# Exploring the effect of maternal glycemic traits on offspring cardiometabolic risk factors in adulthood: an intergenerational Mendelian randomization study

**DOI:** 10.1101/2025.05.07.25326949

**Authors:** Laxmi Bhatta, Tom A Bond, Nicole M Warrington, Geng Wang, Marion Denos, David M Evans, Deborah A Lawlor, Bjørn Olav Åsvold, Gunn-Helen Moen, Ben M Brumpton

## Abstract

**Introduction:** Maternal higher circulating glucose levels in pregnancy have been proposed to influence the offspring’s cardiometabolic health in adulthood through developmental mechanisms. Previous observational studies may have been subject to confounding, including by the inheritance of maternal alleles that predispose to hyperglycemia in the offspring.

**Objectives:** We aimed to test the causal effect of maternal glycemic traits on offspring cardiometabolic risk factors in adulthood.

**Methods:** Two-sample intergenerational Mendelian randomization (MR) analyses were performed. Exposures in these MR analyses were maternal fasting glucose, type 2 diabetes, and gestational diabetes. Similar paternal exposures were used as negative controls. Single Nucleotide Polymorphism (SNP)-exposure associations were obtained from recent genome-wide association studies (GWAS) of fasting glucose (61 SNPs), type 2 diabetes (210 SNPs) and gestational diabetes (8 SNPs). SNP-outcome associations were obtained from adjusted GWAS (parental genotype adjusted for offspring genotype) of adult cardiovascular outcomes which we undertook in three European cohorts (n=up to 566,132). Outcomes in these MR analyses were offspring body mass index, waist-to-hip ratio, systolic and diastolic blood pressure, blood glucose, HbA1c, total cholesterol, low- and high-density lipoprotein cholesterol, triglycerides, and C-reactive protein, measured at 24-62 years of age. Birthweight was used as a positive control.

**Results:** The crude observed positive association between maternal glycemic traits and offspring blood glucose and HbA1c completely attenuated to the null after adjusting for the offsprinǵs genotype. We found no strong evidence that higher maternal fasting glucose, type 2 diabetes, or gestational diabetes were causal for adult offspring cardiometabolic risk factors. For example, the MR analyses suggested that 1SD greater maternal fasting glucose resulted in a 0.088 (95% CI: −0.090, 0.267; *P*=0.331) SD difference in mean offspring BMI. Results were similar for type 2 diabetes (−0.007 SD change in BMI per unit increase in log odds; 95% CI: - 0.043, 0.030; *P*=0.726) and gestational diabetes (−0.016 SD change in BMI per unit increase in log odds; 95% CI: −0.105, 0.072; *P*=0.716). In contrast, we found strong evidence that higher maternal (but not paternal) fasting glucose, type 2 diabetes, and gestational diabetes were causal for increased offspring birthweight.

**Conclusions:** Our data suggest that maternal glucose levels do not have a major influence on offspring cardiometabolic risk factors in adulthood.

## Supplementary table S1 for "Exploring the effect of maternal glycemic traits on offspring cardiometabolic risk factors in adulthood: an intergenerational Mendelian randomization study" (part 1 of 3)

### Sheet: fasting glucose - sumstats
rsid	chr	position_bp_hg19	effect_allele	other_allele	EAF	beta	SE	p_value	F_statistic
rs6662924	1	100894419	A	C	0.198	0.0143	0.0023	3.341e-10	38.656
rs78132593	1	150868102	A	C	0.203	-0.0147	0.0022	2.598e-10	44.6467
rs2075423	1	214154719	T	G	0.376	-0.0161	0.0017	3.183e-21	89.692
rs1057394	2	27324036	A	G	0.625	-0.0124	0.0018	1.911e-12	47.4568
rs1260326	2	27730940	T	C	0.413	-0.0282	0.0017	4.481e-65	275.17
rs189548	2	54941112	A	G	0.723	-0.0123	0.002	2.811e-09	37.8225
rs573225	2	169757541	A	G	0.673	0.0693	0.0017	1e-200	1661.76
rs13389076	2	169789512	A	G	0.034	0.0609	0.0049	1.724e-36	154.469
rs11708067	3	123065778	A	G	0.823	0.0281	0.002	1.626e-43	197.403
rs16851397	3	141134818	A	G	0.955	0.0327	0.0042	1.26e-12	60.6173
rs17437560	3	152180329	T	C	0.11	-0.0175	0.0032	3.331e-08	29.9072
rs1604038	3	170709193	T	C	0.288	-0.0198	0.0018	4.468e-28	121
rs6808574	3	187740523	T	C	0.394	-0.0127	0.0017	7.209e-14	55.8097
rs4862423	4	185726548	T	C	0.401	0.0123	0.0019	4.447e-10	41.9086
rs157512	5	55809127	T	C	0.73	0.0134	0.0021	5.426e-10	40.7166
rs7708285	5	76425867	A	G	0.686	-0.0133	0.0019	1.253e-09	49
rs1820176	5	95696585	T	C	0.704	0.0247	0.002	1.905e-34	152.523
rs3778321	6	7250270	A	G	0.176	-0.0186	0.0021	3.157e-17	78.449
rs9348441	6	20680678	A	T	0.272	0.0176	0.0018	4.402e-20	95.6049
rs10305457	6	39034095	T	C	0.065	0.0235	0.0032	1.209e-14	53.9307
rs12055786	6	153431125	T	C	0.384	0.012	0.0017	1.166e-11	49.827
rs17168486	7	14898282	T	C	0.176	0.028	0.0021	4.17e-36	177.778
rs10487796	7	15063430	A	T	0.484	-0.0261	0.0016	4.619e-52	266.098
rs2979422	7	44162355	T	C	0.869	-0.0243	0.0024	3.846e-26	102.516
rs878521	7	44255643	A	G	0.249	0.0549	0.002	2.65e-174	753.502
rs58925536	7	75654574	T	C	0.032	0.0306	0.0053	5.821e-09	33.3343
rs194518	7	89853149	A	G	0.52	0.0102	0.0018	8.757e-09	32.1111
rs7012637	8	9173209	A	G	0.47	-0.018	0.0017	9.746e-25	112.111
rs12541643	8	81076874	T	C	0.479	0.0118	0.0019	4.511e-09	38.5706
rs896854	8	95960511	T	C	0.458	0.0099	0.0016	5.612e-09	38.2852
rs9650069	8	118204020	T	C	0.284	-0.0286	0.0018	8.306e-58	252.457
rs10974438	9	4291928	A	C	0.62	-0.0198	0.0017	9.848e-31	135.654
rs10811660	9	22134068	A	G	0.165	-0.0223	0.0022	7.938e-25	102.746
rs16913693	9	111680359	T	G	0.971	0.0394	0.0049	2.82e-16	64.6547
rs507666	9	136149399	A	G	0.189	0.0164	0.0021	6.992e-17	60.9887
rs3829109	9	139256766	A	G	0.276	-0.0163	0.002	1.087e-15	66.4225
rs2839671	10	26505822	A	G	0.164	-0.016	0.0022	8.379e-14	52.8926
rs7095788	10	95384152	T	C	0.358	-0.0106	0.0018	1.976e-09	34.679
rs12784552	10	113036354	A	G	0.924	0.0329	0.003	2.863e-31	120.268
rs7903146	10	114758349	T	C	0.307	0.0259	0.0019	1.995e-35	185.82
rs3842753	11	2181060	T	G	0.28	0.0134	0.0022	2.841e-09	37.0992
rs10838524	11	45870177	A	G	0.48	0.0238	0.0016	1.559e-40	221.266
rs10838693	11	47350553	C	G	0.314	0.0177	0.0018	3.442e-23	96.6944
rs174583	11	61609750	T	C	0.375	-0.0168	0.0017	3.371e-22	97.6609
rs11603349	11	72460694	T	C	0.832	0.0236	0.0022	3.116e-25	115.074
rs2657879	12	56865338	A	G	0.798	-0.0119	0.0022	7.334e-09	29.2583
rs4760278	12	57771153	A	C	0.181	-0.011	0.002	3.331e-08	30.25
rs6538804	12	97848910	C	G	0.623	0.0142	0.0019	9.413e-14	55.856
rs6489811	12	121893626	A	G	0.488	-0.011	0.0018	3.267e-09	37.3457
rs11610045	12	133063768	A	G	0.454	0.0144	0.0019	3.26e-13	57.4404
rs11619319	13	28487599	A	G	0.766	-0.0173	0.002	3.412e-20	74.8225
rs35889227	14	90055468	T	G	0.617	-0.013	0.0019	3.365e-10	46.8144
rs12888855	14	100830818	A	C	0.189	-0.0135	0.002	6.019e-12	45.5625
rs7163757	15	62391608	T	C	0.433	-0.0217	0.0016	2.641e-36	183.941
rs12898997	15	75090349	T	C	0.598	-0.0098	0.0017	4.641e-09	33.2318
rs7178572	15	77747190	A	G	0.321	-0.0121	0.0018	7.086e-10	45.1883
rs6598541	15	99271135	A	G	0.352	0.0114	0.0017	4.124e-12	44.9689
rs7256920	19	46203083	A	G	0.491	-0.0104	0.0018	2.752e-09	33.3827
rs6113722	20	22557099	A	G	0.066	-0.0424	0.0044	7.66e-25	92.8595
rs17265513	20	39832628	T	C	0.796	-0.0158	0.0021	5.102e-14	56.6077
rs39713	22	30343186	T	C	0.062	-0.0169	0.0031	1.767e-08	29.7201
Mean F-statistic									122.497

### Sheet: type 2 diabetes - sumstats
rsid	chr	position_bp_hg19	effect_allele	other_allele	EAF	beta	SE	p_value	F_statistic
rs12741141	1	6669970	G	C	0.3615	0.0395	0.0048	1.366e-16	67.7192
rs4845987	1	11306279	G	C	0.3085	-0.0282	0.0051	2.783e-08	30.5744
rs10915188	1	29024956	G	A	0.4153	-0.029	0.0046	3.69e-10	39.7448
rs61779275	1	39820310	C	T	0.7804	-0.0753	0.0055	3.351e-43	187.441
rs3176466	1	51438365	C	T	0.9033	0.0642	0.008	9.362e-16	64.4006
rs2613503	1	72839774	C	A	0.1988	-0.0392	0.006	7.476e-11	42.6844
rs1127215	1	117532790	C	T	0.5853	0.043	0.0046	1.925e-20	87.3819
rs41276588	1	118148384	G	A	0.717	-0.0375	0.0052	4.097e-13	52.0063
rs1493694	1	120526982	C	T	0.8928	-0.0705	0.0073	6.508e-22	93.268
rs4916253	1	172361032	G	T	0.4311	0.0274	0.0046	3.092e-09	35.4802
rs545608	1	177899121	G	C	0.8024	-0.0355	0.0057	6.504e-10	38.7889
rs567185	1	201763499	C	T	0.3656	-0.037	0.0048	1.546e-14	59.4184
rs340874	1	214159256	C	T	0.5528	0.0668	0.0046	5.374e-48	210.881
rs10188334	2	653874	C	T	0.8277	0.0503	0.0062	7.756e-16	65.8192
rs1260326	2	27730940	C	T	0.5946	0.0638	0.0047	2.553e-42	184.266
rs13414140	2	43671176	C	T	0.8858	0.1183	0.0072	4.305e-60	269.963
rs980183	2	59311536	G	A	0.3942	0.0363	0.0047	1.017e-14	59.651
rs243018	2	60586707	G	C	0.463	0.056	0.0046	1.518e-33	148.204
rs17624303	2	105148418	C	T	0.7247	0.0285	0.0052	4.884e-08	30.0388
rs34589210	2	112795492	G	A	0.8571	-0.039	0.0067	6.886e-09	33.8828
rs2033159	2	145261174	C	A	0.2341	0.0352	0.0057	4.896e-10	38.136
rs7609422	2	146348037	G	A	0.4095	0.0295	0.0047	2.665e-10	39.3957
rs7568172	2	158335340	G	A	0.9396	0.0674	0.0096	2.64e-12	49.2921
rs13389219	2	165528876	C	T	0.6033	0.0648	0.0047	7.348e-44	190.088
rs6741676	2	181618654	G	A	0.3321	-0.0324	0.0049	3.637e-11	43.7218
rs12463719	2	203450680	G	A	0.7183	-0.0319	0.0052	6.151e-10	37.6335
rs17354348	2	213835977	G	A	0.2583	-0.0294	0.0053	2.989e-08	30.7711
rs2972145	2	227101309	C	T	0.6354	0.09	0.0048	7.451e-80	351.562
rs7561798	2	228973660	G	A	0.4852	0.0281	0.0046	1.164e-09	37.3162
rs838735	2	234324192	G	C	0.6157	-0.0294	0.0047	3.636e-10	39.129
rs3872707	3	9514016	G	A	0.8599	-0.0446	0.0067	3.458e-11	44.3119
rs17036160	3	12329783	C	T	0.8796	0.1028	0.0071	3.04e-47	209.638
rs35352848	3	23455582	C	T	0.2069	-0.0623	0.0057	7.365e-28	119.461
rs10490871	3	35667761	G	A	0.3694	0.0272	0.0047	6.584e-09	33.4921
rs11129735	3	36870230	G	A	0.5383	-0.026	0.0046	1.525e-08	31.9471
rs4688760	3	49980596	C	T	0.326	-0.034	0.005	1.097e-11	46.24
rs2292662	3	63897215	C	T	0.8436	0.0556	0.0065	7.642e-18	73.1683
rs4132228	3	64708114	C	T	0.7026	0.0471	0.005	6.219e-21	88.7364
rs844215	3	71656045	C	T	0.5867	0.0262	0.0047	2.038e-08	31.0747
rs11708067	3	123065778	G	A	0.2286	-0.0782	0.0055	1.501e-46	202.157
rs9873519	3	124921457	C	T	0.466	-0.0375	0.0046	3.575e-16	66.4579
rs9852406	3	135625498	C	T	0.7464	-0.0375	0.0052	8.957e-13	52.0063
rs73872717	3	141134569	C	T	0.9534	0.0856	0.0109	4.779e-15	61.6729
rs56394279	3	160171092	C	T	0.468	0.0314	0.0046	5.296e-12	46.5955
rs1449348	3	168225055	C	T	0.8585	0.0448	0.0065	6.642e-12	47.5039
rs9873618	3	170733076	G	A	0.7094	0.0581	0.0051	2.407e-30	129.781
rs9854769	3	185520948	G	A	0.319	0.1075	0.0049	1.06e-107	481.31
rs6777684	3	187741842	G	A	0.6076	0.0569	0.0047	3.771e-33	146.565
rs1531583	4	744972	G	T	0.9553	-0.0994	0.0112	7.06e-19	78.7656
rs10937721	4	6306763	G	C	0.412	-0.0835	0.0047	6.306e-70	315.629
rs2011603	4	18025484	G	A	0.2752	-0.0383	0.0052	1.594e-13	54.2489
rs11940813	4	20210953	G	A	0.137	0.0371	0.0067	2.648e-08	30.6618
rs10938398	4	45186139	G	A	0.5687	-0.0425	0.0046	3.913e-20	85.3615
rs2055997	4	76535086	G	A	0.7014	0.0313	0.0051	6.531e-10	37.6659
rs10471048	4	83587562	G	C	0.3487	0.0337	0.0048	2.307e-12	49.2921
rs7660000	4	89751858	C	T	0.7131	0.0309	0.0051	1.293e-09	36.7093
rs6821438	4	95091911	G	A	0.4691	-0.0289	0.0046	3.658e-10	39.4712
rs7695096	4	103932556	C	T	0.5208	0.0381	0.0046	1.266e-16	68.6016
rs17035289	4	106048291	C	T	0.1708	0.0428	0.0062	5.705e-12	47.6545
rs12509379	4	129179458	G	T	0.7883	-0.0312	0.0056	2.659e-08	31.0408
rs12505942	4	140906390	C	T	0.3385	-0.0298	0.0048	7.033e-10	38.5434
rs6819331	4	153504295	C	T	0.6796	0.0404	0.0049	2.21e-16	67.9783
rs72695645	4	185713608	G	A	0.8599	0.0611	0.0067	8.661e-20	83.1635
rs114136102	5	36084426	C	T	0.0397	0.072	0.012	2.054e-09	36
rs4865796	5	53272664	G	A	0.3184	-0.0466	0.0049	4.642e-21	90.444
rs256904	5	55810305	T	A	0.7297	0.0692	0.0053	2.549e-39	170.475
rs6878122	5	76427311	G	A	0.3114	0.0554	0.0049	4.597e-29	127.828
rs12519500	5	78436905	C	A	0.6537	0.038	0.0048	1.763e-15	62.6736
rs2410767	5	87705268	G	C	0.2211	-0.0325	0.0056	6.789e-09	33.6814
rs75432112	5	102586407	G	A	0.9517	-0.1344	0.0107	5.339e-36	157.772
rs890940	5	158026744	C	T	0.7887	-0.0484	0.0056	9.779e-18	74.699
rs9379084	6	7231843	G	A	0.8803	0.0747	0.0077	3.699e-22	94.1152
rs9368112	6	19718157	C	T	0.4753	-0.0259	0.0047	2.693e-08	30.3671
rs7756992	6	20679709	G	A	0.2706	0.1217	0.0051	5.52e-128	569.431
rs11967262	6	43760327	G	C	0.4877	0.0365	0.0046	2.23e-15	62.9608
rs3798519	6	50788778	C	A	0.1803	0.0495	0.0059	5.489e-17	70.3893
rs60519666	6	107427166	G	A	0.6769	0.0347	0.005	3.187e-12	48.1636
rs72951506	6	118011723	C	T	0.8521	0.0423	0.0065	9.216e-11	42.3501
rs11759026	6	126792095	G	A	0.2307	0.0646	0.0073	6.682e-19	78.3104
rs1573090	6	137302159	G	T	0.4648	-0.0446	0.0046	3.875e-22	94.0057
rs11155073	6	139837128	C	T	0.579	-0.0304	0.0046	4.428e-11	43.6749
rs9383649	6	153428102	G	A	0.4192	0.0329	0.0046	1.057e-12	51.1536
rs4709746	6	164133001	C	T	0.8687	0.0581	0.007	1.032e-16	68.89
rs4721089	7	1872921	C	T	0.2432	-0.034	0.0055	7.915e-10	38.2149
rs13237518	7	12269593	C	A	0.5858	-0.0292	0.0047	7.725e-10	38.5985
rs2191349	7	15064309	G	T	0.461	-0.0661	0.0045	6.408e-48	215.763
rs1513272	7	28200097	C	T	0.5087	0.0811	0.0045	3.969e-71	324.8
rs2908286	7	44234737	C	T	0.8287	-0.0683	0.0061	2.64e-29	125.367
rs2103132	7	69782073	G	C	0.749	-0.0319	0.0053	1.882e-09	36.2268
rs10240790	7	89880949	G	A	0.7043	0.0279	0.0051	4.694e-08	29.9273
rs1968204	7	102800137	C	T	0.893	-0.0566	0.008	1.078e-12	50.0556
rs6976111	7	117495667	C	A	0.6933	-0.0318	0.0052	7.931e-10	37.3979
rs1562398	7	130457931	G	C	0.4169	0.041	0.0047	1.988e-18	76.0978
rs6459733	7	156930550	G	C	0.6655	0.0508	0.0049	9.658e-25	107.482
rs34990153	8	9996389	G	A	0.439	-0.0384	0.0047	1.989e-16	66.7524
rs17294565	8	14124809	C	A	0.3813	0.0274	0.0047	4.739e-09	33.9864
rs1059592	8	22477778	G	A	0.6463	-0.0269	0.0048	2.397e-08	31.4067
rs2725371	8	30854033	G	A	0.6895	-0.0371	0.0051	2.137e-13	52.9185
rs13262861	8	41508577	C	A	0.8238	0.1016	0.0063	2.841e-59	260.08
rs62515938	8	57483013	C	T	0.7395	-0.0286	0.0052	2.965e-08	30.25
rs10097617	8	95961626	C	T	0.5196	-0.0374	0.0045	1.928e-16	69.0746
rs11558471	8	118185733	G	A	0.3163	-0.1031	0.0049	3.98e-98	442.716
rs756145	9	1039939	G	A	0.6907	-0.0286	0.0049	5.52e-09	34.0675
rs10974438	9	4291928	C	A	0.3556	0.047	0.0048	8.985e-23	95.8767
rs10963942	9	19080352	G	A	0.3965	0.0371	0.0047	4.488e-15	62.3092
rs10811661	9	22134094	C	T	0.1717	-0.1379	0.0061	8.14e-112	511.056
rs11793831	9	23362311	G	T	0.5949	-0.0274	0.0047	4.205e-09	33.9864
rs1412234	9	28410683	C	T	0.3192	0.044	0.0049	4.003e-19	80.6331
rs12001437	9	34074476	C	T	0.3727	0.0339	0.0047	6.265e-13	52.024
rs2796441	9	84308948	G	A	0.5906	0.0589	0.0047	9.963e-37	157.049
rs10821311	9	96943059	G	A	0.681	-0.0358	0.0049	3.996e-13	53.3794
rs7858727	9	111936128	C	A	0.2233	0.0344	0.0056	8.327e-10	37.7347
rs7026688	9	125975397	G	A	0.8632	0.0444	0.0067	3.4e-11	43.9153
rs495203	9	136145240	C	T	0.6651	-0.0493	0.0048	1.03e-24	105.49
rs11257655	10	12307894	C	T	0.7809	-0.0907	0.0074	7.245e-35	150.228
rs878017	10	13566204	G	A	0.4591	-0.0348	0.0061	1.13e-08	32.5461
rs36051838	10	34018730	C	T	0.0888	0.044	0.008	4.544e-08	30.25
rs12263348	10	65305252	C	T	0.6615	-0.0282	0.0049	7.767e-09	33.1212
rs10998304	10	70342775	C	T	0.4517	0.0306	0.0045	1.769e-11	46.24
rs827237	10	72648336	C	T	0.795	-0.0365	0.0058	3.562e-10	39.6032
rs7099048	10	77647107	G	A	0.4964	-0.0282	0.0046	8.93e-10	37.5822
rs703981	10	80942855	G	C	0.5439	0.0613	0.0046	2.133e-40	177.585
rs11201999	10	88124501	C	T	0.5369	0.0259	0.0045	1.253e-08	33.1264
rs1111875	10	94462882	C	T	0.5924	0.0923	0.0046	5.21e-89	402.613
rs2250301	10	104548393	G	A	0.7481	0.0322	0.0053	1.271e-09	36.9114
rs7903146	10	114758349	C	T	0.7079	-0.28	0.005	1e-200	3136
rs4929965	11	2197286	G	A	0.6152	-0.0619	0.0048	2.459e-38	166.303
rs2237895	11	2857194	C	A	0.4231	0.0725	0.0047	2.729e-54	237.947
rs117316450	11	14518419	G	C	0.0188	0.1308	0.0178	2.072e-13	53.9977
rs5219	11	17409572	C	T	0.6272	-0.0685	0.0047	3.148e-48	212.415
rs62618693	11	32956492	C	T	0.9566	0.0853	0.0114	6.832e-14	55.9871
rs11038672	11	45846498	G	C	0.5238	-0.0294	0.0046	1.037e-10	40.8488
rs174541	11	61565908	C	T	0.354	-0.0292	0.0048	8.629e-10	37.0069
rs1783541	11	65294799	C	T	0.7972	-0.0484	0.0057	3.887e-17	72.101
rs11602873	11	72460762	T	A	0.1563	-0.0976	0.0064	8.914e-52	232.562
rs10750397	11	128234144	G	A	0.7102	-0.048	0.0051	1.005e-20	88.5813
rs10841868	12	21781246	G	T	0.7394	0.0315	0.0052	1.65e-09	36.6956
rs10771372	12	27962260	C	T	0.8049	0.0721	0.0058	2.195e-35	154.531
rs10771813	12	31367856	C	A	0.5442	0.0259	0.0047	2.599e-08	30.3671
rs2733289	12	41838235	C	T	0.4775	0.0301	0.0046	3.977e-11	42.8171
rs2732480	12	48736303	C	A	0.5648	0.0337	0.0046	3.051e-13	53.6716
rs1872635	12	54541750	G	A	0.3136	-0.0282	0.0049	1.275e-08	33.1212
rs2583921	12	66170481	C	A	0.0922	0.0954	0.008	8.984e-33	142.206
rs1705263	12	71523043	C	A	0.5688	0.0398	0.0046	1.216e-17	74.8601
rs113036477	12	97848227	C	T	0.9381	0.0715	0.0099	4.092e-13	52.1605
rs3764002	12	108618630	C	T	0.7412	0.0396	0.0052	2.693e-14	57.9941
rs56348580	12	121432117	G	C	0.6958	0.0575	0.005	2.327e-30	132.25
rs12820906	12	123493123	G	A	0.2436	-0.0433	0.0055	2.21e-15	61.9798
rs12823740	12	124458002	C	A	0.6614	0.041	0.0048	1.481e-17	72.9601
rs11830243	12	132544694	C	T	0.887	-0.0442	0.0074	2.103e-09	35.6764
rs12305809	12	133777466	G	A	0.6065	0.0333	0.0047	1.45e-12	50.1987
rs9319382	13	28245127	C	T	0.6786	0.0276	0.005	2.874e-08	30.4704
rs576674	13	33554302	G	A	0.1848	0.0612	0.0061	1.254e-23	100.657
rs9316500	13	51094114	G	T	0.2924	-0.0473	0.0051	9.972e-21	86.0165
rs9563574	13	58656599	C	T	0.177	-0.0406	0.006	1.639e-11	45.7878
rs11616380	13	80705315	G	T	0.7206	0.0793	0.0051	7.992e-54	241.772
rs1475655	13	91963080	T	A	0.2527	-0.0436	0.0053	2.472e-16	67.6739
rs9555581	13	109944192	C	T	0.6102	0.0296	0.0047	3.718e-10	39.6632
rs17522122	14	33302882	G	T	0.5238	-0.0343	0.0046	1.269e-13	55.5997
rs8018512	14	38818723	G	A	0.7417	0.0369	0.0052	1.299e-12	50.3554
rs2933211	14	47313541	G	A	0.499	-0.0268	0.0046	6.235e-09	33.9433
rs10137475	14	58797953	G	A	0.4257	0.0255	0.0047	4.429e-08	29.4364
rs4899280	14	69526307	C	T	0.67	-0.0276	0.0048	1.015e-08	33.0625
rs8008540	14	74948180	C	T	0.5688	0.0301	0.0046	7.992e-11	42.8171
rs10145154	14	79939525	C	T	0.7838	-0.0546	0.0056	1.063e-22	95.0625
rs8010382	14	91963722	G	A	0.4373	0.0322	0.0047	5.744e-12	46.9371
rs12890750	14	103860309	G	T	0.6392	0.0284	0.0048	2.842e-09	35.0069
rs74804697	15	52588722	G	C	0.0434	-0.0837	0.0121	4.679e-12	47.8498
rs7163757	15	62391608	C	T	0.5741	0.0405	0.0046	1.635e-18	77.5165
rs34143602	15	63940058	G	A	0.4221	0.0347	0.0047	1.001e-13	54.5084
rs12910361	15	77782335	G	A	0.6982	0.0716	0.0051	2.969e-44	197.1
rs36111056	15	83461873	G	A	0.7802	0.0341	0.0057	1.965e-09	35.7898
rs8031576	15	90380214	C	A	0.289	0.057	0.0051	1.74e-29	124.913
rs55857387	16	300388	C	T	0.1947	-0.0524	0.0059	6.712e-19	78.8785
rs4984980	16	968292	G	A	0.8117	-0.0351	0.006	3.788e-09	34.2225
rs9927842	16	15153717	C	T	0.8384	-0.0375	0.0065	6.837e-09	33.284
rs8054556	16	29958216	G	A	0.5383	-0.0364	0.0046	3.678e-15	62.6163
rs1421085	16	53800954	C	T	0.4142	0.1177	0.0046	5.63e-144	654.692
rs12920022	16	89564055	T	A	0.8397	-0.0391	0.0065	2.26e-09	36.1849
rs11870735	17	481604	C	T	0.8178	-0.0339	0.006	1.679e-08	31.9225
rs8071043	17	3988451	C	T	0.3284	0.0541	0.0049	5.16e-28	121.9
rs2297508	17	17715317	G	C	0.632	-0.0334	0.0047	1.859e-12	50.5007
rs4796224	17	34842521	G	A	0.4738	0.0252	0.0045	2.706e-08	31.36
rs11657964	17	36100767	G	A	0.5957	-0.0589	0.0047	1.227e-36	157.049
rs35895680	17	47060322	C	A	0.6858	0.0559	0.005	1.422e-28	124.992
rs2080090	17	65828371	T	A	0.8116	-0.0525	0.0059	7.839e-19	79.1798
rs62075585	17	76762039	G	A	0.4735	0.0295	0.0046	1.254e-10	41.1271
rs7240767	18	7070642	C	T	0.3792	0.0368	0.0063	5.033e-09	34.1204
rs303760	18	21083738	C	T	0.6522	-0.0342	0.0048	1.481e-12	50.7656
rs346240	18	40063830	G	A	0.2231	0.031	0.0056	3.618e-08	30.6441
rs72926932	18	53050646	C	A	0.0783	0.0749	0.0082	7.583e-20	83.4326
rs17684074	18	54675384	G	C	0.7389	0.0312	0.0053	4.122e-09	34.6543
rs2658746	18	74582340	C	T	0.3897	0.0303	0.0047	9.892e-11	41.5613
rs35004890	19	1224286	G	T	0.779	-0.0363	0.0059	8.569e-10	37.8538
rs2115107	19	7968168	G	A	0.6076	-0.0382	0.0047	8.446e-16	66.0589
rs3111316	19	13038415	G	A	0.4116	-0.0442	0.0047	3.426e-21	88.44
rs10404726	19	18834514	C	T	0.5305	0.0277	0.0047	2.731e-09	34.7347
rs58542926	19	19379549	C	T	0.9245	-0.089	0.0086	4.669e-25	107.098
rs4805681	19	31835516	C	T	0.6101	0.0269	0.0047	1.32e-08	32.7574
rs10406327	19	33890838	G	C	0.4754	-0.037	0.0046	8.753e-16	64.6975
rs429358	19	45411941	C	T	0.1454	-0.073	0.0066	3.982e-28	122.337
rs10407429	19	46157237	G	A	0.5785	0.0539	0.0047	4.793e-31	131.517
rs2268078	20	32596704	G	A	0.3447	-0.0387	0.0049	2.143e-15	62.3778
rs12625671	20	42994812	C	T	0.1135	0.0653	0.0074	6.735e-19	77.8687
rs6066138	20	45594711	G	A	0.7252	0.0451	0.0051	1.576e-18	78.2011
rs911300	20	57387262	G	A	0.5422	0.0348	0.0046	5.186e-14	57.2325
rs4809369	20	62470785	G	A	0.5548	0.0337	0.0046	4.265e-13	53.6716
rs75756987	21	47767295	G	C	0.8876	0.0439	0.0073	1.606e-09	36.1646
rs5753043	22	30588041	C	A	0.8979	0.0613	0.0081	3.761e-14	57.2731
rs3747207	22	44324855	G	A	0.7791	-0.0471	0.0055	9.264e-18	73.3359
Mean F-statistic									104.425

### Sheet: gestational diabetes - sumstats
rsid	chr	position_bp_hg19	effect_allele	other_allele	EAF	beta	SE	p_value	F_statistic
rs780093	2	27742603	C	T	0.649	0.12	0.0149	6.75e-16	64.8619
rs1402837	2	169757354	T	C	0.17	0.11	0.0186	3.87e-09	34.9751
rs6798189	3	123095312	A	G	0.184	-0.103	0.0186	2.6e-08	30.6654
rs1820176	5	95696585	C	T	0.314	-0.14	0.0154	7.86e-20	82.6446
rs1333051	9	22136489	T	A	0.115	-0.126	0.0228	2.92e-08	30.5402
rs34872471	10	114754071	C	T	0.203	0.168	0.0173	1.69e-22	94.3032
rs74628648	12	97851002	T	C	0.0786	-0.169	0.027	4.03e-10	39.1783
rs2926003	16	81522281	T	C	0.337	-0.0824	0.0151	4.52e-08	29.7783
Mean F-statistic									50.8684

### Sheet: mat_off_duos - MR datafile
exposure	outcome	sub_sample	model	method	SNP	effect_allele.exposure	other_allele.exposure	effect_allele.outcome	other_allele.outcome	beta.exposure	beta.outcome	eaf.exposure	eaf.outcome	chr.outcome	se.outcome	pval.outcome	samplesize.outcome	chr.exposure	se.exposure	pval.exposure	samplesize.exposure
fg	bmi	maternal	duos	unadjusted	rs10305457	T	C	T	C	0.0235	0.0634	0.065	0.0876	6	0.0717	0.3769	32327	6	0.0032	1.21e-14	166896
fg	bmi	maternal	duos	unadjusted	rs10487796	A	T	A	T	-0.0261	0.0051	0.484	0.4698	7	0.0401	0.8996	32327	7	0.0016	4.62e-52	199033
fg	bmi	maternal	duos	unadjusted	rs1057394	A	G	A	G	-0.0124	-0.0144	0.625	0.6142	2	0.0414	0.7275	32327	2	0.0018	1.91e-12	178455
fg	bmi	maternal	duos	unadjusted	rs10811660	A	G	A	G	-0.0223	0.0033	0.165	0.1698	9	0.0537	0.9513	32327	9	0.0022	7.94e-25	198102
fg	bmi	maternal	duos	unadjusted	rs10838524	A	G	A	G	0.0238	-0.0208	0.48	0.4415	11	0.0403	0.6062	32327	11	0.0016	1.56e-40	200602
fg	bmi	maternal	duos	unadjusted	rs10838693	C	G	C	G	0.0177	-0.0362	0.314	0.3387	11	0.0424	0.3934	32327	11	0.0018	3.44e-23	190535
fg	bmi	maternal	duos	unadjusted	rs10974438	A	C	A	C	-0.0198	-0.0512	0.62	0.6554	9	0.0424	0.2269	32327	9	0.0017	9.85e-31	199042
fg	bmi	maternal	duos	unadjusted	rs11603349	T	C	T	C	0.0236	-0.0007	0.832	0.8256	11	0.0529	0.99	32327	11	0.0022	3.12e-25	200622
fg	bmi	maternal	duos	unadjusted	rs11610045	A	G	A	G	0.0144	0.0286	0.454	0.5233	12	0.0403	0.4773	32327	12	0.0019	3.26e-13	151638
fg	bmi	maternal	duos	unadjusted	rs11619319	A	G	A	G	-0.0173	0.0256	0.766	0.7965	13	0.0501	0.6085	32327	13	0.002	3.41e-20	197615
fg	bmi	maternal	duos	unadjusted	rs11708067	A	G	A	G	0.0281	-0.0009	0.823	0.7677	3	0.0473	0.9841	32327	3	0.002	1.63e-43	199392
fg	bmi	maternal	duos	unadjusted	rs12055786	T	C	T	C	0.012	0.026	0.384	0.4108	6	0.0408	0.5247	32327	6	0.0017	1.17e-11	197490
fg	bmi	maternal	duos	unadjusted	rs12541643	T	C	T	C	0.0118	-0.0065	0.479	0.4827	8	0.0404	0.873	32327	8	0.0019	4.51e-09	165514
fg	bmi	maternal	duos	unadjusted	rs1260326	T	C	T	C	-0.0282	-0.0354	0.413	0.3372	2	0.0425	0.4052	32327	2	0.0017	4.48e-65	200351
fg	bmi	maternal	duos	unadjusted	rs12784552	A	G	A	G	0.0329	0.02	0.924	0.924	10	0.0761	0.7922	32327	10	0.003	2.86e-31	200614
fg	bmi	maternal	duos	unadjusted	rs12888855	A	C	A	C	-0.0135	0.0717	0.189	0.2132	14	0.0487	0.141	32327	14	0.002	6.02e-12	197612
fg	bmi	maternal	duos	unadjusted	rs12898997	T	C	T	C	-0.0098	0.061	0.598	0.6572	15	0.0424	0.1504	32327	15	0.0017	4.64e-09	200556
fg	bmi	maternal	duos	unadjusted	rs13389076	A	G	A	G	0.0609	0.1253	0.034	0.0258	2	0.1291	0.3318	32327	2	0.0049	1.72e-36	199239
fg	bmi	maternal	duos	unadjusted	rs157512	T	C	T	C	0.0134	0.0195	0.73	0.7572	5	0.0467	0.6767	32327	5	0.0021	5.43e-10	178455
fg	bmi	maternal	duos	unadjusted	rs1604038	T	C	T	C	-0.0198	0.0316	0.288	0.3056	3	0.0435	0.4678	32327	3	0.0018	4.47e-28	199358
fg	bmi	maternal	duos	unadjusted	rs16851397	A	G	A	G	0.0327	-0.1014	0.955	0.939	3	0.0844	0.2297	32327	3	0.0042	1.26e-12	197622
fg	bmi	maternal	duos	unadjusted	rs16913693	T	G	T	G	0.0394	-0.0264	0.971	0.9621	9	0.1073	0.8055	32327	9	0.0049	2.82e-16	196792
fg	bmi	maternal	duos	unadjusted	rs17168486	T	C	T	C	0.028	0.0243	0.176	0.1715	7	0.0536	0.6503	32327	7	0.0021	4.17e-36	199170
fg	bmi	maternal	duos	unadjusted	rs17265513	T	C	T	C	-0.0158	-0.0616	0.796	0.802	20	0.0504	0.2214	32327	20	0.0021	5.1e-14	199404
fg	bmi	maternal	duos	unadjusted	rs17437560	T	C	T	C	-0.0175	0.1545	0.11	0.0887	3	0.0713	0.03027	32327	3	0.0032	3.33e-08	165740
fg	bmi	maternal	duos	unadjusted	rs174583	T	C	T	C	-0.0168	0.0072	0.375	0.3583	11	0.0415	0.862	32327	11	0.0017	3.37e-22	200598
fg	bmi	maternal	duos	unadjusted	rs1820176	T	C	T	C	0.0247	0.0451	0.704	0.7129	5	0.0443	0.3089	32327	5	0.002	1.91e-34	166896
fg	bmi	maternal	duos	unadjusted	rs189548	A	G	A	G	-0.0123	0.0639	0.723	0.7291	2	0.0453	0.1586	32327	2	0.002	2.81e-09	166896
fg	bmi	maternal	duos	unadjusted	rs194518	A	G	A	G	0.0102	0.0684	0.52	0.5553	7	0.0401	0.08799	32327	7	0.0018	8.76e-09	166893
fg	bmi	maternal	duos	unadjusted	rs2075423	T	G	T	G	-0.0161	-0.039	0.376	0.3279	1	0.0428	0.3618	32327	1	0.0017	3.18e-21	199452
fg	bmi	maternal	duos	unadjusted	rs2657879	A	G	A	G	-0.0119	0.0941	0.798	0.8385	12	0.0548	0.08596	32327	12	0.0022	7.33e-09	196454
fg	bmi	maternal	duos	unadjusted	rs2979422	T	C	T	C	-0.0243	0.0774	0.869	0.8429	7	0.0555	0.163	32327	7	0.0024	3.85e-26	190054
fg	bmi	maternal	duos	unadjusted	rs35889227	T	G	T	G	-0.013	0.039	0.617	0.6034	14	0.0413	0.3443	32327	14	0.0019	3.37e-10	166896
fg	bmi	maternal	duos	unadjusted	rs3778321	A	G	A	G	-0.0186	-0.0521	0.176	0.2186	6	0.0489	0.2865	32327	6	0.0021	3.16e-17	196471
fg	bmi	maternal	duos	unadjusted	rs3829109	A	G	A	G	-0.0163	0.0101	0.276	0.3045	9	0.044	0.8187	32327	9	0.002	1.09e-15	182422
fg	bmi	maternal	duos	unadjusted	rs3842753	T	G	T	G	0.0134	0.0541	0.28	0.2796	11	0.0449	0.2285	32327	11	0.0022	2.84e-09	162459
fg	bmi	maternal	duos	unadjusted	rs39713	T	C	T	C	-0.0169	-0.1707	0.062	0.0781	22	0.0751	0.02312	32327	22	0.0031	1.77e-08	196467
fg	bmi	maternal	duos	unadjusted	rs4760278	A	C	A	C	-0.011	-0.0565	0.181	0.2469	12	0.0464	0.2232	32327	12	0.002	3.33e-08	198210
fg	bmi	maternal	duos	unadjusted	rs4862423	T	C	T	C	0.0123	0.021	0.401	0.3922	4	0.0411	0.6095	32327	4	0.0019	4.45e-10	166895
fg	bmi	maternal	duos	unadjusted	rs573225	A	G	A	G	0.0693	0.0445	0.673	0.7042	2	0.0439	0.3106	32327	2	0.0017	1e-200	199344
fg	bmi	maternal	duos	unadjusted	rs58925536	T	C	T	C	0.0306	0.1721	0.032	0.0292	7	0.1207	0.1539	32327	7	0.0053	5.82e-09	166741
fg	bmi	maternal	duos	unadjusted	rs6113722	A	G	A	G	-0.0424	-0.0262	0.066	0.0388	20	0.1038	0.8006	32327	20	0.0044	7.66e-25	195145
fg	bmi	maternal	duos	unadjusted	rs6489811	A	G	A	G	-0.011	0.0115	0.488	0.4715	12	0.0402	0.7755	32327	12	0.0018	3.27e-09	171608
fg	bmi	maternal	duos	unadjusted	rs6538804	C	G	C	G	0.0142	-0.05	0.623	0.5741	12	0.041	0.2231	32327	12	0.0019	9.41e-14	166896
fg	bmi	maternal	duos	unadjusted	rs6598541	A	G	A	G	0.0114	0.0167	0.352	0.3695	15	0.0415	0.6879	32327	15	0.0017	4.12e-12	197621
fg	bmi	maternal	duos	unadjusted	rs6662924	A	C	A	C	0.0143	0.0673	0.198	0.1862	1	0.0513	0.1895	32327	1	0.0023	3.34e-10	165515
fg	bmi	maternal	duos	unadjusted	rs6808574	T	C	T	C	-0.0127	0.0501	0.394	0.3935	3	0.0413	0.2248	32327	3	0.0017	7.21e-14	191257
fg	bmi	maternal	duos	unadjusted	rs7012637	A	G	A	G	-0.018	-0.0328	0.47	0.4778	8	0.0407	0.4201	32327	8	0.0017	9.75e-25	197676
fg	bmi	maternal	duos	unadjusted	rs7095788	T	C	T	C	-0.0106	0.0181	0.358	0.3613	10	0.0417	0.6636	32327	10	0.0018	1.98e-09	178446
fg	bmi	maternal	duos	unadjusted	rs7163757	T	C	T	C	-0.0217	0.008	0.433	0.4575	15	0.0401	0.8416	32327	15	0.0016	2.64e-36	200622
fg	bmi	maternal	duos	unadjusted	rs7178572	A	G	A	G	-0.0121	-0.0893	0.321	0.3007	15	0.0436	0.04073	32327	15	0.0018	7.09e-10	197620
fg	bmi	maternal	duos	unadjusted	rs7256920	A	G	A	G	-0.0104	-0.0395	0.491	0.5316	19	0.0405	0.3298	32327	19	0.0018	2.75e-09	194842
fg	bmi	maternal	duos	unadjusted	rs78132593	A	C	A	C	-0.0147	0.1453	0.203	0.2094	1	0.0496	0.003387	32327	1	0.0022	2.6e-10	166896
fg	bmi	maternal	duos	unadjusted	rs7903146	T	C	T	C	0.0259	-0.1429	0.307	0.265	10	0.0457	0.001756	32327	10	0.0019	2e-35	199170
fg	bmi	maternal	duos	unadjusted	rs878521	A	G	A	G	0.0549	-0.02	0.249	0.2353	7	0.0477	0.6755	32327	7	0.002	2.65e-174	200348
fg	bmi	maternal	duos	unadjusted	rs896854	T	C	T	C	0.0099	-0.0182	0.458	0.5351	8	0.04	0.6484	32327	8	0.0016	5.61e-09	196056
fg	bmi	maternal	duos	unadjusted	rs9348441	A	T	A	T	0.0176	-0.0206	0.272	0.2613	6	0.0457	0.6513	32327	6	0.0018	4.4e-20	200622
fg	bmi	maternal	duos	unadjusted	rs9650069	T	C	T	C	-0.0286	-0.0511	0.284	0.3014	8	0.0443	0.2491	32327	8	0.0018	8.31e-58	194206
fg	chol	maternal	duos	unadjusted	rs10305457	T	C	T	C	0.0235	-0.0062	0.065	0.0877	6	0.0154	0.6845	31678	6	0.0032	1.21e-14	166896
fg	chol	maternal	duos	unadjusted	rs10487796	A	T	A	T	-0.0261	0.0134	0.484	0.4697	7	0.0086	0.1192	31678	7	0.0016	4.62e-52	199033
fg	chol	maternal	duos	unadjusted	rs1057394	A	G	A	G	-0.0124	-0.0001	0.625	0.6136	2	0.0089	0.9867	31678	2	0.0018	1.91e-12	178455
fg	chol	maternal	duos	unadjusted	rs10811660	A	G	A	G	-0.0223	-0.0159	0.165	0.1701	9	0.0115	0.1664	31678	9	0.0022	7.94e-25	198102
fg	chol	maternal	duos	unadjusted	rs10838524	A	G	A	G	0.0238	0.0123	0.48	0.4421	11	0.0086	0.1553	31678	11	0.0016	1.56e-40	200602
fg	chol	maternal	duos	unadjusted	rs10838693	C	G	C	G	0.0177	0.0064	0.314	0.3385	11	0.0091	0.4829	31678	11	0.0018	3.44e-23	190535
fg	chol	maternal	duos	unadjusted	rs10974438	A	C	A	C	-0.0198	0.0081	0.62	0.6545	9	0.0091	0.3748	31678	9	0.0017	9.85e-31	199042
fg	chol	maternal	duos	unadjusted	rs11603349	T	C	T	C	0.0236	0.0086	0.832	0.8264	11	0.0114	0.4474	31678	11	0.0022	3.12e-25	200622
fg	chol	maternal	duos	unadjusted	rs11610045	A	G	A	G	0.0144	-0.0059	0.454	0.5223	12	0.0086	0.4929	31678	12	0.0019	3.26e-13	151638
fg	chol	maternal	duos	unadjusted	rs11619319	A	G	A	G	-0.0173	-0.0014	0.766	0.7963	13	0.0107	0.8987	31678	13	0.002	3.41e-20	197615
fg	chol	maternal	duos	unadjusted	rs11708067	A	G	A	G	0.0281	0.0096	0.823	0.7673	3	0.0102	0.345	31678	3	0.002	1.63e-43	199392
fg	chol	maternal	duos	unadjusted	rs12055786	T	C	T	C	0.012	-0.0177	0.384	0.4101	6	0.0088	0.04371	31678	6	0.0017	1.17e-11	197490
fg	chol	maternal	duos	unadjusted	rs12541643	T	C	T	C	0.0118	0.0077	0.479	0.4821	8	0.0087	0.3742	31678	8	0.0019	4.51e-09	165514
fg	chol	maternal	duos	unadjusted	rs12784552	A	G	A	G	0.0329	-0.0128	0.924	0.9227	10	0.0162	0.4292	31678	10	0.003	2.86e-31	200614
fg	chol	maternal	duos	unadjusted	rs12888855	A	C	A	C	-0.0135	0.0043	0.189	0.2136	14	0.0105	0.6822	31678	14	0.002	6.02e-12	197612
fg	chol	maternal	duos	unadjusted	rs12898997	T	C	T	C	-0.0098	0.012	0.598	0.6572	15	0.0091	0.1877	31678	15	0.0017	4.64e-09	200556
fg	chol	maternal	duos	unadjusted	rs13389076	A	G	A	G	0.0609	-0.0046	0.034	0.0255	2	0.0279	0.87	31678	2	0.0049	1.72e-36	199239
fg	chol	maternal	duos	unadjusted	rs157512	T	C	T	C	0.0134	0.0036	0.73	0.7571	5	0.01	0.7221	31678	5	0.0021	5.43e-10	178455
fg	chol	maternal	duos	unadjusted	rs1604038	T	C	T	C	-0.0198	-0.0107	0.288	0.3053	3	0.0093	0.2501	31678	3	0.0018	4.47e-28	199358
fg	chol	maternal	duos	unadjusted	rs16851397	A	G	A	G	0.0327	0.0236	0.955	0.9395	3	0.0182	0.1938	31678	3	0.0042	1.26e-12	197622
fg	chol	maternal	duos	unadjusted	rs16913693	T	G	T	G	0.0394	-0.0246	0.971	0.9625	9	0.0232	0.2895	31678	9	0.0049	2.82e-16	196792
fg	chol	maternal	duos	unadjusted	rs17168486	T	C	T	C	0.028	0.0104	0.176	0.1719	7	0.0115	0.3673	31678	7	0.0021	4.17e-36	199170
fg	chol	maternal	duos	unadjusted	rs17265513	T	C	T	C	-0.0158	-0.0091	0.796	0.8023	20	0.0108	0.3993	31678	20	0.0021	5.1e-14	199404
fg	chol	maternal	duos	unadjusted	rs17437560	T	C	T	C	-0.0175	0.0047	0.11	0.0887	3	0.0153	0.757	31678	3	0.0032	3.33e-08	165740
fg	chol	maternal	duos	unadjusted	rs174583	T	C	T	C	-0.0168	-0.0197	0.375	0.3568	11	0.0089	0.02748	31678	11	0.0017	3.37e-22	200598
fg	chol	maternal	duos	unadjusted	rs1820176	T	C	T	C	0.0247	-0.0012	0.704	0.7127	5	0.0095	0.9016	31678	5	0.002	1.91e-34	166896
fg	chol	maternal	duos	unadjusted	rs189548	A	G	A	G	-0.0123	0.006	0.723	0.7286	2	0.0097	0.5391	31678	2	0.002	2.81e-09	166896
fg	chol	maternal	duos	unadjusted	rs194518	A	G	A	G	0.0102	0.0013	0.52	0.5544	7	0.0086	0.8803	31678	7	0.0018	8.76e-09	166893
fg	chol	maternal	duos	unadjusted	rs2075423	T	G	T	G	-0.0161	-0.0094	0.376	0.3286	1	0.0092	0.3064	31678	1	0.0017	3.18e-21	199452
fg	chol	maternal	duos	unadjusted	rs2657879	A	G	A	G	-0.0119	-0.0211	0.798	0.838	12	0.0118	0.07191	31678	12	0.0022	7.33e-09	196454
fg	chol	maternal	duos	unadjusted	rs2839671	A	G	A	G	-0.016	0.0052	0.164	0.1754	10	0.0113	0.6472	31678	10	0.0022	8.38e-14	197620
fg	chol	maternal	duos	unadjusted	rs2979422	T	C	T	C	-0.0243	-0.0051	0.869	0.8432	7	0.0119	0.6693	31678	7	0.0024	3.85e-26	190054
fg	chol	maternal	duos	unadjusted	rs35889227	T	G	T	G	-0.013	-0.0079	0.617	0.6039	14	0.0088	0.375	31678	14	0.0019	3.37e-10	166896
fg	chol	maternal	duos	unadjusted	rs3778321	A	G	A	G	-0.0186	-0.0151	0.176	0.2163	6	0.0105	0.1509	31678	6	0.0021	3.16e-17	196471
fg	chol	maternal	duos	unadjusted	rs3829109	A	G	A	G	-0.0163	-0.0038	0.276	0.3029	9	0.0095	0.6844	31678	9	0.002	1.09e-15	182422
fg	chol	maternal	duos	unadjusted	rs3842753	T	G	T	G	0.0134	-0.0007	0.28	0.2803	11	0.0096	0.94	31678	11	0.0022	2.84e-09	162459
fg	chol	maternal	duos	unadjusted	rs39713	T	C	T	C	-0.0169	-0.0275	0.062	0.0791	22	0.016	0.08624	31678	22	0.0031	1.77e-08	196467
fg	chol	maternal	duos	unadjusted	rs4760278	A	C	A	C	-0.011	-0.0116	0.181	0.2462	12	0.01	0.2434	31678	12	0.002	3.33e-08	198210
fg	chol	maternal	duos	unadjusted	rs4862423	T	C	T	C	0.0123	-0.0069	0.401	0.3925	4	0.0088	0.4301	31678	4	0.0019	4.45e-10	166895
fg	chol	maternal	duos	unadjusted	rs507666	A	G	A	G	0.0164	0.0529	0.189	0.2072	9	0.0106	5.463e-07	31678	9	0.0021	6.99e-17	199223
fg	chol	maternal	duos	unadjusted	rs573225	A	G	A	G	0.0693	0.0021	0.673	0.704	2	0.0094	0.8216	31678	2	0.0017	1e-200	199344
fg	chol	maternal	duos	unadjusted	rs58925536	T	C	T	C	0.0306	-0.0252	0.032	0.0294	7	0.0258	0.3285	31678	7	0.0053	5.82e-09	166741
fg	chol	maternal	duos	unadjusted	rs6113722	A	G	A	G	-0.0424	-0.0106	0.066	0.0385	20	0.0223	0.634	31678	20	0.0044	7.66e-25	195145
fg	chol	maternal	duos	unadjusted	rs6489811	A	G	A	G	-0.011	0.0192	0.488	0.4712	12	0.0086	0.02575	31678	12	0.0018	3.27e-09	171608
fg	chol	maternal	duos	unadjusted	rs6538804	C	G	C	G	0.0142	-0.0001	0.623	0.5759	12	0.0088	0.9942	31678	12	0.0019	9.41e-14	166896
fg	chol	maternal	duos	unadjusted	rs6598541	A	G	A	G	0.0114	-0.0078	0.352	0.3687	15	0.0089	0.381	31678	15	0.0017	4.12e-12	197621
fg	chol	maternal	duos	unadjusted	rs6662924	A	C	A	C	0.0143	-0.0083	0.198	0.1853	1	0.011	0.4491	31678	1	0.0023	3.34e-10	165515
fg	chol	maternal	duos	unadjusted	rs6808574	T	C	T	C	-0.0127	-0.0052	0.394	0.3935	3	0.0089	0.5579	31678	3	0.0017	7.21e-14	191257
fg	chol	maternal	duos	unadjusted	rs7012637	A	G	A	G	-0.018	0.0202	0.47	0.4778	8	0.0087	0.02067	31678	8	0.0017	9.75e-25	197676
fg	chol	maternal	duos	unadjusted	rs7095788	T	C	T	C	-0.0106	0.0018	0.358	0.3614	10	0.009	0.8441	31678	10	0.0018	1.98e-09	178446
fg	chol	maternal	duos	unadjusted	rs7163757	T	C	T	C	-0.0217	0.0015	0.433	0.4564	15	0.0086	0.864	31678	15	0.0016	2.64e-36	200622
fg	chol	maternal	duos	unadjusted	rs7256920	A	G	A	G	-0.0104	-0.0084	0.491	0.5296	19	0.0087	0.3354	31678	19	0.0018	2.75e-09	194842
fg	chol	maternal	duos	unadjusted	rs7708285	A	G	A	G	-0.0133	-0.0058	0.686	0.7121	5	0.0095	0.5427	31678	5	0.0019	1.25e-09	199062
fg	chol	maternal	duos	unadjusted	rs78132593	A	C	A	C	-0.0147	0.0044	0.203	0.2089	1	0.0106	0.6801	31678	1	0.0022	2.6e-10	166896
fg	chol	maternal	duos	unadjusted	rs7903146	T	C	T	C	0.0259	-0.0169	0.307	0.2666	10	0.0098	0.08385	31678	10	0.0019	2e-35	199170
fg	chol	maternal	duos	unadjusted	rs878521	A	G	A	G	0.0549	-0.004	0.249	0.2365	7	0.0102	0.6927	31678	7	0.002	2.65e-174	200348
fg	chol	maternal	duos	unadjusted	rs896854	T	C	T	C	0.0099	0.0113	0.458	0.5334	8	0.0086	0.1889	31678	8	0.0016	5.61e-09	196056
fg	chol	maternal	duos	unadjusted	rs9348441	A	T	A	T	0.0176	0.0054	0.272	0.2613	6	0.0098	0.5845	31678	6	0.0018	4.4e-20	200622
fg	chol	maternal	duos	unadjusted	rs9650069	T	C	T	C	-0.0286	0.0026	0.284	0.302	8	0.0095	0.7881	31678	8	0.0018	8.31e-58	194206
fg	dbp	maternal	duos	unadjusted	rs10305457	T	C	T	C	0.0235	0.1238	0.065	0.0882	6	0.1525	0.4168	32371	6	0.0032	1.21e-14	166896
fg	dbp	maternal	duos	unadjusted	rs10487796	A	T	A	T	-0.0261	-0.0294	0.484	0.4697	7	0.0856	0.7309	32371	7	0.0016	4.62e-52	199033
fg	dbp	maternal	duos	unadjusted	rs1057394	A	G	A	G	-0.0124	-0.1024	0.625	0.6134	2	0.0884	0.2465	32371	2	0.0018	1.91e-12	178455
fg	dbp	maternal	duos	unadjusted	rs10811660	A	G	A	G	-0.0223	0.0615	0.165	0.1704	9	0.1143	0.5907	32371	9	0.0022	7.94e-25	198102
fg	dbp	maternal	duos	unadjusted	rs10838524	A	G	A	G	0.0238	-0.0132	0.48	0.4419	11	0.0859	0.878	32371	11	0.0016	1.56e-40	200602
fg	dbp	maternal	duos	unadjusted	rs10838693	C	G	C	G	0.0177	-0.0458	0.314	0.3378	11	0.0906	0.6135	32371	11	0.0018	3.44e-23	190535
fg	dbp	maternal	duos	unadjusted	rs10974438	A	C	A	C	-0.0198	0.1273	0.62	0.655	9	0.0904	0.1591	32371	9	0.0017	9.85e-31	199042
fg	dbp	maternal	duos	unadjusted	rs11603349	T	C	T	C	0.0236	0.0897	0.832	0.8269	11	0.1131	0.4277	32371	11	0.0022	3.12e-25	200622
fg	dbp	maternal	duos	unadjusted	rs11610045	A	G	A	G	0.0144	0.1235	0.454	0.5209	12	0.0859	0.1508	32371	12	0.0019	3.26e-13	151638
fg	dbp	maternal	duos	unadjusted	rs11619319	A	G	A	G	-0.0173	-0.071	0.766	0.7954	13	0.1065	0.5046	32371	13	0.002	3.41e-20	197615
fg	dbp	maternal	duos	unadjusted	rs11708067	A	G	A	G	0.0281	-0.0602	0.823	0.7664	3	0.1008	0.5507	32371	3	0.002	1.63e-43	199392
fg	dbp	maternal	duos	unadjusted	rs12541643	T	C	T	C	0.0118	-0.0344	0.479	0.4813	8	0.0862	0.6895	32371	8	0.0019	4.51e-09	165514
fg	dbp	maternal	duos	unadjusted	rs1260326	T	C	T	C	-0.0282	-0.0804	0.413	0.3431	2	0.0904	0.3737	32371	2	0.0017	4.48e-65	200351
fg	dbp	maternal	duos	unadjusted	rs12784552	A	G	A	G	0.0329	0.138	0.924	0.922	10	0.1606	0.3903	32371	10	0.003	2.86e-31	200614
fg	dbp	maternal	duos	unadjusted	rs12888855	A	C	A	C	-0.0135	-0.1855	0.189	0.2141	14	0.1038	0.07386	32371	14	0.002	6.02e-12	197612
fg	dbp	maternal	duos	unadjusted	rs12898997	T	C	T	C	-0.0098	0.0619	0.598	0.6581	15	0.0905	0.4939	32371	15	0.0017	4.64e-09	200556
fg	dbp	maternal	duos	unadjusted	rs13389076	A	G	A	G	0.0609	0.1177	0.034	0.0252	2	0.2806	0.6749	32371	2	0.0049	1.72e-36	199239
fg	dbp	maternal	duos	unadjusted	rs157512	T	C	T	C	0.0134	0.0622	0.73	0.7568	5	0.0996	0.532	32371	5	0.0021	5.43e-10	178455
fg	dbp	maternal	duos	unadjusted	rs1604038	T	C	T	C	-0.0198	0.0795	0.288	0.3039	3	0.0931	0.3929	32371	3	0.0018	4.47e-28	199358
fg	dbp	maternal	duos	unadjusted	rs16851397	A	G	A	G	0.0327	-0.0552	0.955	0.94	3	0.1816	0.7613	32371	3	0.0042	1.26e-12	197622
fg	dbp	maternal	duos	unadjusted	rs16913693	T	G	T	G	0.0394	-0.0397	0.971	0.963	9	0.2328	0.8646	32371	9	0.0049	2.82e-16	196792
fg	dbp	maternal	duos	unadjusted	rs17168486	T	C	T	C	0.028	0.1013	0.176	0.1713	7	0.1144	0.3759	32371	7	0.0021	4.17e-36	199170
fg	dbp	maternal	duos	unadjusted	rs17265513	T	C	T	C	-0.0158	0.0286	0.796	0.8022	20	0.1077	0.7907	32371	20	0.0021	5.1e-14	199404
fg	dbp	maternal	duos	unadjusted	rs17437560	T	C	T	C	-0.0175	0.2926	0.11	0.0895	3	0.1513	0.0532	32371	3	0.0032	3.33e-08	165740
fg	dbp	maternal	duos	unadjusted	rs174583	T	C	T	C	-0.0168	0.0535	0.375	0.3566	11	0.0887	0.5462	32371	11	0.0017	3.37e-22	200598
fg	dbp	maternal	duos	unadjusted	rs1820176	T	C	T	C	0.0247	0.0174	0.704	0.7123	5	0.0945	0.8541	32371	5	0.002	1.91e-34	166896
fg	dbp	maternal	duos	unadjusted	rs189548	A	G	A	G	-0.0123	0.0838	0.723	0.7274	2	0.0964	0.3849	32371	2	0.002	2.81e-09	166896
fg	dbp	maternal	duos	unadjusted	rs194518	A	G	A	G	0.0102	0.0356	0.52	0.5551	7	0.0856	0.6775	32371	7	0.0018	8.76e-09	166893
fg	dbp	maternal	duos	unadjusted	rs2075423	T	G	T	G	-0.0161	-0.0241	0.376	0.328	1	0.0912	0.7914	32371	1	0.0017	3.18e-21	199452
fg	dbp	maternal	duos	unadjusted	rs2657879	A	G	A	G	-0.0119	0.1236	0.798	0.8363	12	0.1164	0.2881	32371	12	0.0022	7.33e-09	196454
fg	dbp	maternal	duos	unadjusted	rs2839671	A	G	A	G	-0.016	0.1012	0.164	0.1755	10	0.1126	0.3687	32371	10	0.0022	8.38e-14	197620
fg	dbp	maternal	duos	unadjusted	rs2979422	T	C	T	C	-0.0243	0.0024	0.869	0.8441	7	0.1187	0.9837	32371	7	0.0024	3.85e-26	190054
fg	dbp	maternal	duos	unadjusted	rs35889227	T	G	T	G	-0.013	-0.0157	0.617	0.6051	14	0.088	0.8583	32371	14	0.0019	3.37e-10	166896
fg	dbp	maternal	duos	unadjusted	rs3778321	A	G	A	G	-0.0186	-0.175	0.176	0.2154	6	0.1049	0.09507	32371	6	0.0021	3.16e-17	196471
fg	dbp	maternal	duos	unadjusted	rs3829109	A	G	A	G	-0.0163	0.0397	0.276	0.3028	9	0.0941	0.6731	32371	9	0.002	1.09e-15	182422
fg	dbp	maternal	duos	unadjusted	rs3842753	T	G	T	G	0.0134	-0.1271	0.28	0.2813	11	0.0956	0.1837	32371	11	0.0022	2.84e-09	162459
fg	dbp	maternal	duos	unadjusted	rs39713	T	C	T	C	-0.0169	-0.0218	0.062	0.0798	22	0.159	0.8908	32371	22	0.0031	1.77e-08	196467
fg	dbp	maternal	duos	unadjusted	rs4760278	A	C	A	C	-0.011	-0.0384	0.181	0.2456	12	0.0992	0.6988	32371	12	0.002	3.33e-08	198210
fg	dbp	maternal	duos	unadjusted	rs4862423	T	C	T	C	0.0123	0.0168	0.401	0.3931	4	0.0875	0.8481	32371	4	0.0019	4.45e-10	166895
fg	dbp	maternal	duos	unadjusted	rs507666	A	G	A	G	0.0164	0.1382	0.189	0.207	9	0.105	0.1881	32371	9	0.0021	6.99e-17	199223
fg	dbp	maternal	duos	unadjusted	rs573225	A	G	A	G	0.0693	-0.1141	0.673	0.7023	2	0.0935	0.2223	32371	2	0.0017	1e-200	199344
fg	dbp	maternal	duos	unadjusted	rs58925536	T	C	T	C	0.0306	-0.0221	0.032	0.0295	7	0.2558	0.9311	32371	7	0.0053	5.82e-09	166741
fg	dbp	maternal	duos	unadjusted	rs6113722	A	G	A	G	-0.0424	-0.241	0.066	0.0389	20	0.221	0.2755	32371	20	0.0044	7.66e-25	195145
fg	dbp	maternal	duos	unadjusted	rs6489811	A	G	A	G	-0.011	0.0575	0.488	0.4711	12	0.0858	0.5032	32371	12	0.0018	3.27e-09	171608
fg	dbp	maternal	duos	unadjusted	rs6538804	C	G	C	G	0.0142	0.0118	0.623	0.5775	12	0.0877	0.893	32371	12	0.0019	9.41e-14	166896
fg	dbp	maternal	duos	unadjusted	rs6598541	A	G	A	G	0.0114	-0.1432	0.352	0.3683	15	0.0886	0.1061	32371	15	0.0017	4.12e-12	197621
fg	dbp	maternal	duos	unadjusted	rs6662924	A	C	A	C	0.0143	-0.0049	0.198	0.1852	1	0.1096	0.9641	32371	1	0.0023	3.34e-10	165515
fg	dbp	maternal	duos	unadjusted	rs6808574	T	C	T	C	-0.0127	-0.1774	0.394	0.3939	3	0.0879	0.04347	32371	3	0.0017	7.21e-14	191257
fg	dbp	maternal	duos	unadjusted	rs7012637	A	G	A	G	-0.018	0.0729	0.47	0.477	8	0.0868	0.4008	32371	8	0.0017	9.75e-25	197676
fg	dbp	maternal	duos	unadjusted	rs7095788	T	C	T	C	-0.0106	0.0716	0.358	0.3608	10	0.0891	0.4215	32371	10	0.0018	1.98e-09	178446
fg	dbp	maternal	duos	unadjusted	rs7163757	T	C	T	C	-0.0217	-0.0213	0.433	0.4553	15	0.0857	0.8035	32371	15	0.0016	2.64e-36	200622
fg	dbp	maternal	duos	unadjusted	rs7178572	A	G	A	G	-0.0121	-0.0774	0.321	0.2988	15	0.0933	0.407	32371	15	0.0018	7.09e-10	197620
fg	dbp	maternal	duos	unadjusted	rs7256920	A	G	A	G	-0.0104	-0.1274	0.491	0.5281	19	0.0863	0.1399	32371	19	0.0018	2.75e-09	194842
fg	dbp	maternal	duos	unadjusted	rs7708285	A	G	A	G	-0.0133	0.0334	0.686	0.7121	5	0.0949	0.7246	32371	5	0.0019	1.25e-09	199062
fg	dbp	maternal	duos	unadjusted	rs78132593	A	C	A	C	-0.0147	0.0654	0.203	0.2104	1	0.1055	0.5353	32371	1	0.0022	2.6e-10	166896
fg	dbp	maternal	duos	unadjusted	rs7903146	T	C	T	C	0.0259	0.0075	0.307	0.2673	10	0.0972	0.9389	32371	10	0.0019	2e-35	199170
fg	dbp	maternal	duos	unadjusted	rs878521	A	G	A	G	0.0549	0.0263	0.249	0.2367	7	0.1018	0.7964	32371	7	0.002	2.65e-174	200348
fg	dbp	maternal	duos	unadjusted	rs896854	T	C	T	C	0.0099	0.0486	0.458	0.5306	8	0.0852	0.5684	32371	8	0.0016	5.61e-09	196056
fg	dbp	maternal	duos	unadjusted	rs9348441	A	T	A	T	0.0176	-0.0714	0.272	0.2614	6	0.0974	0.4636	32371	6	0.0018	4.4e-20	200622
fg	dbp	maternal	duos	unadjusted	rs9650069	T	C	T	C	-0.0286	0.0873	0.284	0.3021	8	0.0944	0.3548	32371	8	0.0018	8.31e-58	194206
fg	glu	maternal	duos	unadjusted	rs10305457	T	C	T	C	0.0235	0.0015	0.065	0.0891	6	0.0126	0.9028	31200	6	0.0032	1.21e-14	166896
fg	glu	maternal	duos	unadjusted	rs10487796	A	T	A	T	-0.0261	-0.0135	0.484	0.4674	7	0.0071	0.05642	31200	7	0.0016	4.62e-52	199033
fg	glu	maternal	duos	unadjusted	rs1057394	A	G	A	G	-0.0124	0.0152	0.625	0.6109	2	0.0073	0.0376	31200	2	0.0018	1.91e-12	178455
fg	glu	maternal	duos	unadjusted	rs10811660	A	G	A	G	-0.0223	-0.0214	0.165	0.1719	9	0.0095	0.02351	31200	9	0.0022	7.94e-25	198102
fg	glu	maternal	duos	unadjusted	rs10838524	A	G	A	G	0.0238	-0.001	0.48	0.4441	11	0.0071	0.8934	31200	11	0.0016	1.56e-40	200602
fg	glu	maternal	duos	unadjusted	rs10838693	C	G	C	G	0.0177	-0.0042	0.314	0.336	11	0.0075	0.5796	31200	11	0.0018	3.44e-23	190535
fg	glu	maternal	duos	unadjusted	rs10974438	A	C	A	C	-0.0198	-0.0247	0.62	0.6527	9	0.0075	0.0009231	31200	9	0.0017	9.85e-31	199042
fg	glu	maternal	duos	unadjusted	rs11603349	T	C	T	C	0.0236	0.0014	0.832	0.8307	11	0.0094	0.8785	31200	11	0.0022	3.12e-25	200622
fg	glu	maternal	duos	unadjusted	rs11610045	A	G	A	G	0.0144	-0.0029	0.454	0.5155	12	0.0071	0.6834	31200	12	0.0019	3.26e-13	151638
fg	glu	maternal	duos	unadjusted	rs11619319	A	G	A	G	-0.0173	-0.0127	0.766	0.7935	13	0.0088	0.1486	31200	13	0.002	3.41e-20	197615
fg	glu	maternal	duos	unadjusted	rs11708067	A	G	A	G	0.0281	0.0089	0.823	0.7644	3	0.0084	0.2863	31200	3	0.002	1.63e-43	199392
fg	glu	maternal	duos	unadjusted	rs12055786	T	C	T	C	0.012	0.0121	0.384	0.4059	6	0.0072	0.09437	31200	6	0.0017	1.17e-11	197490
fg	glu	maternal	duos	unadjusted	rs12541643	T	C	T	C	0.0118	-0.0139	0.479	0.4787	8	0.0071	0.05118	31200	8	0.0019	4.51e-09	165514
fg	glu	maternal	duos	unadjusted	rs1260326	T	C	T	C	-0.0282	-0.0111	0.413	0.3565	2	0.0074	0.1343	31200	2	0.0017	4.48e-65	200351
fg	glu	maternal	duos	unadjusted	rs12784552	A	G	A	G	0.0329	0.0095	0.924	0.9176	10	0.013	0.4658	31200	10	0.003	2.86e-31	200614
fg	glu	maternal	duos	unadjusted	rs12888855	A	C	A	C	-0.0135	-0.0098	0.189	0.2162	14	0.0086	0.2549	31200	14	0.002	6.02e-12	197612
fg	glu	maternal	duos	unadjusted	rs12898997	T	C	T	C	-0.0098	0.0129	0.598	0.6592	15	0.0075	0.08487	31200	15	0.0017	4.64e-09	200556
fg	glu	maternal	duos	unadjusted	rs13389076	A	G	A	G	0.0609	-0.0238	0.034	0.0236	2	0.0243	0.3272	31200	2	0.0049	1.72e-36	199239
fg	glu	maternal	duos	unadjusted	rs157512	T	C	T	C	0.0134	0.0025	0.73	0.7562	5	0.0083	0.7614	31200	5	0.0021	5.43e-10	178455
fg	glu	maternal	duos	unadjusted	rs1604038	T	C	T	C	-0.0198	-0.0001	0.288	0.3017	3	0.0077	0.9937	31200	3	0.0018	4.47e-28	199358
fg	glu	maternal	duos	unadjusted	rs16851397	A	G	A	G	0.0327	0.0038	0.955	0.9422	3	0.0153	0.8036	31200	3	0.0042	1.26e-12	197622
fg	glu	maternal	duos	unadjusted	rs16913693	T	G	T	G	0.0394	0.0437	0.971	0.965	9	0.0199	0.0283	31200	9	0.0049	2.82e-16	196792
fg	glu	maternal	duos	unadjusted	rs17168486	T	C	T	C	0.028	0.0065	0.176	0.1719	7	0.0094	0.4923	31200	7	0.0021	4.17e-36	199170
fg	glu	maternal	duos	unadjusted	rs17265513	T	C	T	C	-0.0158	0.0025	0.796	0.8038	20	0.009	0.7765	31200	20	0.0021	5.1e-14	199404
fg	glu	maternal	duos	unadjusted	rs17437560	T	C	T	C	-0.0175	-0.0004	0.11	0.0902	3	0.0124	0.9764	31200	3	0.0032	3.33e-08	165740
fg	glu	maternal	duos	unadjusted	rs174583	T	C	T	C	-0.0168	-0.0083	0.375	0.353	11	0.0074	0.2581	31200	11	0.0017	3.37e-22	200598
fg	glu	maternal	duos	unadjusted	rs1820176	T	C	T	C	0.0247	0.0081	0.704	0.7122	5	0.0079	0.2994	31200	5	0.002	1.91e-34	166896
fg	glu	maternal	duos	unadjusted	rs189548	A	G	A	G	-0.0123	0.0076	0.723	0.7247	2	0.0079	0.3392	31200	2	0.002	2.81e-09	166896
fg	glu	maternal	duos	unadjusted	rs194518	A	G	A	G	0.0102	0.007	0.52	0.5521	7	0.0071	0.3199	31200	7	0.0018	8.76e-09	166893
fg	glu	maternal	duos	unadjusted	rs2075423	T	G	T	G	-0.0161	-0.012	0.376	0.3307	1	0.0075	0.1107	31200	1	0.0017	3.18e-21	199452
fg	glu	maternal	duos	unadjusted	rs2657879	A	G	A	G	-0.0119	-0.0033	0.798	0.8323	12	0.0096	0.7304	31200	12	0.0022	7.33e-09	196454
fg	glu	maternal	duos	unadjusted	rs2839671	A	G	A	G	-0.016	0.0001	0.164	0.1773	10	0.0093	0.9884	31200	10	0.0022	8.38e-14	197620
fg	glu	maternal	duos	unadjusted	rs2979422	T	C	T	C	-0.0243	-0.0191	0.869	0.8461	7	0.0099	0.0541	31200	7	0.0024	3.85e-26	190054
fg	glu	maternal	duos	unadjusted	rs35889227	T	G	T	G	-0.013	0.0005	0.617	0.6094	14	0.0073	0.943	31200	14	0.0019	3.37e-10	166896
fg	glu	maternal	duos	unadjusted	rs3778321	A	G	A	G	-0.0186	-0.0169	0.176	0.2065	6	0.0088	0.05609	31200	6	0.0021	3.16e-17	196471
fg	glu	maternal	duos	unadjusted	rs3829109	A	G	A	G	-0.0163	-0.0055	0.276	0.2966	9	0.0079	0.4823	31200	9	0.002	1.09e-15	182422
fg	glu	maternal	duos	unadjusted	rs3842753	T	G	T	G	0.0134	0.012	0.28	0.2832	11	0.0079	0.1296	31200	11	0.0022	2.84e-09	162459
fg	glu	maternal	duos	unadjusted	rs39713	T	C	T	C	-0.0169	0.0159	0.062	0.0841	22	0.0129	0.2181	31200	22	0.0031	1.77e-08	196467
fg	glu	maternal	duos	unadjusted	rs4760278	A	C	A	C	-0.011	-0.0038	0.181	0.2425	12	0.0083	0.6474	31200	12	0.002	3.33e-08	198210
fg	glu	maternal	duos	unadjusted	rs4862423	T	C	T	C	0.0123	0.0023	0.401	0.3955	4	0.0072	0.7482	31200	4	0.0019	4.45e-10	166895
fg	glu	maternal	duos	unadjusted	rs507666	A	G	A	G	0.0164	0.0053	0.189	0.2028	9	0.0088	0.5479	31200	9	0.0021	6.99e-17	199223
fg	glu	maternal	duos	unadjusted	rs58925536	T	C	T	C	0.0306	0.0392	0.032	0.0303	7	0.0209	0.06141	31200	7	0.0053	5.82e-09	166741
fg	glu	maternal	duos	unadjusted	rs6113722	A	G	A	G	-0.0424	0.009	0.066	0.0382	20	0.0185	0.627	31200	20	0.0044	7.66e-25	195145
fg	glu	maternal	duos	unadjusted	rs6489811	A	G	A	G	-0.011	-0.0063	0.488	0.4703	12	0.0071	0.3774	31200	12	0.0018	3.27e-09	171608
fg	glu	maternal	duos	unadjusted	rs6538804	C	G	C	G	0.0142	-0.0011	0.623	0.5851	12	0.0073	0.8749	31200	12	0.0019	9.41e-14	166896
fg	glu	maternal	duos	unadjusted	rs6598541	A	G	A	G	0.0114	-0.0123	0.352	0.3649	15	0.0073	0.09444	31200	15	0.0017	4.12e-12	197621
fg	glu	maternal	duos	unadjusted	rs6662924	A	C	A	C	0.0143	0.004	0.198	0.182	1	0.0091	0.6592	31200	1	0.0023	3.34e-10	165515
fg	glu	maternal	duos	unadjusted	rs6808574	T	C	T	C	-0.0127	-0.0003	0.394	0.3943	3	0.0073	0.9684	31200	3	0.0017	7.21e-14	191257
fg	glu	maternal	duos	unadjusted	rs7012637	A	G	A	G	-0.018	0.0046	0.47	0.4768	8	0.0072	0.5199	31200	8	0.0017	9.75e-25	197676
fg	glu	maternal	duos	unadjusted	rs7095788	T	C	T	C	-0.0106	0.0097	0.358	0.3616	10	0.0074	0.1894	31200	10	0.0018	1.98e-09	178446
fg	glu	maternal	duos	unadjusted	rs7178572	A	G	A	G	-0.0121	-0.0093	0.321	0.2941	15	0.0078	0.2337	31200	15	0.0018	7.09e-10	197620
fg	glu	maternal	duos	unadjusted	rs7256920	A	G	A	G	-0.0104	-0.0082	0.491	0.5197	19	0.0072	0.2493	31200	19	0.0018	2.75e-09	194842
fg	glu	maternal	duos	unadjusted	rs7708285	A	G	A	G	-0.0133	-0.0009	0.686	0.7067	5	0.0078	0.9068	31200	5	0.0019	1.25e-09	199062
fg	glu	maternal	duos	unadjusted	rs78132593	A	C	A	C	-0.0147	-0.0007	0.203	0.2101	1	0.0087	0.9345	31200	1	0.0022	2.6e-10	166896
fg	glu	maternal	duos	unadjusted	rs878521	A	G	A	G	0.0549	0.0353	0.249	0.2402	7	0.0084	2.768e-05	31200	7	0.002	2.65e-174	200348
fg	glu	maternal	duos	unadjusted	rs896854	T	C	T	C	0.0099	0.0063	0.458	0.5214	8	0.007	0.3708	31200	8	0.0016	5.61e-09	196056
fg	hba1c	maternal	duos	unadjusted	rs10305457	T	C	T	C	0.0235	-0.0353	0.065	0.0871	6	0.0896	0.694	20400	6	0.0032	1.21e-14	166896
fg	hba1c	maternal	duos	unadjusted	rs10487796	A	T	A	T	-0.0261	-0.1478	0.484	0.4655	7	0.0503	0.003294	20400	7	0.0016	4.62e-52	199033
fg	hba1c	maternal	duos	unadjusted	rs1057394	A	G	A	G	-0.0124	0.0523	0.625	0.6161	2	0.0519	0.3131	20400	2	0.0018	1.91e-12	178455
fg	hba1c	maternal	duos	unadjusted	rs10811660	A	G	A	G	-0.0223	-0.1825	0.165	0.1711	9	0.0668	0.006259	20400	9	0.0022	7.94e-25	198102
fg	hba1c	maternal	duos	unadjusted	rs10838524	A	G	A	G	0.0238	-0.0001	0.48	0.4413	11	0.0504	0.9986	20400	11	0.0016	1.56e-40	200602
fg	hba1c	maternal	duos	unadjusted	rs10838693	C	G	C	G	0.0177	0.0273	0.314	0.3388	11	0.0528	0.6048	20400	11	0.0018	3.44e-23	190535
fg	hba1c	maternal	duos	unadjusted	rs10974438	A	C	A	C	-0.0198	-0.1044	0.62	0.6565	9	0.053	0.04895	20400	9	0.0017	9.85e-31	199042
fg	hba1c	maternal	duos	unadjusted	rs11603349	T	C	T	C	0.0236	0.1427	0.832	0.8272	11	0.0663	0.03142	20400	11	0.0022	3.12e-25	200622
fg	hba1c	maternal	duos	unadjusted	rs11610045	A	G	A	G	0.0144	-0.0603	0.454	0.5236	12	0.0502	0.2295	20400	12	0.0019	3.26e-13	151638
fg	hba1c	maternal	duos	unadjusted	rs11619319	A	G	A	G	-0.0173	-0.0691	0.766	0.7946	13	0.0626	0.2695	20400	13	0.002	3.41e-20	197615
fg	hba1c	maternal	duos	unadjusted	rs11708067	A	G	A	G	0.0281	0.1613	0.823	0.768	3	0.0591	0.006364	20400	3	0.002	1.63e-43	199392
fg	hba1c	maternal	duos	unadjusted	rs12055786	T	C	T	C	0.012	0.0253	0.384	0.4095	6	0.051	0.6194	20400	6	0.0017	1.17e-11	197490
fg	hba1c	maternal	duos	unadjusted	rs12541643	T	C	T	C	0.0118	-0.0013	0.479	0.4871	8	0.0506	0.9789	20400	8	0.0019	4.51e-09	165514
fg	hba1c	maternal	duos	unadjusted	rs1260326	T	C	T	C	-0.0282	-0.0872	0.413	0.3389	2	0.0531	0.1005	20400	2	0.0017	4.48e-65	200351
fg	hba1c	maternal	duos	unadjusted	rs12784552	A	G	A	G	0.0329	-0.055	0.924	0.9253	10	0.0964	0.5685	20400	10	0.003	2.86e-31	200614
fg	hba1c	maternal	duos	unadjusted	rs12888855	A	C	A	C	-0.0135	-0.0139	0.189	0.2145	14	0.0606	0.8179	20400	14	0.002	6.02e-12	197612
fg	hba1c	maternal	duos	unadjusted	rs12898997	T	C	T	C	-0.0098	0.0883	0.598	0.6577	15	0.0532	0.09713	20400	15	0.0017	4.64e-09	200556
fg	hba1c	maternal	duos	unadjusted	rs13389076	A	G	A	G	0.0609	0.0093	0.034	0.025	2	0.1627	0.9546	20400	2	0.0049	1.72e-36	199239
fg	hba1c	maternal	duos	unadjusted	rs157512	T	C	T	C	0.0134	-0.011	0.73	0.7579	5	0.0582	0.8499	20400	5	0.0021	5.43e-10	178455
fg	hba1c	maternal	duos	unadjusted	rs1604038	T	C	T	C	-0.0198	-0.1144	0.288	0.3049	3	0.0544	0.03546	20400	3	0.0018	4.47e-28	199358
fg	hba1c	maternal	duos	unadjusted	rs16851397	A	G	A	G	0.0327	0.0388	0.955	0.9385	3	0.1049	0.7113	20400	3	0.0042	1.26e-12	197622
fg	hba1c	maternal	duos	unadjusted	rs16913693	T	G	T	G	0.0394	0.2201	0.971	0.9622	9	0.1339	0.1001	20400	9	0.0049	2.82e-16	196792
fg	hba1c	maternal	duos	unadjusted	rs17168486	T	C	T	C	0.028	0.0712	0.176	0.1716	7	0.067	0.2877	20400	7	0.0021	4.17e-36	199170
fg	hba1c	maternal	duos	unadjusted	rs17265513	T	C	T	C	-0.0158	0.0471	0.796	0.8014	20	0.063	0.4542	20400	20	0.0021	5.1e-14	199404
fg	hba1c	maternal	duos	unadjusted	rs17437560	T	C	T	C	-0.0175	-0.066	0.11	0.0872	3	0.09	0.4633	20400	3	0.0032	3.33e-08	165740
fg	hba1c	maternal	duos	unadjusted	rs174583	T	C	T	C	-0.0168	-0.0242	0.375	0.3602	11	0.0518	0.6402	20400	11	0.0017	3.37e-22	200598
fg	hba1c	maternal	duos	unadjusted	rs1820176	T	C	T	C	0.0247	0.0967	0.704	0.7135	5	0.0551	0.07928	20400	5	0.002	1.91e-34	166896
fg	hba1c	maternal	duos	unadjusted	rs189548	A	G	A	G	-0.0123	-0.0284	0.723	0.7288	2	0.0566	0.6164	20400	2	0.002	2.81e-09	166896
fg	hba1c	maternal	duos	unadjusted	rs194518	A	G	A	G	0.0102	0.0957	0.52	0.553	7	0.0501	0.05601	20400	7	0.0018	8.76e-09	166893
fg	hba1c	maternal	duos	unadjusted	rs2075423	T	G	T	G	-0.0161	-0.0569	0.376	0.3285	1	0.0534	0.2867	20400	1	0.0017	3.18e-21	199452
fg	hba1c	maternal	duos	unadjusted	rs2657879	A	G	A	G	-0.0119	0.0116	0.798	0.8358	12	0.0677	0.8638	20400	12	0.0022	7.33e-09	196454
fg	hba1c	maternal	duos	unadjusted	rs2839671	A	G	A	G	-0.016	-0.0077	0.164	0.1748	10	0.0663	0.908	20400	10	0.0022	8.38e-14	197620
fg	hba1c	maternal	duos	unadjusted	rs2979422	T	C	T	C	-0.0243	-0.1475	0.869	0.8432	7	0.0694	0.03372	20400	7	0.0024	3.85e-26	190054
fg	hba1c	maternal	duos	unadjusted	rs35889227	T	G	T	G	-0.013	-0.0533	0.617	0.6055	14	0.0516	0.3018	20400	14	0.0019	3.37e-10	166896
fg	hba1c	maternal	duos	unadjusted	rs3778321	A	G	A	G	-0.0186	-0.1867	0.176	0.2189	6	0.061	0.002232	20400	6	0.0021	3.16e-17	196471
fg	hba1c	maternal	duos	unadjusted	rs3829109	A	G	A	G	-0.0163	0.0575	0.276	0.302	9	0.0549	0.2949	20400	9	0.002	1.09e-15	182422
fg	hba1c	maternal	duos	unadjusted	rs3842753	T	G	T	G	0.0134	0.0622	0.28	0.277	11	0.0562	0.2682	20400	11	0.0022	2.84e-09	162459
fg	hba1c	maternal	duos	unadjusted	rs39713	T	C	T	C	-0.0169	-0.0035	0.062	0.0792	22	0.0933	0.9699	20400	22	0.0031	1.77e-08	196467
fg	hba1c	maternal	duos	unadjusted	rs4760278	A	C	A	C	-0.011	-0.086	0.181	0.2458	12	0.0579	0.1376	20400	12	0.002	3.33e-08	198210
fg	hba1c	maternal	duos	unadjusted	rs4862423	T	C	T	C	0.0123	0.0226	0.401	0.3927	4	0.0513	0.6589	20400	4	0.0019	4.45e-10	166895
fg	hba1c	maternal	duos	unadjusted	rs507666	A	G	A	G	0.0164	0.1819	0.189	0.2054	9	0.0618	0.003244	20400	9	0.0021	6.99e-17	199223
fg	hba1c	maternal	duos	unadjusted	rs573225	A	G	A	G	0.0693	0.1608	0.673	0.704	2	0.0551	0.003517	20400	2	0.0017	1e-200	199344
fg	hba1c	maternal	duos	unadjusted	rs58925536	T	C	T	C	0.0306	0.0436	0.032	0.0297	7	0.15	0.7711	20400	7	0.0053	5.82e-09	166741
fg	hba1c	maternal	duos	unadjusted	rs6113722	A	G	A	G	-0.0424	-0.1356	0.066	0.0394	20	0.1285	0.2913	20400	20	0.0044	7.66e-25	195145
fg	hba1c	maternal	duos	unadjusted	rs6489811	A	G	A	G	-0.011	-0.051	0.488	0.4703	12	0.0501	0.3089	20400	12	0.0018	3.27e-09	171608
fg	hba1c	maternal	duos	unadjusted	rs6538804	C	G	C	G	0.0142	0.0712	0.623	0.5747	12	0.0512	0.1646	20400	12	0.0019	9.41e-14	166896
fg	hba1c	maternal	duos	unadjusted	rs6598541	A	G	A	G	0.0114	-0.063	0.352	0.3677	15	0.0518	0.2235	20400	15	0.0017	4.12e-12	197621
fg	hba1c	maternal	duos	unadjusted	rs6662924	A	C	A	C	0.0143	0.0238	0.198	0.1858	1	0.0644	0.711	20400	1	0.0023	3.34e-10	165515
fg	hba1c	maternal	duos	unadjusted	rs6808574	T	C	T	C	-0.0127	-0.0818	0.394	0.394	3	0.0516	0.1129	20400	3	0.0017	7.21e-14	191257
fg	hba1c	maternal	duos	unadjusted	rs7012637	A	G	A	G	-0.018	-0.0523	0.47	0.4789	8	0.0506	0.3011	20400	8	0.0017	9.75e-25	197676
fg	hba1c	maternal	duos	unadjusted	rs7095788	T	C	T	C	-0.0106	0.0407	0.358	0.3618	10	0.0521	0.4347	20400	10	0.0018	1.98e-09	178446
fg	hba1c	maternal	duos	unadjusted	rs7163757	T	C	T	C	-0.0217	0.101	0.433	0.4578	15	0.05	0.04332	20400	15	0.0016	2.64e-36	200622
fg	hba1c	maternal	duos	unadjusted	rs7178572	A	G	A	G	-0.0121	-0.0364	0.321	0.3001	15	0.0544	0.5033	20400	15	0.0018	7.09e-10	197620
fg	hba1c	maternal	duos	unadjusted	rs7256920	A	G	A	G	-0.0104	-0.0444	0.491	0.5282	19	0.0505	0.3788	20400	19	0.0018	2.75e-09	194842
fg	hba1c	maternal	duos	unadjusted	rs7708285	A	G	A	G	-0.0133	-0.0137	0.686	0.712	5	0.0555	0.8056	20400	5	0.0019	1.25e-09	199062
fg	hba1c	maternal	duos	unadjusted	rs78132593	A	C	A	C	-0.0147	-0.0666	0.203	0.2076	1	0.0622	0.2845	20400	1	0.0022	2.6e-10	166896
fg	hba1c	maternal	duos	unadjusted	rs878521	A	G	A	G	0.0549	0.2534	0.249	0.2363	7	0.0595	2.037e-05	20400	7	0.002	2.65e-174	200348
fg	hba1c	maternal	duos	unadjusted	rs896854	T	C	T	C	0.0099	-0.0182	0.458	0.5341	8	0.0497	0.7137	20400	8	0.0016	5.61e-09	196056
fg	hba1c	maternal	duos	unadjusted	rs9348441	A	T	A	T	0.0176	0.1015	0.272	0.2622	6	0.057	0.07507	20400	6	0.0018	4.4e-20	200622
fg	hba1c	maternal	duos	unadjusted	rs9650069	T	C	T	C	-0.0286	-0.0784	0.284	0.301	8	0.0554	0.1568	20400	8	0.0018	8.31e-58	194206
fg	hdl	maternal	duos	unadjusted	rs10305457	T	C	T	C	0.0235	-0.0105	0.065	0.0874	6	0.0053	0.04968	31350	6	0.0032	1.21e-14	166896
fg	hdl	maternal	duos	unadjusted	rs10487796	A	T	A	T	-0.0261	-0.0003	0.484	0.4695	7	0.003	0.9231	31350	7	0.0016	4.62e-52	199033
fg	hdl	maternal	duos	unadjusted	rs1057394	A	G	A	G	-0.0124	-0.0034	0.625	0.6134	2	0.0031	0.2715	31350	2	0.0018	1.91e-12	178455
fg	hdl	maternal	duos	unadjusted	rs10811660	A	G	A	G	-0.0223	0.0014	0.165	0.1698	9	0.004	0.7239	31350	9	0.0022	7.94e-25	198102
fg	hdl	maternal	duos	unadjusted	rs10838524	A	G	A	G	0.0238	-0.0002	0.48	0.442	11	0.003	0.9413	31350	11	0.0016	1.56e-40	200602
fg	hdl	maternal	duos	unadjusted	rs10838693	C	G	C	G	0.0177	0.0077	0.314	0.3385	11	0.0032	0.01484	31350	11	0.0018	3.44e-23	190535
fg	hdl	maternal	duos	unadjusted	rs10974438	A	C	A	C	-0.0198	-0.0012	0.62	0.6551	9	0.0032	0.7032	31350	9	0.0017	9.85e-31	199042
fg	hdl	maternal	duos	unadjusted	rs11603349	T	C	T	C	0.0236	0.0042	0.832	0.8252	11	0.0039	0.2827	31350	11	0.0022	3.12e-25	200622
fg	hdl	maternal	duos	unadjusted	rs11610045	A	G	A	G	0.0144	0.0011	0.454	0.5238	12	0.003	0.7254	31350	12	0.0019	3.26e-13	151638
fg	hdl	maternal	duos	unadjusted	rs11619319	A	G	A	G	-0.0173	0.001	0.766	0.7968	13	0.0037	0.7907	31350	13	0.002	3.41e-20	197615
fg	hdl	maternal	duos	unadjusted	rs11708067	A	G	A	G	0.0281	0.0023	0.823	0.7679	3	0.0035	0.5052	31350	3	0.002	1.63e-43	199392
fg	hdl	maternal	duos	unadjusted	rs12055786	T	C	T	C	0.012	-0.0019	0.384	0.4111	6	0.003	0.5335	31350	6	0.0017	1.17e-11	197490
fg	hdl	maternal	duos	unadjusted	rs12541643	T	C	T	C	0.0118	0.0044	0.479	0.4837	8	0.003	0.1396	31350	8	0.0019	4.51e-09	165514
fg	hdl	maternal	duos	unadjusted	rs1260326	T	C	T	C	-0.0282	0.0023	0.413	0.3352	2	0.0032	0.4628	31350	2	0.0017	4.48e-65	200351
fg	hdl	maternal	duos	unadjusted	rs12784552	A	G	A	G	0.0329	0.0029	0.924	0.9247	10	0.0057	0.6062	31350	10	0.003	2.86e-31	200614
fg	hdl	maternal	duos	unadjusted	rs12888855	A	C	A	C	-0.0135	0.0018	0.189	0.2129	14	0.0036	0.612	31350	14	0.002	6.02e-12	197612
fg	hdl	maternal	duos	unadjusted	rs12898997	T	C	T	C	-0.0098	-0.0029	0.598	0.6562	15	0.0032	0.3595	31350	15	0.0017	4.64e-09	200556
fg	hdl	maternal	duos	unadjusted	rs13389076	A	G	A	G	0.0609	0.0037	0.034	0.0259	2	0.0096	0.6969	31350	2	0.0049	1.72e-36	199239
fg	hdl	maternal	duos	unadjusted	rs157512	T	C	T	C	0.0134	-0.0046	0.73	0.7569	5	0.0035	0.1886	31350	5	0.0021	5.43e-10	178455
fg	hdl	maternal	duos	unadjusted	rs1604038	T	C	T	C	-0.0198	0.0005	0.288	0.3063	3	0.0032	0.8771	31350	3	0.0018	4.47e-28	199358
fg	hdl	maternal	duos	unadjusted	rs16851397	A	G	A	G	0.0327	0.0119	0.955	0.9386	3	0.0062	0.05617	31350	3	0.0042	1.26e-12	197622
fg	hdl	maternal	duos	unadjusted	rs16913693	T	G	T	G	0.0394	-0.0134	0.971	0.9618	9	0.0079	0.09118	31350	9	0.0049	2.82e-16	196792
fg	hdl	maternal	duos	unadjusted	rs17168486	T	C	T	C	0.028	-0.0015	0.176	0.1716	7	0.004	0.7071	31350	7	0.0021	4.17e-36	199170
fg	hdl	maternal	duos	unadjusted	rs17265513	T	C	T	C	-0.0158	-0.0027	0.796	0.8024	20	0.0038	0.4738	31350	20	0.0021	5.1e-14	199404
fg	hdl	maternal	duos	unadjusted	rs17437560	T	C	T	C	-0.0175	0.0024	0.11	0.0882	3	0.0053	0.6555	31350	3	0.0032	3.33e-08	165740
fg	hdl	maternal	duos	unadjusted	rs1820176	T	C	T	C	0.0247	-0.0011	0.704	0.7133	5	0.0033	0.7373	31350	5	0.002	1.91e-34	166896
fg	hdl	maternal	duos	unadjusted	rs189548	A	G	A	G	-0.0123	0.0031	0.723	0.7305	2	0.0034	0.3538	31350	2	0.002	2.81e-09	166896
fg	hdl	maternal	duos	unadjusted	rs194518	A	G	A	G	0.0102	-0.0044	0.52	0.5553	7	0.003	0.1425	31350	7	0.0018	8.76e-09	166893
fg	hdl	maternal	duos	unadjusted	rs2075423	T	G	T	G	-0.0161	0.0019	0.376	0.3284	1	0.0032	0.5451	31350	1	0.0017	3.18e-21	199452
fg	hdl	maternal	duos	unadjusted	rs2657879	A	G	A	G	-0.0119	0.0001	0.798	0.8398	12	0.0041	0.9709	31350	12	0.0022	7.33e-09	196454
fg	hdl	maternal	duos	unadjusted	rs2839671	A	G	A	G	-0.016	0.0015	0.164	0.1753	10	0.0039	0.7018	31350	10	0.0022	8.38e-14	197620
fg	hdl	maternal	duos	unadjusted	rs2979422	T	C	T	C	-0.0243	-0.0064	0.869	0.8425	7	0.0041	0.1234	31350	7	0.0024	3.85e-26	190054
fg	hdl	maternal	duos	unadjusted	rs35889227	T	G	T	G	-0.013	-0.0006	0.617	0.6029	14	0.0031	0.8413	31350	14	0.0019	3.37e-10	166896
fg	hdl	maternal	duos	unadjusted	rs3778321	A	G	A	G	-0.0186	0.0065	0.176	0.219	6	0.0036	0.07232	31350	6	0.0021	3.16e-17	196471
fg	hdl	maternal	duos	unadjusted	rs3829109	A	G	A	G	-0.0163	0.0038	0.276	0.3044	9	0.0033	0.242	31350	9	0.002	1.09e-15	182422
fg	hdl	maternal	duos	unadjusted	rs3842753	T	G	T	G	0.0134	0.0012	0.28	0.2787	11	0.0033	0.7279	31350	11	0.0022	2.84e-09	162459
fg	hdl	maternal	duos	unadjusted	rs39713	T	C	T	C	-0.0169	0.0001	0.062	0.078	22	0.0056	0.9867	31350	22	0.0031	1.77e-08	196467
fg	hdl	maternal	duos	unadjusted	rs4760278	A	C	A	C	-0.011	0.0054	0.181	0.2473	12	0.0034	0.1188	31350	12	0.002	3.33e-08	198210
fg	hdl	maternal	duos	unadjusted	rs4862423	T	C	T	C	0.0123	-0.0028	0.401	0.3921	4	0.0031	0.3544	31350	4	0.0019	4.45e-10	166895
fg	hdl	maternal	duos	unadjusted	rs507666	A	G	A	G	0.0164	-0.0014	0.189	0.2084	9	0.0037	0.7012	31350	9	0.0021	6.99e-17	199223
fg	hdl	maternal	duos	unadjusted	rs573225	A	G	A	G	0.0693	-0.0034	0.673	0.7049	2	0.0033	0.2944	31350	2	0.0017	1e-200	199344
fg	hdl	maternal	duos	unadjusted	rs58925536	T	C	T	C	0.0306	-0.0073	0.032	0.0291	7	0.009	0.4205	31350	7	0.0053	5.82e-09	166741
fg	hdl	maternal	duos	unadjusted	rs6113722	A	G	A	G	-0.0424	0.0093	0.066	0.0385	20	0.0077	0.2279	31350	20	0.0044	7.66e-25	195145
fg	hdl	maternal	duos	unadjusted	rs6489811	A	G	A	G	-0.011	0.0029	0.488	0.471	12	0.003	0.3317	31350	12	0.0018	3.27e-09	171608
fg	hdl	maternal	duos	unadjusted	rs6538804	C	G	C	G	0.0142	0.0084	0.623	0.5736	12	0.0031	0.005639	31350	12	0.0019	9.41e-14	166896
fg	hdl	maternal	duos	unadjusted	rs6598541	A	G	A	G	0.0114	-0.0029	0.352	0.3696	15	0.0031	0.3491	31350	15	0.0017	4.12e-12	197621
fg	hdl	maternal	duos	unadjusted	rs6662924	A	C	A	C	0.0143	-0.0082	0.198	0.1859	1	0.0038	0.0317	31350	1	0.0023	3.34e-10	165515
fg	hdl	maternal	duos	unadjusted	rs6808574	T	C	T	C	-0.0127	-0.0002	0.394	0.3932	3	0.0031	0.947	31350	3	0.0017	7.21e-14	191257
fg	hdl	maternal	duos	unadjusted	rs7012637	A	G	A	G	-0.018	0.0094	0.47	0.4787	8	0.003	0.00196	31350	8	0.0017	9.75e-25	197676
fg	hdl	maternal	duos	unadjusted	rs7095788	T	C	T	C	-0.0106	-0.0016	0.358	0.3617	10	0.0031	0.6094	31350	10	0.0018	1.98e-09	178446
fg	hdl	maternal	duos	unadjusted	rs7163757	T	C	T	C	-0.0217	0.0021	0.433	0.4585	15	0.003	0.4853	31350	15	0.0016	2.64e-36	200622
fg	hdl	maternal	duos	unadjusted	rs7178572	A	G	A	G	-0.0121	-0.0023	0.321	0.3008	15	0.0032	0.4742	31350	15	0.0018	7.09e-10	197620
fg	hdl	maternal	duos	unadjusted	rs7256920	A	G	A	G	-0.0104	-0.0019	0.491	0.5323	19	0.003	0.5343	31350	19	0.0018	2.75e-09	194842
fg	hdl	maternal	duos	unadjusted	rs7708285	A	G	A	G	-0.0133	-0.0014	0.686	0.7131	5	0.0033	0.6643	31350	5	0.0019	1.25e-09	199062
fg	hdl	maternal	duos	unadjusted	rs78132593	A	C	A	C	-0.0147	-0.0055	0.203	0.2079	1	0.0037	0.1376	31350	1	0.0022	2.6e-10	166896
fg	hdl	maternal	duos	unadjusted	rs7903146	T	C	T	C	0.0259	0.0035	0.307	0.265	10	0.0034	0.3094	31350	10	0.0019	2e-35	199170
fg	hdl	maternal	duos	unadjusted	rs878521	A	G	A	G	0.0549	-0.0044	0.249	0.2349	7	0.0036	0.2146	31350	7	0.002	2.65e-174	200348
fg	hdl	maternal	duos	unadjusted	rs896854	T	C	T	C	0.0099	0.0008	0.458	0.5365	8	0.003	0.7981	31350	8	0.0016	5.61e-09	196056
fg	hdl	maternal	duos	unadjusted	rs9348441	A	T	A	T	0.0176	-0.0049	0.272	0.2606	6	0.0034	0.1496	31350	6	0.0018	4.4e-20	200622
fg	hdl	maternal	duos	unadjusted	rs9650069	T	C	T	C	-0.0286	0.0022	0.284	0.3018	8	0.0033	0.5046	31350	8	0.0018	8.31e-58	194206
fg	ldl	maternal	duos	unadjusted	rs10305457	T	C	T	C	0.0235	0.0072	0.065	0.0879	6	0.0134	0.5915	31463	6	0.0032	1.21e-14	166896
fg	ldl	maternal	duos	unadjusted	rs10487796	A	T	A	T	-0.0261	0.0146	0.484	0.4689	7	0.0075	0.05231	31463	7	0.0016	4.62e-52	199033
fg	ldl	maternal	duos	unadjusted	rs1057394	A	G	A	G	-0.0124	0.0068	0.625	0.6135	2	0.0078	0.3789	31463	2	0.0018	1.91e-12	178455
fg	ldl	maternal	duos	unadjusted	rs10811660	A	G	A	G	-0.0223	-0.0114	0.165	0.1704	9	0.0101	0.2551	31463	9	0.0022	7.94e-25	198102
fg	ldl	maternal	duos	unadjusted	rs10838524	A	G	A	G	0.0238	0.0114	0.48	0.4421	11	0.0076	0.1319	31463	11	0.0016	1.56e-40	200602
fg	ldl	maternal	duos	unadjusted	rs10838693	C	G	C	G	0.0177	-0.0054	0.314	0.3382	11	0.008	0.4956	31463	11	0.0018	3.44e-23	190535
fg	ldl	maternal	duos	unadjusted	rs10974438	A	C	A	C	-0.0198	0.0145	0.62	0.6544	9	0.0079	0.0684	31463	9	0.0017	9.85e-31	199042
fg	ldl	maternal	duos	unadjusted	rs11603349	T	C	T	C	0.0236	0.0074	0.832	0.8271	11	0.01	0.4587	31463	11	0.0022	3.12e-25	200622
fg	ldl	maternal	duos	unadjusted	rs11610045	A	G	A	G	0.0144	-0.0035	0.454	0.5217	12	0.0075	0.6408	31463	12	0.0019	3.26e-13	151638
fg	ldl	maternal	duos	unadjusted	rs11619319	A	G	A	G	-0.0173	-0.0056	0.766	0.796	13	0.0094	0.5504	31463	13	0.002	3.41e-20	197615
fg	ldl	maternal	duos	unadjusted	rs11708067	A	G	A	G	0.0281	0.0035	0.823	0.7671	3	0.0089	0.6915	31463	3	0.002	1.63e-43	199392
fg	ldl	maternal	duos	unadjusted	rs12055786	T	C	T	C	0.012	-0.0191	0.384	0.4094	6	0.0077	0.01284	31463	6	0.0017	1.17e-11	197490
fg	ldl	maternal	duos	unadjusted	rs12541643	T	C	T	C	0.0118	0.0047	0.479	0.4822	8	0.0076	0.5382	31463	8	0.0019	4.51e-09	165514
fg	ldl	maternal	duos	unadjusted	rs12784552	A	G	A	G	0.0329	-0.0168	0.924	0.9225	10	0.0142	0.2354	31463	10	0.003	2.86e-31	200614
fg	ldl	maternal	duos	unadjusted	rs12888855	A	C	A	C	-0.0135	0.0015	0.189	0.2141	14	0.0091	0.8666	31463	14	0.002	6.02e-12	197612
fg	ldl	maternal	duos	unadjusted	rs12898997	T	C	T	C	-0.0098	0.0145	0.598	0.6574	15	0.0079	0.06744	31463	15	0.0017	4.64e-09	200556
fg	ldl	maternal	duos	unadjusted	rs13389076	A	G	A	G	0.0609	-0.0011	0.034	0.0253	2	0.0245	0.9657	31463	2	0.0049	1.72e-36	199239
fg	ldl	maternal	duos	unadjusted	rs1604038	T	C	T	C	-0.0198	-0.0066	0.288	0.3047	3	0.0082	0.4221	31463	3	0.0018	4.47e-28	199358
fg	ldl	maternal	duos	unadjusted	rs16851397	A	G	A	G	0.0327	0.0187	0.955	0.9398	3	0.0159	0.2393	31463	3	0.0042	1.26e-12	197622
fg	ldl	maternal	duos	unadjusted	rs16913693	T	G	T	G	0.0394	-0.0039	0.971	0.9627	9	0.0204	0.8478	31463	9	0.0049	2.82e-16	196792
fg	ldl	maternal	duos	unadjusted	rs17168486	T	C	T	C	0.028	0.0048	0.176	0.1718	7	0.01	0.6321	31463	7	0.0021	4.17e-36	199170
fg	ldl	maternal	duos	unadjusted	rs17265513	T	C	T	C	-0.0158	-0.0104	0.796	0.8024	20	0.0095	0.273	31463	20	0.0021	5.1e-14	199404
fg	ldl	maternal	duos	unadjusted	rs17437560	T	C	T	C	-0.0175	-0.0006	0.11	0.0885	3	0.0134	0.9658	31463	3	0.0032	3.33e-08	165740
fg	ldl	maternal	duos	unadjusted	rs174583	T	C	T	C	-0.0168	-0.0197	0.375	0.3574	11	0.0078	0.01164	31463	11	0.0017	3.37e-22	200598
fg	ldl	maternal	duos	unadjusted	rs1820176	T	C	T	C	0.0247	0.0002	0.704	0.7129	5	0.0083	0.981	31463	5	0.002	1.91e-34	166896
fg	ldl	maternal	duos	unadjusted	rs189548	A	G	A	G	-0.0123	0.0028	0.723	0.7283	2	0.0085	0.7443	31463	2	0.002	2.81e-09	166896
fg	ldl	maternal	duos	unadjusted	rs194518	A	G	A	G	0.0102	-0.0005	0.52	0.5538	7	0.0075	0.9423	31463	7	0.0018	8.76e-09	166893
fg	ldl	maternal	duos	unadjusted	rs2075423	T	G	T	G	-0.0161	-0.0064	0.376	0.3289	1	0.008	0.425	31463	1	0.0017	3.18e-21	199452
fg	ldl	maternal	duos	unadjusted	rs2657879	A	G	A	G	-0.0119	-0.0198	0.798	0.8367	12	0.0102	0.05329	31463	12	0.0022	7.33e-09	196454
fg	ldl	maternal	duos	unadjusted	rs2839671	A	G	A	G	-0.016	0.0031	0.164	0.1754	10	0.0099	0.756	31463	10	0.0022	8.38e-14	197620
fg	ldl	maternal	duos	unadjusted	rs2979422	T	C	T	C	-0.0243	-0.0014	0.869	0.8435	7	0.0104	0.894	31463	7	0.0024	3.85e-26	190054
fg	ldl	maternal	duos	unadjusted	rs35889227	T	G	T	G	-0.013	-0.0085	0.617	0.605	14	0.0077	0.2709	31463	14	0.0019	3.37e-10	166896
fg	ldl	maternal	duos	unadjusted	rs3778321	A	G	A	G	-0.0186	-0.011	0.176	0.2154	6	0.0092	0.2342	31463	6	0.0021	3.16e-17	196471
fg	ldl	maternal	duos	unadjusted	rs3829109	A	G	A	G	-0.0163	-0.0061	0.276	0.3019	9	0.0083	0.4597	31463	9	0.002	1.09e-15	182422
fg	ldl	maternal	duos	unadjusted	rs3842753	T	G	T	G	0.0134	0.0021	0.28	0.2806	11	0.0084	0.8033	31463	11	0.0022	2.84e-09	162459
fg	ldl	maternal	duos	unadjusted	rs39713	T	C	T	C	-0.0169	-0.0092	0.062	0.0795	22	0.014	0.5096	31463	22	0.0031	1.77e-08	196467
fg	ldl	maternal	duos	unadjusted	rs4760278	A	C	A	C	-0.011	-0.0074	0.181	0.2459	12	0.0087	0.393	31463	12	0.002	3.33e-08	198210
fg	ldl	maternal	duos	unadjusted	rs4862423	T	C	T	C	0.0123	-0.0061	0.401	0.3928	4	0.0077	0.4312	31463	4	0.0019	4.45e-10	166895
fg	ldl	maternal	duos	unadjusted	rs507666	A	G	A	G	0.0164	0.0515	0.189	0.2066	9	0.0092	2.486e-08	31463	9	0.0021	6.99e-17	199223
fg	ldl	maternal	duos	unadjusted	rs573225	A	G	A	G	0.0693	0.0004	0.673	0.7037	2	0.0082	0.966	31463	2	0.0017	1e-200	199344
fg	ldl	maternal	duos	unadjusted	rs58925536	T	C	T	C	0.0306	-0.0144	0.032	0.0297	7	0.0225	0.522	31463	7	0.0053	5.82e-09	166741
fg	ldl	maternal	duos	unadjusted	rs6113722	A	G	A	G	-0.0424	-0.0132	0.066	0.0386	20	0.0195	0.4982	31463	20	0.0044	7.66e-25	195145
fg	ldl	maternal	duos	unadjusted	rs6489811	A	G	A	G	-0.011	0.0151	0.488	0.471	12	0.0075	0.04491	31463	12	0.0018	3.27e-09	171608
fg	ldl	maternal	duos	unadjusted	rs6538804	C	G	C	G	0.0142	0.0003	0.623	0.5771	12	0.0077	0.9701	31463	12	0.0019	9.41e-14	166896
fg	ldl	maternal	duos	unadjusted	rs6598541	A	G	A	G	0.0114	-0.0067	0.352	0.3679	15	0.0078	0.3913	31463	15	0.0017	4.12e-12	197621
fg	ldl	maternal	duos	unadjusted	rs6662924	A	C	A	C	0.0143	-0.0009	0.198	0.1848	1	0.0097	0.9298	31463	1	0.0023	3.34e-10	165515
fg	ldl	maternal	duos	unadjusted	rs6808574	T	C	T	C	-0.0127	-0.005	0.394	0.3934	3	0.0077	0.5192	31463	3	0.0017	7.21e-14	191257
fg	ldl	maternal	duos	unadjusted	rs7012637	A	G	A	G	-0.018	0.0166	0.47	0.4779	8	0.0076	0.02921	31463	8	0.0017	9.75e-25	197676
fg	ldl	maternal	duos	unadjusted	rs7095788	T	C	T	C	-0.0106	0.008	0.358	0.3616	10	0.0078	0.3049	31463	10	0.0018	1.98e-09	178446
fg	ldl	maternal	duos	unadjusted	rs7163757	T	C	T	C	-0.0217	0.0033	0.433	0.4557	15	0.0075	0.6645	31463	15	0.0016	2.64e-36	200622
fg	ldl	maternal	duos	unadjusted	rs7256920	A	G	A	G	-0.0104	-0.0067	0.491	0.5285	19	0.0076	0.3747	31463	19	0.0018	2.75e-09	194842
fg	ldl	maternal	duos	unadjusted	rs7708285	A	G	A	G	-0.0133	-0.0062	0.686	0.7114	5	0.0083	0.4555	31463	5	0.0019	1.25e-09	199062
fg	ldl	maternal	duos	unadjusted	rs78132593	A	C	A	C	-0.0147	0.0049	0.203	0.2089	1	0.0093	0.5967	31463	1	0.0022	2.6e-10	166896
fg	ldl	maternal	duos	unadjusted	rs7903146	T	C	T	C	0.0259	-0.0183	0.307	0.2674	10	0.0086	0.03284	31463	10	0.0019	2e-35	199170
fg	ldl	maternal	duos	unadjusted	rs878521	A	G	A	G	0.0549	0.0017	0.249	0.2371	7	0.0089	0.8449	31463	7	0.002	2.65e-174	200348
fg	ldl	maternal	duos	unadjusted	rs896854	T	C	T	C	0.0099	0.0085	0.458	0.532	8	0.0075	0.255	31463	8	0.0016	5.61e-09	196056
fg	ldl	maternal	duos	unadjusted	rs9348441	A	T	A	T	0.0176	0.0078	0.272	0.2613	6	0.0086	0.3612	31463	6	0.0018	4.4e-20	200622
fg	ldl	maternal	duos	unadjusted	rs9650069	T	C	T	C	-0.0286	0.0045	0.284	0.3022	8	0.0083	0.5907	31463	8	0.0018	8.31e-58	194206
fg	lnbmi	maternal	duos	unadjusted	rs10305457	T	C	T	C	0.0235	0.0025	0.065	0.0875	6	0.0026	0.3338	32339	6	0.0032	1.21e-14	166896
fg	lnbmi	maternal	duos	unadjusted	rs10487796	A	T	A	T	-0.0261	0.0004	0.484	0.4698	7	0.0014	0.8045	32339	7	0.0016	4.62e-52	199033
fg	lnbmi	maternal	duos	unadjusted	rs1057394	A	G	A	G	-0.0124	-0.0002	0.625	0.6143	2	0.0015	0.9048	32339	2	0.0018	1.91e-12	178455
fg	lnbmi	maternal	duos	unadjusted	rs10811660	A	G	A	G	-0.0223	0.0001	0.165	0.1697	9	0.0019	0.9597	32339	9	0.0022	7.94e-25	198102
fg	lnbmi	maternal	duos	unadjusted	rs10838524	A	G	A	G	0.0238	-0.0014	0.48	0.4413	11	0.0014	0.3347	32339	11	0.0016	1.56e-40	200602
fg	lnbmi	maternal	duos	unadjusted	rs10838693	C	G	C	G	0.0177	-0.0012	0.314	0.3388	11	0.0015	0.4472	32339	11	0.0018	3.44e-23	190535
fg	lnbmi	maternal	duos	unadjusted	rs10974438	A	C	A	C	-0.0198	-0.0021	0.62	0.6554	9	0.0015	0.1727	32339	9	0.0017	9.85e-31	199042
fg	lnbmi	maternal	duos	unadjusted	rs11603349	T	C	T	C	0.0236	-0.0002	0.832	0.8253	11	0.0019	0.9314	32339	11	0.0022	3.12e-25	200622
fg	lnbmi	maternal	duos	unadjusted	rs11610045	A	G	A	G	0.0144	0.001	0.454	0.5237	12	0.0014	0.5015	32339	12	0.0019	3.26e-13	151638
fg	lnbmi	maternal	duos	unadjusted	rs11619319	A	G	A	G	-0.0173	0.0011	0.766	0.7968	13	0.0018	0.5475	32339	13	0.002	3.41e-20	197615
fg	lnbmi	maternal	duos	unadjusted	rs11708067	A	G	A	G	0.0281	-0.0001	0.823	0.7679	3	0.0017	0.9479	32339	3	0.002	1.63e-43	199392
fg	lnbmi	maternal	duos	unadjusted	rs12055786	T	C	T	C	0.012	0.0014	0.384	0.4111	6	0.0015	0.3536	32339	6	0.0017	1.17e-11	197490
fg	lnbmi	maternal	duos	unadjusted	rs12541643	T	C	T	C	0.0118	-0.0003	0.479	0.483	8	0.0014	0.8499	32339	8	0.0019	4.51e-09	165514
fg	lnbmi	maternal	duos	unadjusted	rs1260326	T	C	T	C	-0.0282	-0.0014	0.413	0.3361	2	0.0015	0.3509	32339	2	0.0017	4.48e-65	200351
fg	lnbmi	maternal	duos	unadjusted	rs12784552	A	G	A	G	0.0329	0.0004	0.924	0.9243	10	0.0027	0.872	32339	10	0.003	2.86e-31	200614
fg	lnbmi	maternal	duos	unadjusted	rs12888855	A	C	A	C	-0.0135	0.0026	0.189	0.213	14	0.0017	0.1326	32339	14	0.002	6.02e-12	197612
fg	lnbmi	maternal	duos	unadjusted	rs12898997	T	C	T	C	-0.0098	0.0023	0.598	0.657	15	0.0015	0.1369	32339	15	0.0017	4.64e-09	200556
fg	lnbmi	maternal	duos	unadjusted	rs13389076	A	G	A	G	0.0609	0.0047	0.034	0.0259	2	0.0046	0.3031	32339	2	0.0049	1.72e-36	199239
fg	lnbmi	maternal	duos	unadjusted	rs157512	T	C	T	C	0.0134	0.0003	0.73	0.7571	5	0.0017	0.8543	32339	5	0.0021	5.43e-10	178455
fg	lnbmi	maternal	duos	unadjusted	rs1604038	T	C	T	C	-0.0198	0.0014	0.288	0.3058	3	0.0016	0.3846	32339	3	0.0018	4.47e-28	199358
fg	lnbmi	maternal	duos	unadjusted	rs16851397	A	G	A	G	0.0327	-0.0031	0.955	0.9388	3	0.003	0.3031	32339	3	0.0042	1.26e-12	197622
fg	lnbmi	maternal	duos	unadjusted	rs16913693	T	G	T	G	0.0394	-0.0016	0.971	0.962	9	0.0038	0.6717	32339	9	0.0049	2.82e-16	196792
fg	lnbmi	maternal	duos	unadjusted	rs17168486	T	C	T	C	0.028	0.001	0.176	0.1714	7	0.0019	0.6072	32339	7	0.0021	4.17e-36	199170
fg	lnbmi	maternal	duos	unadjusted	rs17265513	T	C	T	C	-0.0158	-0.0021	0.796	0.802	20	0.0018	0.2364	32339	20	0.0021	5.1e-14	199404
fg	lnbmi	maternal	duos	unadjusted	rs17437560	T	C	T	C	-0.0175	0.0057	0.11	0.0886	3	0.0025	0.02422	32339	3	0.0032	3.33e-08	165740
fg	lnbmi	maternal	duos	unadjusted	rs174583	T	C	T	C	-0.0168	0	0.375	0.3585	11	0.0015	0.9922	32339	11	0.0017	3.37e-22	200598
fg	lnbmi	maternal	duos	unadjusted	rs1820176	T	C	T	C	0.0247	0.0016	0.704	0.7129	5	0.0016	0.3039	32339	5	0.002	1.91e-34	166896
fg	lnbmi	maternal	duos	unadjusted	rs189548	A	G	A	G	-0.0123	0.0025	0.723	0.7295	2	0.0016	0.1275	32339	2	0.002	2.81e-09	166896
fg	lnbmi	maternal	duos	unadjusted	rs194518	A	G	A	G	0.0102	0.0023	0.52	0.5554	7	0.0014	0.1146	32339	7	0.0018	8.76e-09	166893
fg	lnbmi	maternal	duos	unadjusted	rs2075423	T	G	T	G	-0.0161	-0.0008	0.376	0.3278	1	0.0015	0.5954	32339	1	0.0017	3.18e-21	199452
fg	lnbmi	maternal	duos	unadjusted	rs2657879	A	G	A	G	-0.0119	0.0034	0.798	0.8389	12	0.002	0.08078	32339	12	0.0022	7.33e-09	196454
fg	lnbmi	maternal	duos	unadjusted	rs2839671	A	G	A	G	-0.016	0.001	0.164	0.175	10	0.0019	0.6003	32339	10	0.0022	8.38e-14	197620
fg	lnbmi	maternal	duos	unadjusted	rs2979422	T	C	T	C	-0.0243	0.0027	0.869	0.8427	7	0.002	0.1764	32339	7	0.0024	3.85e-26	190054
fg	lnbmi	maternal	duos	unadjusted	rs35889227	T	G	T	G	-0.013	0.0014	0.617	0.6031	14	0.0015	0.3386	32339	14	0.0019	3.37e-10	166896
fg	lnbmi	maternal	duos	unadjusted	rs3778321	A	G	A	G	-0.0186	-0.0017	0.176	0.2191	6	0.0017	0.3182	32339	6	0.0021	3.16e-17	196471
fg	lnbmi	maternal	duos	unadjusted	rs3829109	A	G	A	G	-0.0163	0.0004	0.276	0.3048	9	0.0016	0.8002	32339	9	0.002	1.09e-15	182422
fg	lnbmi	maternal	duos	unadjusted	rs3842753	T	G	T	G	0.0134	0.0025	0.28	0.2794	11	0.0016	0.1144	32339	11	0.0022	2.84e-09	162459
fg	lnbmi	maternal	duos	unadjusted	rs39713	T	C	T	C	-0.0169	-0.006	0.062	0.0778	22	0.0027	0.02651	32339	22	0.0031	1.77e-08	196467
fg	lnbmi	maternal	duos	unadjusted	rs4760278	A	C	A	C	-0.011	-0.0019	0.181	0.2472	12	0.0017	0.2509	32339	12	0.002	3.33e-08	198210
fg	lnbmi	maternal	duos	unadjusted	rs4862423	T	C	T	C	0.0123	0.0005	0.401	0.3919	4	0.0015	0.7338	32339	4	0.0019	4.45e-10	166895
fg	lnbmi	maternal	duos	unadjusted	rs507666	A	G	A	G	0.0164	0.0058	0.189	0.2084	9	0.0018	0.001054	32339	9	0.0021	6.99e-17	199223
fg	lnbmi	maternal	duos	unadjusted	rs573225	A	G	A	G	0.0693	0.0015	0.673	0.7045	2	0.0016	0.3312	32339	2	0.0017	1e-200	199344
fg	lnbmi	maternal	duos	unadjusted	rs58925536	T	C	T	C	0.0306	0.006	0.032	0.0291	7	0.0043	0.1676	32339	7	0.0053	5.82e-09	166741
fg	lnbmi	maternal	duos	unadjusted	rs6113722	A	G	A	G	-0.0424	-0.0006	0.066	0.0387	20	0.0037	0.8768	32339	20	0.0044	7.66e-25	195145
fg	lnbmi	maternal	duos	unadjusted	rs6489811	A	G	A	G	-0.011	-0.0003	0.488	0.4715	12	0.0014	0.8285	32339	12	0.0018	3.27e-09	171608
fg	lnbmi	maternal	duos	unadjusted	rs6538804	C	G	C	G	0.0142	-0.0019	0.623	0.5735	12	0.0015	0.1899	32339	12	0.0019	9.41e-14	166896
fg	lnbmi	maternal	duos	unadjusted	rs6598541	A	G	A	G	0.0114	0.0008	0.352	0.3697	15	0.0015	0.5896	32339	15	0.0017	4.12e-12	197621
fg	lnbmi	maternal	duos	unadjusted	rs6662924	A	C	A	C	0.0143	0.0023	0.198	0.1864	1	0.0018	0.2118	32339	1	0.0023	3.34e-10	165515
fg	lnbmi	maternal	duos	unadjusted	rs6808574	T	C	T	C	-0.0127	0.002	0.394	0.3935	3	0.0015	0.1681	32339	3	0.0017	7.21e-14	191257
fg	lnbmi	maternal	duos	unadjusted	rs7012637	A	G	A	G	-0.018	-0.0009	0.47	0.478	8	0.0015	0.5264	32339	8	0.0017	9.75e-25	197676
fg	lnbmi	maternal	duos	unadjusted	rs7095788	T	C	T	C	-0.0106	0.0007	0.358	0.3613	10	0.0015	0.6169	32339	10	0.0018	1.98e-09	178446
fg	lnbmi	maternal	duos	unadjusted	rs7163757	T	C	T	C	-0.0217	0	0.433	0.4578	15	0.0014	0.9795	32339	15	0.0016	2.64e-36	200622
fg	lnbmi	maternal	duos	unadjusted	rs7178572	A	G	A	G	-0.0121	-0.0032	0.321	0.3009	15	0.0016	0.04234	32339	15	0.0018	7.09e-10	197620
fg	lnbmi	maternal	duos	unadjusted	rs7256920	A	G	A	G	-0.0104	-0.0016	0.491	0.5321	19	0.0014	0.2688	32339	19	0.0018	2.75e-09	194842
fg	lnbmi	maternal	duos	unadjusted	rs7708285	A	G	A	G	-0.0133	0.0004	0.686	0.7136	5	0.0016	0.8104	32339	5	0.0019	1.25e-09	199062
fg	lnbmi	maternal	duos	unadjusted	rs78132593	A	C	A	C	-0.0147	0.0053	0.203	0.2093	1	0.0018	0.002883	32339	1	0.0022	2.6e-10	166896
fg	lnbmi	maternal	duos	unadjusted	rs7903146	T	C	T	C	0.0259	-0.0054	0.307	0.2646	10	0.0016	0.0009977	32339	10	0.0019	2e-35	199170
fg	lnbmi	maternal	duos	unadjusted	rs878521	A	G	A	G	0.0549	-0.0013	0.249	0.2351	7	0.0017	0.4596	32339	7	0.002	2.65e-174	200348
fg	lnbmi	maternal	duos	unadjusted	rs896854	T	C	T	C	0.0099	-0.0008	0.458	0.5358	8	0.0014	0.5745	32339	8	0.0016	5.61e-09	196056
fg	lnbmi	maternal	duos	unadjusted	rs9348441	A	T	A	T	0.0176	-0.0007	0.272	0.2612	6	0.0016	0.682	32339	6	0.0018	4.4e-20	200622
fg	lnbmi	maternal	duos	unadjusted	rs9650069	T	C	T	C	-0.0286	-0.0021	0.284	0.3013	8	0.0016	0.1835	32339	8	0.0018	8.31e-58	194206
fg	lncrp	maternal	duos	unadjusted	rs10305457	T	C	T	C	0.0235	0.0143	0.065	0.0864	6	0.0167	0.3915	27940	6	0.0032	1.21e-14	166896
fg	lncrp	maternal	duos	unadjusted	rs10487796	A	T	A	T	-0.0261	-0.0102	0.484	0.4698	7	0.0093	0.2715	27940	7	0.0016	4.62e-52	199033
fg	lncrp	maternal	duos	unadjusted	rs1057394	A	G	A	G	-0.0124	-0.0091	0.625	0.6157	2	0.0096	0.3442	27940	2	0.0018	1.91e-12	178455
fg	lncrp	maternal	duos	unadjusted	rs10811660	A	G	A	G	-0.0223	-0.0067	0.165	0.1709	9	0.0124	0.5919	27940	9	0.0022	7.94e-25	198102
fg	lncrp	maternal	duos	unadjusted	rs10838524	A	G	A	G	0.0238	0.0023	0.48	0.4407	11	0.0093	0.803	27940	11	0.0016	1.56e-40	200602
fg	lncrp	maternal	duos	unadjusted	rs10838693	C	G	C	G	0.0177	-0.0136	0.314	0.3398	11	0.0098	0.166	27940	11	0.0018	3.44e-23	190535
fg	lncrp	maternal	duos	unadjusted	rs10974438	A	C	A	C	-0.0198	-0.0059	0.62	0.6552	9	0.0098	0.5479	27940	9	0.0017	9.85e-31	199042
fg	lncrp	maternal	duos	unadjusted	rs11603349	T	C	T	C	0.0236	0.0182	0.832	0.8252	11	0.0123	0.1379	27940	11	0.0022	3.12e-25	200622
fg	lncrp	maternal	duos	unadjusted	rs11610045	A	G	A	G	0.0144	0.0002	0.454	0.5248	12	0.0093	0.9842	27940	12	0.0019	3.26e-13	151638
fg	lncrp	maternal	duos	unadjusted	rs11619319	A	G	A	G	-0.0173	0.0321	0.766	0.7961	13	0.0116	0.005718	27940	13	0.002	3.41e-20	197615
fg	lncrp	maternal	duos	unadjusted	rs11708067	A	G	A	G	0.0281	-0.0057	0.823	0.7683	3	0.011	0.6011	27940	3	0.002	1.63e-43	199392
fg	lncrp	maternal	duos	unadjusted	rs12055786	T	C	T	C	0.012	0.0166	0.384	0.4113	6	0.0095	0.07836	27940	6	0.0017	1.17e-11	197490
fg	lncrp	maternal	duos	unadjusted	rs12541643	T	C	T	C	0.0118	0.0011	0.479	0.4852	8	0.0094	0.9041	27940	8	0.0019	4.51e-09	165514
fg	lncrp	maternal	duos	unadjusted	rs1260326	T	C	T	C	-0.0282	0.0329	0.413	0.336	2	0.0099	0.0008704	27940	2	0.0017	4.48e-65	200351
fg	lncrp	maternal	duos	unadjusted	rs12784552	A	G	A	G	0.0329	0.0103	0.924	0.9252	10	0.0178	0.5616	27940	10	0.003	2.86e-31	200614
fg	lncrp	maternal	duos	unadjusted	rs12888855	A	C	A	C	-0.0135	0.0017	0.189	0.2123	14	0.0113	0.8785	27940	14	0.002	6.02e-12	197612
fg	lncrp	maternal	duos	unadjusted	rs12898997	T	C	T	C	-0.0098	0.0063	0.598	0.6564	15	0.0098	0.5185	27940	15	0.0017	4.64e-09	200556
fg	lncrp	maternal	duos	unadjusted	rs13389076	A	G	A	G	0.0609	0.0911	0.034	0.0259	2	0.0297	0.002181	27940	2	0.0049	1.72e-36	199239
fg	lncrp	maternal	duos	unadjusted	rs157512	T	C	T	C	0.0134	0.0018	0.73	0.7565	5	0.0108	0.8644	27940	5	0.0021	5.43e-10	178455
fg	lncrp	maternal	duos	unadjusted	rs1604038	T	C	T	C	-0.0198	-0.009	0.288	0.3071	3	0.0101	0.3742	27940	3	0.0018	4.47e-28	199358
fg	lncrp	maternal	duos	unadjusted	rs16851397	A	G	A	G	0.0327	-0.019	0.955	0.9382	3	0.0194	0.3267	27940	3	0.0042	1.26e-12	197622
fg	lncrp	maternal	duos	unadjusted	rs16913693	T	G	T	G	0.0394	-0.0015	0.971	0.9613	9	0.0246	0.9513	27940	9	0.0049	2.82e-16	196792
fg	lncrp	maternal	duos	unadjusted	rs17168486	T	C	T	C	0.028	0.0176	0.176	0.1714	7	0.0124	0.158	27940	7	0.0021	4.17e-36	199170
fg	lncrp	maternal	duos	unadjusted	rs17265513	T	C	T	C	-0.0158	-0.0192	0.796	0.8028	20	0.0117	0.1013	27940	20	0.0021	5.1e-14	199404
fg	lncrp	maternal	duos	unadjusted	rs17437560	T	C	T	C	-0.0175	0.0305	0.11	0.0875	3	0.0166	0.06716	27940	3	0.0032	3.33e-08	165740
fg	lncrp	maternal	duos	unadjusted	rs174583	T	C	T	C	-0.0168	-0.0008	0.375	0.3573	11	0.0096	0.9362	27940	11	0.0017	3.37e-22	200598
fg	lncrp	maternal	duos	unadjusted	rs1820176	T	C	T	C	0.0247	-0.0046	0.704	0.7129	5	0.0103	0.6556	27940	5	0.002	1.91e-34	166896
fg	lncrp	maternal	duos	unadjusted	rs189548	A	G	A	G	-0.0123	0.0146	0.723	0.7303	2	0.0105	0.164	27940	2	0.002	2.81e-09	166896
fg	lncrp	maternal	duos	unadjusted	rs194518	A	G	A	G	0.0102	0.0222	0.52	0.5548	7	0.0093	0.01729	27940	7	0.0018	8.76e-09	166893
fg	lncrp	maternal	duos	unadjusted	rs2075423	T	G	T	G	-0.0161	-0.0046	0.376	0.3273	1	0.0099	0.6423	27940	1	0.0017	3.18e-21	199452
fg	lncrp	maternal	duos	unadjusted	rs2657879	A	G	A	G	-0.0119	0.0031	0.798	0.8399	12	0.0127	0.805	27940	12	0.0022	7.33e-09	196454
fg	lncrp	maternal	duos	unadjusted	rs2839671	A	G	A	G	-0.016	-0.0002	0.164	0.1748	10	0.0123	0.9885	27940	10	0.0022	8.38e-14	197620
fg	lncrp	maternal	duos	unadjusted	rs2979422	T	C	T	C	-0.0243	-0.0014	0.869	0.8418	7	0.0128	0.9126	27940	7	0.0024	3.85e-26	190054
fg	lncrp	maternal	duos	unadjusted	rs35889227	T	G	T	G	-0.013	0.0052	0.617	0.6025	14	0.0096	0.5876	27940	14	0.0019	3.37e-10	166896
fg	lncrp	maternal	duos	unadjusted	rs3778321	A	G	A	G	-0.0186	-0.0058	0.176	0.2197	6	0.0113	0.6053	27940	6	0.0021	3.16e-17	196471
fg	lncrp	maternal	duos	unadjusted	rs3829109	A	G	A	G	-0.0163	0.0108	0.276	0.3052	9	0.0102	0.2901	27940	9	0.002	1.09e-15	182422
fg	lncrp	maternal	duos	unadjusted	rs3842753	T	G	T	G	0.0134	0.0148	0.28	0.2796	11	0.0104	0.1566	27940	11	0.0022	2.84e-09	162459
fg	lncrp	maternal	duos	unadjusted	rs39713	T	C	T	C	-0.0169	-0.0113	0.062	0.0773	22	0.0175	0.5176	27940	22	0.0031	1.77e-08	196467
fg	lncrp	maternal	duos	unadjusted	rs4760278	A	C	A	C	-0.011	-0.0035	0.181	0.2475	12	0.0107	0.7473	27940	12	0.002	3.33e-08	198210
fg	lncrp	maternal	duos	unadjusted	rs4862423	T	C	T	C	0.0123	0.0002	0.401	0.3913	4	0.0095	0.987	27940	4	0.0019	4.45e-10	166895
fg	lncrp	maternal	duos	unadjusted	rs507666	A	G	A	G	0.0164	0.0177	0.189	0.209	9	0.0114	0.1197	27940	9	0.0021	6.99e-17	199223
fg	lncrp	maternal	duos	unadjusted	rs573225	A	G	A	G	0.0693	0.0129	0.673	0.7053	2	0.0102	0.2057	27940	2	0.0017	1e-200	199344
fg	lncrp	maternal	duos	unadjusted	rs58925536	T	C	T	C	0.0306	0.009	0.032	0.0288	7	0.0283	0.7501	27940	7	0.0053	5.82e-09	166741
fg	lncrp	maternal	duos	unadjusted	rs6113722	A	G	A	G	-0.0424	-0.0333	0.066	0.0388	20	0.024	0.1658	27940	20	0.0044	7.66e-25	195145
fg	lncrp	maternal	duos	unadjusted	rs6489811	A	G	A	G	-0.011	0.0149	0.488	0.4715	12	0.0093	0.1093	27940	12	0.0018	3.27e-09	171608
fg	lncrp	maternal	duos	unadjusted	rs6538804	C	G	C	G	0.0142	0.0075	0.623	0.5732	12	0.0095	0.4298	27940	12	0.0019	9.41e-14	166896
fg	lncrp	maternal	duos	unadjusted	rs6598541	A	G	A	G	0.0114	-0.0006	0.352	0.3684	15	0.0096	0.953	27940	15	0.0017	4.12e-12	197621
fg	lncrp	maternal	duos	unadjusted	rs6662924	A	C	A	C	0.0143	0.0097	0.198	0.1866	1	0.0119	0.4151	27940	1	0.0023	3.34e-10	165515
fg	lncrp	maternal	duos	unadjusted	rs6808574	T	C	T	C	-0.0127	-0.0019	0.394	0.393	3	0.0096	0.8388	27940	3	0.0017	7.21e-14	191257
fg	lncrp	maternal	duos	unadjusted	rs7012637	A	G	A	G	-0.018	0.0177	0.47	0.4781	8	0.0094	0.06019	27940	8	0.0017	9.75e-25	197676
fg	lncrp	maternal	duos	unadjusted	rs7095788	T	C	T	C	-0.0106	-0.0069	0.358	0.3618	10	0.0097	0.4766	27940	10	0.0018	1.98e-09	178446
fg	lncrp	maternal	duos	unadjusted	rs7163757	T	C	T	C	-0.0217	0.004	0.433	0.459	15	0.0093	0.6687	27940	15	0.0016	2.64e-36	200622
fg	lncrp	maternal	duos	unadjusted	rs7178572	A	G	A	G	-0.0121	-0.0121	0.321	0.3008	15	0.0101	0.2324	27940	15	0.0018	7.09e-10	197620
fg	lncrp	maternal	duos	unadjusted	rs7256920	A	G	A	G	-0.0104	-0.0097	0.491	0.5326	19	0.0094	0.2985	27940	19	0.0018	2.75e-09	194842
fg	lncrp	maternal	duos	unadjusted	rs7708285	A	G	A	G	-0.0133	0.0006	0.686	0.714	5	0.0103	0.9527	27940	5	0.0019	1.25e-09	199062
fg	lncrp	maternal	duos	unadjusted	rs78132593	A	C	A	C	-0.0147	0.0031	0.203	0.2085	1	0.0115	0.7866	27940	1	0.0022	2.6e-10	166896
fg	lncrp	maternal	duos	unadjusted	rs7903146	T	C	T	C	0.0259	0.0111	0.307	0.265	10	0.0106	0.2953	27940	10	0.0019	2e-35	199170
fg	lncrp	maternal	duos	unadjusted	rs878521	A	G	A	G	0.0549	-0.0032	0.249	0.236	7	0.0111	0.7737	27940	7	0.002	2.65e-174	200348
fg	lncrp	maternal	duos	unadjusted	rs896854	T	C	T	C	0.0099	0.005	0.458	0.5366	8	0.0093	0.5928	27940	8	0.0016	5.61e-09	196056
fg	lncrp	maternal	duos	unadjusted	rs9348441	A	T	A	T	0.0176	-0.0013	0.272	0.2619	6	0.0106	0.9062	27940	6	0.0018	4.4e-20	200622
fg	lncrp	maternal	duos	unadjusted	rs9650069	T	C	T	C	-0.0286	0.0058	0.284	0.3014	8	0.0103	0.5752	27940	8	0.0018	8.31e-58	194206
fg	lnglu	maternal	duos	unadjusted	rs10305457	T	C	T	C	0.0235	0.0001	0.065	0.0886	6	0.0022	0.9497	31201	6	0.0032	1.21e-14	166896
fg	lnglu	maternal	duos	unadjusted	rs10487796	A	T	A	T	-0.0261	-0.0026	0.484	0.4686	7	0.0012	0.04004	31201	7	0.0016	4.62e-52	199033
fg	lnglu	maternal	duos	unadjusted	rs1057394	A	G	A	G	-0.0124	0.0026	0.625	0.6116	2	0.0013	0.04718	31201	2	0.0018	1.91e-12	178455
fg	lnglu	maternal	duos	unadjusted	rs10811660	A	G	A	G	-0.0223	-0.0038	0.165	0.1713	9	0.0017	0.0215	31201	9	0.0022	7.94e-25	198102
fg	lnglu	maternal	duos	unadjusted	rs10838524	A	G	A	G	0.0238	0	0.48	0.4437	11	0.0012	0.9753	31201	11	0.0016	1.56e-40	200602
fg	lnglu	maternal	duos	unadjusted	rs10838693	C	G	C	G	0.0177	-0.0006	0.314	0.3369	11	0.0013	0.6634	31201	11	0.0018	3.44e-23	190535
fg	lnglu	maternal	duos	unadjusted	rs10974438	A	C	A	C	-0.0198	-0.0044	0.62	0.6533	9	0.0013	0.0007718	31201	9	0.0017	9.85e-31	199042
fg	lnglu	maternal	duos	unadjusted	rs11603349	T	C	T	C	0.0236	-0.0004	0.832	0.8294	11	0.0017	0.8286	31201	11	0.0022	3.12e-25	200622
fg	lnglu	maternal	duos	unadjusted	rs11610045	A	G	A	G	0.0144	-0.0004	0.454	0.5177	12	0.0013	0.7268	31201	12	0.0019	3.26e-13	151638
fg	lnglu	maternal	duos	unadjusted	rs11619319	A	G	A	G	-0.0173	-0.0024	0.766	0.7945	13	0.0015	0.1156	31201	13	0.002	3.41e-20	197615
fg	lnglu	maternal	duos	unadjusted	rs11708067	A	G	A	G	0.0281	0.0013	0.823	0.7654	3	0.0015	0.3679	31201	3	0.002	1.63e-43	199392
fg	lnglu	maternal	duos	unadjusted	rs12055786	T	C	T	C	0.012	0.0023	0.384	0.4072	6	0.0013	0.07427	31201	6	0.0017	1.17e-11	197490
fg	lnglu	maternal	duos	unadjusted	rs12541643	T	C	T	C	0.0118	-0.0026	0.479	0.4795	8	0.0013	0.04113	31201	8	0.0019	4.51e-09	165514
fg	lnglu	maternal	duos	unadjusted	rs1260326	T	C	T	C	-0.0282	-0.002	0.413	0.3513	2	0.0013	0.1365	31201	2	0.0017	4.48e-65	200351
fg	lnglu	maternal	duos	unadjusted	rs12784552	A	G	A	G	0.0329	0.0022	0.924	0.9191	10	0.0023	0.3448	31201	10	0.003	2.86e-31	200614
fg	lnglu	maternal	duos	unadjusted	rs12888855	A	C	A	C	-0.0135	-0.0014	0.189	0.2153	14	0.0015	0.3603	31201	14	0.002	6.02e-12	197612
fg	lnglu	maternal	duos	unadjusted	rs12898997	T	C	T	C	-0.0098	0.0021	0.598	0.6583	15	0.0013	0.1102	31201	15	0.0017	4.64e-09	200556
fg	lnglu	maternal	duos	unadjusted	rs13389076	A	G	A	G	0.0609	-0.005	0.034	0.0242	2	0.0042	0.2371	31201	2	0.0049	1.72e-36	199239
fg	lnglu	maternal	duos	unadjusted	rs157512	T	C	T	C	0.0134	0.0005	0.73	0.7564	5	0.0015	0.7545	31201	5	0.0021	5.43e-10	178455
fg	lnglu	maternal	duos	unadjusted	rs1604038	T	C	T	C	-0.0198	-0.0005	0.288	0.3033	3	0.0014	0.7171	31201	3	0.0018	4.47e-28	199358
fg	lnglu	maternal	duos	unadjusted	rs16851397	A	G	A	G	0.0327	0.001	0.955	0.9413	3	0.0027	0.7148	31201	3	0.0042	1.26e-12	197622
fg	lnglu	maternal	duos	unadjusted	rs16913693	T	G	T	G	0.0394	0.0082	0.971	0.9641	9	0.0035	0.01737	31201	9	0.0049	2.82e-16	196792
fg	lnglu	maternal	duos	unadjusted	rs17168486	T	C	T	C	0.028	0.0009	0.176	0.1719	7	0.0017	0.581	31201	7	0.0021	4.17e-36	199170
fg	lnglu	maternal	duos	unadjusted	rs17265513	T	C	T	C	-0.0158	0.0003	0.796	0.8035	20	0.0016	0.8736	31201	20	0.0021	5.1e-14	199404
fg	lnglu	maternal	duos	unadjusted	rs17437560	T	C	T	C	-0.0175	-0.0001	0.11	0.0899	3	0.0022	0.9488	31201	3	0.0032	3.33e-08	165740
fg	lnglu	maternal	duos	unadjusted	rs174583	T	C	T	C	-0.0168	-0.0017	0.375	0.3537	11	0.0013	0.2031	31201	11	0.0017	3.37e-22	200598
fg	lnglu	maternal	duos	unadjusted	rs1820176	T	C	T	C	0.0247	0.0018	0.704	0.7123	5	0.0014	0.2008	31201	5	0.002	1.91e-34	166896
fg	lnglu	maternal	duos	unadjusted	rs189548	A	G	A	G	-0.0123	0.0014	0.723	0.726	2	0.0014	0.3162	31201	2	0.002	2.81e-09	166896
fg	lnglu	maternal	duos	unadjusted	rs194518	A	G	A	G	0.0102	0.0012	0.52	0.5528	7	0.0012	0.3197	31201	7	0.0018	8.76e-09	166893
fg	lnglu	maternal	duos	unadjusted	rs2075423	T	G	T	G	-0.0161	-0.0028	0.376	0.3298	1	0.0013	0.03792	31201	1	0.0017	3.18e-21	199452
fg	lnglu	maternal	duos	unadjusted	rs2657879	A	G	A	G	-0.0119	-0.0006	0.798	0.8345	12	0.0017	0.7236	31201	12	0.0022	7.33e-09	196454
fg	lnglu	maternal	duos	unadjusted	rs2839671	A	G	A	G	-0.016	-0.0005	0.164	0.1768	10	0.0016	0.7406	31201	10	0.0022	8.38e-14	197620
fg	lnglu	maternal	duos	unadjusted	rs2979422	T	C	T	C	-0.0243	-0.0037	0.869	0.8451	7	0.0017	0.03392	31201	7	0.0024	3.85e-26	190054
fg	lnglu	maternal	duos	unadjusted	rs35889227	T	G	T	G	-0.013	0.0006	0.617	0.6073	14	0.0013	0.6428	31201	14	0.0019	3.37e-10	166896
fg	lnglu	maternal	duos	unadjusted	rs3778321	A	G	A	G	-0.0186	-0.0031	0.176	0.2099	6	0.0015	0.04174	31201	6	0.0021	3.16e-17	196471
fg	lnglu	maternal	duos	unadjusted	rs3829109	A	G	A	G	-0.0163	-0.0008	0.276	0.299	9	0.0014	0.5625	31201	9	0.002	1.09e-15	182422
fg	lnglu	maternal	duos	unadjusted	rs3842753	T	G	T	G	0.0134	0.0022	0.28	0.2823	11	0.0014	0.1164	31201	11	0.0022	2.84e-09	162459
fg	lnglu	maternal	duos	unadjusted	rs39713	T	C	T	C	-0.0169	0.0029	0.062	0.0825	22	0.0023	0.2034	31201	22	0.0031	1.77e-08	196467
fg	lnglu	maternal	duos	unadjusted	rs4760278	A	C	A	C	-0.011	-0.0003	0.181	0.2436	12	0.0015	0.8352	31201	12	0.002	3.33e-08	198210
fg	lnglu	maternal	duos	unadjusted	rs4862423	T	C	T	C	0.0123	0.0004	0.401	0.3946	4	0.0013	0.7346	31201	4	0.0019	4.45e-10	166895
fg	lnglu	maternal	duos	unadjusted	rs507666	A	G	A	G	0.0164	0.0011	0.189	0.2045	9	0.0015	0.4703	31201	9	0.0021	6.99e-17	199223
fg	lnglu	maternal	duos	unadjusted	rs58925536	T	C	T	C	0.0306	0.0075	0.032	0.03	7	0.0037	0.04393	31201	7	0.0053	5.82e-09	166741
fg	lnglu	maternal	duos	unadjusted	rs6113722	A	G	A	G	-0.0424	0.0011	0.066	0.0382	20	0.0033	0.7363	31201	20	0.0044	7.66e-25	195145
fg	lnglu	maternal	duos	unadjusted	rs6489811	A	G	A	G	-0.011	-0.0011	0.488	0.4705	12	0.0013	0.3827	31201	12	0.0018	3.27e-09	171608
fg	lnglu	maternal	duos	unadjusted	rs6538804	C	G	C	G	0.0142	-0.0003	0.623	0.5821	12	0.0013	0.7886	31201	12	0.0019	9.41e-14	166896
fg	lnglu	maternal	duos	unadjusted	rs6598541	A	G	A	G	0.0114	-0.0025	0.352	0.3663	15	0.0013	0.04839	31201	15	0.0017	4.12e-12	197621
fg	lnglu	maternal	duos	unadjusted	rs6662924	A	C	A	C	0.0143	0.0004	0.198	0.1831	1	0.0016	0.7913	31201	1	0.0023	3.34e-10	165515
fg	lnglu	maternal	duos	unadjusted	rs6808574	T	C	T	C	-0.0127	0.0001	0.394	0.394	3	0.0013	0.9659	31201	3	0.0017	7.21e-14	191257
fg	lnglu	maternal	duos	unadjusted	rs7012637	A	G	A	G	-0.018	0.0002	0.47	0.4771	8	0.0013	0.8684	31201	8	0.0017	9.75e-25	197676
fg	lnglu	maternal	duos	unadjusted	rs7095788	T	C	T	C	-0.0106	0.0018	0.358	0.3615	10	0.0013	0.176	31201	10	0.0018	1.98e-09	178446
fg	lnglu	maternal	duos	unadjusted	rs7178572	A	G	A	G	-0.0121	-0.0022	0.321	0.2958	15	0.0014	0.1028	31201	15	0.0018	7.09e-10	197620
fg	lnglu	maternal	duos	unadjusted	rs7256920	A	G	A	G	-0.0104	-0.0013	0.491	0.523	19	0.0013	0.2964	31201	19	0.0018	2.75e-09	194842
fg	lnglu	maternal	duos	unadjusted	rs7708285	A	G	A	G	-0.0133	0.0001	0.686	0.7086	5	0.0014	0.9155	31201	5	0.0019	1.25e-09	199062
fg	lnglu	maternal	duos	unadjusted	rs78132593	A	C	A	C	-0.0147	0	0.203	0.2097	1	0.0015	0.9919	31201	1	0.0022	2.6e-10	166896
fg	lnglu	maternal	duos	unadjusted	rs878521	A	G	A	G	0.0549	0.0066	0.249	0.2388	7	0.0015	8.714e-06	31201	7	0.002	2.65e-174	200348
fg	lnglu	maternal	duos	unadjusted	rs896854	T	C	T	C	0.0099	0.0012	0.458	0.5253	8	0.0012	0.3294	31201	8	0.0016	5.61e-09	196056
fg	lnhba1c	maternal	duos	unadjusted	rs10305457	T	C	T	C	0.0235	-0.0016	0.065	0.0867	6	0.0023	0.4865	20405	6	0.0032	1.21e-14	166896
fg	lnhba1c	maternal	duos	unadjusted	rs10487796	A	T	A	T	-0.0261	-0.004	0.484	0.4669	7	0.0013	0.002344	20405	7	0.0016	4.62e-52	199033
fg	lnhba1c	maternal	duos	unadjusted	rs1057394	A	G	A	G	-0.0124	0.0018	0.625	0.6166	2	0.0014	0.183	20405	2	0.0018	1.91e-12	178455
fg	lnhba1c	maternal	duos	unadjusted	rs10811660	A	G	A	G	-0.0223	-0.0053	0.165	0.1705	9	0.0017	0.002495	20405	9	0.0022	7.94e-25	198102
fg	lnhba1c	maternal	duos	unadjusted	rs10838524	A	G	A	G	0.0238	0.0001	0.48	0.4413	11	0.0013	0.965	20405	11	0.0016	1.56e-40	200602
fg	lnhba1c	maternal	duos	unadjusted	rs10838693	C	G	C	G	0.0177	0.001	0.314	0.3398	11	0.0014	0.4759	20405	11	0.0018	3.44e-23	190535
fg	lnhba1c	maternal	duos	unadjusted	rs10974438	A	C	A	C	-0.0198	-0.0029	0.62	0.657	9	0.0014	0.03605	20405	9	0.0017	9.85e-31	199042
fg	lnhba1c	maternal	duos	unadjusted	rs11603349	T	C	T	C	0.0236	0.0037	0.832	0.8263	11	0.0017	0.03358	20405	11	0.0022	3.12e-25	200622
fg	lnhba1c	maternal	duos	unadjusted	rs11610045	A	G	A	G	0.0144	-0.0013	0.454	0.5253	12	0.0013	0.3111	20405	12	0.0019	3.26e-13	151638
fg	lnhba1c	maternal	duos	unadjusted	rs11619319	A	G	A	G	-0.0173	-0.0021	0.766	0.7953	13	0.0016	0.1911	20405	13	0.002	3.41e-20	197615
fg	lnhba1c	maternal	duos	unadjusted	rs11708067	A	G	A	G	0.0281	0.0041	0.823	0.7688	3	0.0015	0.007488	20405	3	0.002	1.63e-43	199392
fg	lnhba1c	maternal	duos	unadjusted	rs12055786	T	C	T	C	0.012	0.0005	0.384	0.4104	6	0.0013	0.7236	20405	6	0.0017	1.17e-11	197490
fg	lnhba1c	maternal	duos	unadjusted	rs12541643	T	C	T	C	0.0118	0.0002	0.479	0.4874	8	0.0013	0.8599	20405	8	0.0019	4.51e-09	165514
fg	lnhba1c	maternal	duos	unadjusted	rs1260326	T	C	T	C	-0.0282	-0.0027	0.413	0.3352	2	0.0014	0.05153	20405	2	0.0017	4.48e-65	200351
fg	lnhba1c	maternal	duos	unadjusted	rs12784552	A	G	A	G	0.0329	-0.001	0.924	0.9267	10	0.0025	0.696	20405	10	0.003	2.86e-31	200614
fg	lnhba1c	maternal	duos	unadjusted	rs12888855	A	C	A	C	-0.0135	-0.0005	0.189	0.2138	14	0.0016	0.7567	20405	14	0.002	6.02e-12	197612
fg	lnhba1c	maternal	duos	unadjusted	rs12898997	T	C	T	C	-0.0098	0.0018	0.598	0.6567	15	0.0014	0.1872	20405	15	0.0017	4.64e-09	200556
fg	lnhba1c	maternal	duos	unadjusted	rs13389076	A	G	A	G	0.0609	0.0013	0.034	0.0254	2	0.0042	0.7626	20405	2	0.0049	1.72e-36	199239
fg	lnhba1c	maternal	duos	unadjusted	rs157512	T	C	T	C	0.0134	-0.0002	0.73	0.758	5	0.0015	0.8812	20405	5	0.0021	5.43e-10	178455
fg	lnhba1c	maternal	duos	unadjusted	rs1604038	T	C	T	C	-0.0198	-0.0031	0.288	0.3062	3	0.0014	0.0292	20405	3	0.0018	4.47e-28	199358
fg	lnhba1c	maternal	duos	unadjusted	rs16851397	A	G	A	G	0.0327	0.0014	0.955	0.9379	3	0.0027	0.6162	20405	3	0.0042	1.26e-12	197622
fg	lnhba1c	maternal	duos	unadjusted	rs16913693	T	G	T	G	0.0394	0.0062	0.971	0.9617	9	0.0035	0.07563	20405	9	0.0049	2.82e-16	196792
fg	lnhba1c	maternal	duos	unadjusted	rs17168486	T	C	T	C	0.028	0.0019	0.176	0.1718	7	0.0017	0.2817	20405	7	0.0021	4.17e-36	199170
fg	lnhba1c	maternal	duos	unadjusted	rs17265513	T	C	T	C	-0.0158	0.001	0.796	0.8013	20	0.0016	0.5292	20405	20	0.0021	5.1e-14	199404
fg	lnhba1c	maternal	duos	unadjusted	rs17437560	T	C	T	C	-0.0175	-0.0019	0.11	0.0872	3	0.0023	0.4091	20405	3	0.0032	3.33e-08	165740
fg	lnhba1c	maternal	duos	unadjusted	rs174583	T	C	T	C	-0.0168	-0.0007	0.375	0.3597	11	0.0014	0.615	20405	11	0.0017	3.37e-22	200598
fg	lnhba1c	maternal	duos	unadjusted	rs1820176	T	C	T	C	0.0247	0.0028	0.704	0.7133	5	0.0014	0.05199	20405	5	0.002	1.91e-34	166896
fg	lnhba1c	maternal	duos	unadjusted	rs189548	A	G	A	G	-0.0123	-0.0008	0.723	0.7294	2	0.0015	0.5808	20405	2	0.002	2.81e-09	166896
fg	lnhba1c	maternal	duos	unadjusted	rs194518	A	G	A	G	0.0102	0.0026	0.52	0.5534	7	0.0013	0.04642	20405	7	0.0018	8.76e-09	166893
fg	lnhba1c	maternal	duos	unadjusted	rs2075423	T	G	T	G	-0.0161	-0.0014	0.376	0.3278	1	0.0014	0.2993	20405	1	0.0017	3.18e-21	199452
fg	lnhba1c	maternal	duos	unadjusted	rs2657879	A	G	A	G	-0.0119	0.0005	0.798	0.838	12	0.0018	0.7942	20405	12	0.0022	7.33e-09	196454
fg	lnhba1c	maternal	duos	unadjusted	rs2839671	A	G	A	G	-0.016	-0.0002	0.164	0.1747	10	0.0017	0.8854	20405	10	0.0022	8.38e-14	197620
fg	lnhba1c	maternal	duos	unadjusted	rs2979422	T	C	T	C	-0.0243	-0.0036	0.869	0.8424	7	0.0018	0.04751	20405	7	0.0024	3.85e-26	190054
fg	lnhba1c	maternal	duos	unadjusted	rs35889227	T	G	T	G	-0.013	-0.001	0.617	0.6037	14	0.0013	0.4762	20405	14	0.0019	3.37e-10	166896
fg	lnhba1c	maternal	duos	unadjusted	rs3778321	A	G	A	G	-0.0186	-0.005	0.176	0.2211	6	0.0016	0.001511	20405	6	0.0021	3.16e-17	196471
fg	lnhba1c	maternal	duos	unadjusted	rs3829109	A	G	A	G	-0.0163	0.0013	0.276	0.3039	9	0.0014	0.3628	20405	9	0.002	1.09e-15	182422
fg	lnhba1c	maternal	duos	unadjusted	rs3842753	T	G	T	G	0.0134	0.0019	0.28	0.2765	11	0.0015	0.1901	20405	11	0.0022	2.84e-09	162459
fg	lnhba1c	maternal	duos	unadjusted	rs39713	T	C	T	C	-0.0169	-0.0004	0.062	0.078	22	0.0024	0.8568	20405	22	0.0031	1.77e-08	196467
fg	lnhba1c	maternal	duos	unadjusted	rs4760278	A	C	A	C	-0.011	-0.002	0.181	0.2464	12	0.0015	0.1799	20405	12	0.002	3.33e-08	198210
fg	lnhba1c	maternal	duos	unadjusted	rs4862423	T	C	T	C	0.0123	0.0008	0.401	0.3921	4	0.0013	0.5601	20405	4	0.0019	4.45e-10	166895
fg	lnhba1c	maternal	duos	unadjusted	rs507666	A	G	A	G	0.0164	0.0052	0.189	0.207	9	0.0016	0.001341	20405	9	0.0021	6.99e-17	199223
fg	lnhba1c	maternal	duos	unadjusted	rs573225	A	G	A	G	0.0693	0.0051	0.673	0.7049	2	0.0014	0.0003745	20405	2	0.0017	1e-200	199344
fg	lnhba1c	maternal	duos	unadjusted	rs58925536	T	C	T	C	0.0306	0.0014	0.032	0.0293	7	0.0039	0.7305	20405	7	0.0053	5.82e-09	166741
fg	lnhba1c	maternal	duos	unadjusted	rs6113722	A	G	A	G	-0.0424	-0.0033	0.066	0.0394	20	0.0034	0.3263	20405	20	0.0044	7.66e-25	195145
fg	lnhba1c	maternal	duos	unadjusted	rs6489811	A	G	A	G	-0.011	-0.0017	0.488	0.4703	12	0.0013	0.2046	20405	12	0.0018	3.27e-09	171608
fg	lnhba1c	maternal	duos	unadjusted	rs6538804	C	G	C	G	0.0142	0.0023	0.623	0.5728	12	0.0013	0.08975	20405	12	0.0019	9.41e-14	166896
fg	lnhba1c	maternal	duos	unadjusted	rs6598541	A	G	A	G	0.0114	-0.0017	0.352	0.3688	15	0.0013	0.2025	20405	15	0.0017	4.12e-12	197621
fg	lnhba1c	maternal	duos	unadjusted	rs6662924	A	C	A	C	0.0143	0.0006	0.198	0.1865	1	0.0017	0.7171	20405	1	0.0023	3.34e-10	165515
fg	lnhba1c	maternal	duos	unadjusted	rs6808574	T	C	T	C	-0.0127	-0.0023	0.394	0.3937	3	0.0013	0.08092	20405	3	0.0017	7.21e-14	191257
fg	lnhba1c	maternal	duos	unadjusted	rs7012637	A	G	A	G	-0.018	-0.0019	0.47	0.479	8	0.0013	0.1435	20405	8	0.0017	9.75e-25	197676
fg	lnhba1c	maternal	duos	unadjusted	rs7095788	T	C	T	C	-0.0106	0.0011	0.358	0.3616	10	0.0014	0.4013	20405	10	0.0018	1.98e-09	178446
fg	lnhba1c	maternal	duos	unadjusted	rs7163757	T	C	T	C	-0.0217	0.0026	0.433	0.4596	15	0.0013	0.04864	20405	15	0.0016	2.64e-36	200622
fg	lnhba1c	maternal	duos	unadjusted	rs7178572	A	G	A	G	-0.0121	-0.0012	0.321	0.301	15	0.0014	0.3913	20405	15	0.0018	7.09e-10	197620
fg	lnhba1c	maternal	duos	unadjusted	rs7256920	A	G	A	G	-0.0104	-0.001	0.491	0.5304	19	0.0013	0.4644	20405	19	0.0018	2.75e-09	194842
fg	lnhba1c	maternal	duos	unadjusted	rs7708285	A	G	A	G	-0.0133	-0.0014	0.686	0.7135	5	0.0014	0.329	20405	5	0.0019	1.25e-09	199062
fg	lnhba1c	maternal	duos	unadjusted	rs78132593	A	C	A	C	-0.0147	-0.0025	0.203	0.2071	1	0.0016	0.1242	20405	1	0.0022	2.6e-10	166896
fg	lnhba1c	maternal	duos	unadjusted	rs878521	A	G	A	G	0.0549	0.0066	0.249	0.2352	7	0.0016	2.185e-05	20405	7	0.002	2.65e-174	200348
fg	lnhba1c	maternal	duos	unadjusted	rs896854	T	C	T	C	0.0099	-0.0005	0.458	0.5367	8	0.0013	0.6743	20405	8	0.0016	5.61e-09	196056
fg	lnhba1c	maternal	duos	unadjusted	rs9348441	A	T	A	T	0.0176	0.0029	0.272	0.2618	6	0.0015	0.05524	20405	6	0.0018	4.4e-20	200622
fg	lnhba1c	maternal	duos	unadjusted	rs9650069	T	C	T	C	-0.0286	-0.0025	0.284	0.3004	8	0.0014	0.07926	20405	8	0.0018	8.31e-58	194206
fg	lnhdl	maternal	duos	unadjusted	rs10305457	T	C	T	C	0.0235	-0.0084	0.065	0.0875	6	0.0038	0.02622	31348	6	0.0032	1.21e-14	166896
fg	lnhdl	maternal	duos	unadjusted	rs10487796	A	T	A	T	-0.0261	0	0.484	0.4694	7	0.0021	0.9813	31348	7	0.0016	4.62e-52	199033
fg	lnhdl	maternal	duos	unadjusted	rs1057394	A	G	A	G	-0.0124	-0.0024	0.625	0.6133	2	0.0022	0.2743	31348	2	0.0018	1.91e-12	178455
fg	lnhdl	maternal	duos	unadjusted	rs10811660	A	G	A	G	-0.0223	0.0004	0.165	0.1699	9	0.0028	0.8754	31348	9	0.0022	7.94e-25	198102
fg	lnhdl	maternal	duos	unadjusted	rs10838524	A	G	A	G	0.0238	0.0004	0.48	0.4421	11	0.0021	0.8648	31348	11	0.0016	1.56e-40	200602
fg	lnhdl	maternal	duos	unadjusted	rs10838693	C	G	C	G	0.0177	0.006	0.314	0.3383	11	0.0022	0.007701	31348	11	0.0018	3.44e-23	190535
fg	lnhdl	maternal	duos	unadjusted	rs10974438	A	C	A	C	-0.0198	-0.0008	0.62	0.6549	9	0.0022	0.7147	31348	9	0.0017	9.85e-31	199042
fg	lnhdl	maternal	duos	unadjusted	rs11603349	T	C	T	C	0.0236	0.004	0.832	0.8256	11	0.0028	0.1579	31348	11	0.0022	3.12e-25	200622
fg	lnhdl	maternal	duos	unadjusted	rs11610045	A	G	A	G	0.0144	0.0013	0.454	0.5232	12	0.0021	0.5313	31348	12	0.0019	3.26e-13	151638
fg	lnhdl	maternal	duos	unadjusted	rs11619319	A	G	A	G	-0.0173	0.0013	0.766	0.7965	13	0.0026	0.618	31348	13	0.002	3.41e-20	197615
fg	lnhdl	maternal	duos	unadjusted	rs11708067	A	G	A	G	0.0281	0.0011	0.823	0.7677	3	0.0025	0.6494	31348	3	0.002	1.63e-43	199392
fg	lnhdl	maternal	duos	unadjusted	rs12055786	T	C	T	C	0.012	-0.0016	0.384	0.4107	6	0.0022	0.4455	31348	6	0.0017	1.17e-11	197490
fg	lnhdl	maternal	duos	unadjusted	rs12541643	T	C	T	C	0.0118	0.0033	0.479	0.4834	8	0.0021	0.1225	31348	8	0.0019	4.51e-09	165514
fg	lnhdl	maternal	duos	unadjusted	rs1260326	T	C	T	C	-0.0282	0.0012	0.413	0.3366	2	0.0023	0.5849	31348	2	0.0017	4.48e-65	200351
fg	lnhdl	maternal	duos	unadjusted	rs12784552	A	G	A	G	0.0329	0.0023	0.924	0.9242	10	0.004	0.5724	31348	10	0.003	2.86e-31	200614
fg	lnhdl	maternal	duos	unadjusted	rs12888855	A	C	A	C	-0.0135	0.0008	0.189	0.2131	14	0.0026	0.7707	31348	14	0.002	6.02e-12	197612
fg	lnhdl	maternal	duos	unadjusted	rs12898997	T	C	T	C	-0.0098	-0.0023	0.598	0.6564	15	0.0022	0.3066	31348	15	0.0017	4.64e-09	200556
fg	lnhdl	maternal	duos	unadjusted	rs13389076	A	G	A	G	0.0609	0.0013	0.034	0.0258	2	0.0068	0.8491	31348	2	0.0049	1.72e-36	199239
fg	lnhdl	maternal	duos	unadjusted	rs157512	T	C	T	C	0.0134	-0.0039	0.73	0.7569	5	0.0025	0.1169	31348	5	0.0021	5.43e-10	178455
fg	lnhdl	maternal	duos	unadjusted	rs1604038	T	C	T	C	-0.0198	0.0012	0.288	0.306	3	0.0023	0.606	31348	3	0.0018	4.47e-28	199358
fg	lnhdl	maternal	duos	unadjusted	rs16851397	A	G	A	G	0.0327	0.0103	0.955	0.9389	3	0.0045	0.02013	31348	3	0.0042	1.26e-12	197622
fg	lnhdl	maternal	duos	unadjusted	rs16913693	T	G	T	G	0.0394	-0.0072	0.971	0.962	9	0.0057	0.2054	31348	9	0.0049	2.82e-16	196792
fg	lnhdl	maternal	duos	unadjusted	rs17168486	T	C	T	C	0.028	-0.0011	0.176	0.1716	7	0.0028	0.6918	31348	7	0.0021	4.17e-36	199170
fg	lnhdl	maternal	duos	unadjusted	rs17265513	T	C	T	C	-0.0158	-0.0014	0.796	0.8026	20	0.0027	0.5939	31348	20	0.0021	5.1e-14	199404
fg	lnhdl	maternal	duos	unadjusted	rs17437560	T	C	T	C	-0.0175	0.0014	0.11	0.0884	3	0.0038	0.7073	31348	3	0.0032	3.33e-08	165740
fg	lnhdl	maternal	duos	unadjusted	rs1820176	T	C	T	C	0.0247	-0.0008	0.704	0.7132	5	0.0023	0.7474	31348	5	0.002	1.91e-34	166896
fg	lnhdl	maternal	duos	unadjusted	rs189548	A	G	A	G	-0.0123	0.0022	0.723	0.7301	2	0.0024	0.3596	31348	2	0.002	2.81e-09	166896
fg	lnhdl	maternal	duos	unadjusted	rs194518	A	G	A	G	0.0102	-0.0038	0.52	0.5551	7	0.0021	0.07468	31348	7	0.0018	8.76e-09	166893
fg	lnhdl	maternal	duos	unadjusted	rs2075423	T	G	T	G	-0.0161	0.0016	0.376	0.3286	1	0.0023	0.488	31348	1	0.0017	3.18e-21	199452
fg	lnhdl	maternal	duos	unadjusted	rs2657879	A	G	A	G	-0.0119	0.0011	0.798	0.8393	12	0.0029	0.7158	31348	12	0.0022	7.33e-09	196454
fg	lnhdl	maternal	duos	unadjusted	rs2839671	A	G	A	G	-0.016	0.0003	0.164	0.1755	10	0.0028	0.901	31348	10	0.0022	8.38e-14	197620
fg	lnhdl	maternal	duos	unadjusted	rs2979422	T	C	T	C	-0.0243	-0.0041	0.869	0.8428	7	0.0029	0.1628	31348	7	0.0024	3.85e-26	190054
fg	lnhdl	maternal	duos	unadjusted	rs35889227	T	G	T	G	-0.013	-0.0007	0.617	0.6033	14	0.0022	0.7315	31348	14	0.0019	3.37e-10	166896
fg	lnhdl	maternal	duos	unadjusted	rs3778321	A	G	A	G	-0.0186	0.0045	0.176	0.2182	6	0.0026	0.08219	31348	6	0.0021	3.16e-17	196471
fg	lnhdl	maternal	duos	unadjusted	rs3829109	A	G	A	G	-0.0163	0.0029	0.276	0.3039	9	0.0023	0.2088	31348	9	0.002	1.09e-15	182422
fg	lnhdl	maternal	duos	unadjusted	rs3842753	T	G	T	G	0.0134	0.0002	0.28	0.279	11	0.0024	0.926	31348	11	0.0022	2.84e-09	162459
fg	lnhdl	maternal	duos	unadjusted	rs39713	T	C	T	C	-0.0169	0.0002	0.062	0.0784	22	0.004	0.9521	31348	22	0.0031	1.77e-08	196467
fg	lnhdl	maternal	duos	unadjusted	rs4760278	A	C	A	C	-0.011	0.0039	0.181	0.247	12	0.0025	0.1145	31348	12	0.002	3.33e-08	198210
fg	lnhdl	maternal	duos	unadjusted	rs4862423	T	C	T	C	0.0123	-0.0015	0.401	0.3923	4	0.0022	0.4769	31348	4	0.0019	4.45e-10	166895
fg	lnhdl	maternal	duos	unadjusted	rs507666	A	G	A	G	0.0164	-0.0008	0.189	0.2081	9	0.0026	0.7473	31348	9	0.0021	6.99e-17	199223
fg	lnhdl	maternal	duos	unadjusted	rs573225	A	G	A	G	0.0693	-0.0023	0.673	0.7045	2	0.0023	0.3212	31348	2	0.0017	1e-200	199344
fg	lnhdl	maternal	duos	unadjusted	rs58925536	T	C	T	C	0.0306	-0.0059	0.032	0.0292	7	0.0064	0.3525	31348	7	0.0053	5.82e-09	166741
fg	lnhdl	maternal	duos	unadjusted	rs6113722	A	G	A	G	-0.0424	0.0073	0.066	0.0385	20	0.0055	0.1873	31348	20	0.0044	7.66e-25	195145
fg	lnhdl	maternal	duos	unadjusted	rs6489811	A	G	A	G	-0.011	0.0018	0.488	0.471	12	0.0021	0.3977	31348	12	0.0018	3.27e-09	171608
fg	lnhdl	maternal	duos	unadjusted	rs6538804	C	G	C	G	0.0142	0.0058	0.623	0.5743	12	0.0022	0.007782	31348	12	0.0019	9.41e-14	166896
fg	lnhdl	maternal	duos	unadjusted	rs6598541	A	G	A	G	0.0114	-0.0016	0.352	0.3693	15	0.0022	0.4631	31348	15	0.0017	4.12e-12	197621
fg	lnhdl	maternal	duos	unadjusted	rs6662924	A	C	A	C	0.0143	-0.0059	0.198	0.1857	1	0.0027	0.02885	31348	1	0.0023	3.34e-10	165515
fg	lnhdl	maternal	duos	unadjusted	rs6808574	T	C	T	C	-0.0127	-0.0006	0.394	0.3933	3	0.0022	0.7882	31348	3	0.0017	7.21e-14	191257
fg	lnhdl	maternal	duos	unadjusted	rs7012637	A	G	A	G	-0.018	0.0065	0.47	0.4785	8	0.0021	0.002438	31348	8	0.0017	9.75e-25	197676
fg	lnhdl	maternal	duos	unadjusted	rs7095788	T	C	T	C	-0.0106	-0.0008	0.358	0.3617	10	0.0022	0.701	31348	10	0.0018	1.98e-09	178446
fg	lnhdl	maternal	duos	unadjusted	rs7163757	T	C	T	C	-0.0217	0.0014	0.433	0.4581	15	0.0021	0.5214	31348	15	0.0016	2.64e-36	200622
fg	lnhdl	maternal	duos	unadjusted	rs7178572	A	G	A	G	-0.0121	-0.0014	0.321	0.3004	15	0.0023	0.533	31348	15	0.0018	7.09e-10	197620
fg	lnhdl	maternal	duos	unadjusted	rs7256920	A	G	A	G	-0.0104	-0.0007	0.491	0.5316	19	0.0021	0.7271	31348	19	0.0018	2.75e-09	194842
fg	lnhdl	maternal	duos	unadjusted	rs7708285	A	G	A	G	-0.0133	-0.0005	0.686	0.7127	5	0.0024	0.8284	31348	5	0.0019	1.25e-09	199062
fg	lnhdl	maternal	duos	unadjusted	rs78132593	A	C	A	C	-0.0147	-0.0033	0.203	0.208	1	0.0026	0.2146	31348	1	0.0022	2.6e-10	166896
fg	lnhdl	maternal	duos	unadjusted	rs7903146	T	C	T	C	0.0259	0.0026	0.307	0.2656	10	0.0024	0.2885	31348	10	0.0019	2e-35	199170
fg	lnhdl	maternal	duos	unadjusted	rs878521	A	G	A	G	0.0549	-0.004	0.249	0.2353	7	0.0025	0.1134	31348	7	0.002	2.65e-174	200348
fg	lnhdl	maternal	duos	unadjusted	rs896854	T	C	T	C	0.0099	0.0006	0.458	0.5355	8	0.0021	0.771	31348	8	0.0016	5.61e-09	196056
fg	lnhdl	maternal	duos	unadjusted	rs9348441	A	T	A	T	0.0176	-0.003	0.272	0.2607	6	0.0024	0.2173	31348	6	0.0018	4.4e-20	200622
fg	lnhdl	maternal	duos	unadjusted	rs9650069	T	C	T	C	-0.0286	0.0014	0.284	0.302	8	0.0023	0.5493	31348	8	0.0018	8.31e-58	194206
fg	lntg	maternal	duos	unadjusted	rs10305457	T	C	T	C	0.0235	-0.0059	0.065	0.0875	6	0.0078	0.4472	31748	6	0.0032	1.21e-14	166896
fg	lntg	maternal	duos	unadjusted	rs10487796	A	T	A	T	-0.0261	-0.0005	0.484	0.47	7	0.0044	0.9006	31748	7	0.0016	4.62e-52	199033
fg	lntg	maternal	duos	unadjusted	rs1057394	A	G	A	G	-0.0124	0.0033	0.625	0.6139	2	0.0045	0.4603	31748	2	0.0018	1.91e-12	178455
fg	lntg	maternal	duos	unadjusted	rs10811660	A	G	A	G	-0.0223	-0.0097	0.165	0.1699	9	0.0058	0.09477	31748	9	0.0022	7.94e-25	198102
fg	lntg	maternal	duos	unadjusted	rs10838524	A	G	A	G	0.0238	0	0.48	0.442	11	0.0044	0.9971	31748	11	0.0016	1.56e-40	200602
fg	lntg	maternal	duos	unadjusted	rs10838693	C	G	C	G	0.0177	0.0014	0.314	0.3387	11	0.0046	0.7558	31748	11	0.0018	3.44e-23	190535
fg	lntg	maternal	duos	unadjusted	rs10974438	A	C	A	C	-0.0198	-0.0103	0.62	0.6546	9	0.0046	0.02452	31748	9	0.0017	9.85e-31	199042
fg	lntg	maternal	duos	unadjusted	rs11603349	T	C	T	C	0.0236	-0.0039	0.832	0.8261	11	0.0058	0.4952	31748	11	0.0022	3.12e-25	200622
fg	lntg	maternal	duos	unadjusted	rs11610045	A	G	A	G	0.0144	-0.0062	0.454	0.523	12	0.0044	0.1542	31748	12	0.0019	3.26e-13	151638
fg	lntg	maternal	duos	unadjusted	rs11619319	A	G	A	G	-0.0173	0.0002	0.766	0.7965	13	0.0054	0.9657	31748	13	0.002	3.41e-20	197615
fg	lntg	maternal	duos	unadjusted	rs11708067	A	G	A	G	0.0281	0.0032	0.823	0.7676	3	0.0051	0.5405	31748	3	0.002	1.63e-43	199392
fg	lntg	maternal	duos	unadjusted	rs12055786	T	C	T	C	0.012	0.0037	0.384	0.4105	6	0.0044	0.4049	31748	6	0.0017	1.17e-11	197490
fg	lntg	maternal	duos	unadjusted	rs12541643	T	C	T	C	0.0118	-0.0015	0.479	0.4822	8	0.0044	0.7297	31748	8	0.0019	4.51e-09	165514
fg	lntg	maternal	duos	unadjusted	rs1260326	T	C	T	C	-0.0282	0.0183	0.413	0.3394	2	0.0046	7.354e-05	31748	2	0.0017	4.48e-65	200351
fg	lntg	maternal	duos	unadjusted	rs12784552	A	G	A	G	0.0329	0	0.924	0.9231	10	0.0082	0.9966	31748	10	0.003	2.86e-31	200614
fg	lntg	maternal	duos	unadjusted	rs12888855	A	C	A	C	-0.0135	-0.0006	0.189	0.2134	14	0.0053	0.9073	31748	14	0.002	6.02e-12	197612
fg	lntg	maternal	duos	unadjusted	rs12898997	T	C	T	C	-0.0098	0.0022	0.598	0.657	15	0.0046	0.6313	31748	15	0.0017	4.64e-09	200556
fg	lntg	maternal	duos	unadjusted	rs13389076	A	G	A	G	0.0609	-0.0017	0.034	0.0256	2	0.0141	0.9055	31748	2	0.0049	1.72e-36	199239
fg	lntg	maternal	duos	unadjusted	rs157512	T	C	T	C	0.0134	0.0112	0.73	0.7571	5	0.0051	0.02769	31748	5	0.0021	5.43e-10	178455
fg	lntg	maternal	duos	unadjusted	rs1604038	T	C	T	C	-0.0198	-0.0044	0.288	0.3057	3	0.0047	0.3534	31748	3	0.0018	4.47e-28	199358
fg	lntg	maternal	duos	unadjusted	rs16851397	A	G	A	G	0.0327	-0.019	0.955	0.9392	3	0.0092	0.03888	31748	3	0.0042	1.26e-12	197622
fg	lntg	maternal	duos	unadjusted	rs16913693	T	G	T	G	0.0394	-0.0068	0.971	0.9624	9	0.0117	0.5602	31748	9	0.0049	2.82e-16	196792
fg	lntg	maternal	duos	unadjusted	rs17168486	T	C	T	C	0.028	0.0123	0.176	0.172	7	0.0058	0.0343	31748	7	0.0021	4.17e-36	199170
fg	lntg	maternal	duos	unadjusted	rs17265513	T	C	T	C	-0.0158	0.0031	0.796	0.8023	20	0.0055	0.5691	31748	20	0.0021	5.1e-14	199404
fg	lntg	maternal	duos	unadjusted	rs17437560	T	C	T	C	-0.0175	0.0066	0.11	0.0886	3	0.0077	0.3956	31748	3	0.0032	3.33e-08	165740
fg	lntg	maternal	duos	unadjusted	rs174583	T	C	T	C	-0.0168	0.012	0.375	0.3569	11	0.0045	0.007747	31748	11	0.0017	3.37e-22	200598
fg	lntg	maternal	duos	unadjusted	rs1820176	T	C	T	C	0.0247	-0.0026	0.704	0.7127	5	0.0048	0.5892	31748	5	0.002	1.91e-34	166896
fg	lntg	maternal	duos	unadjusted	rs189548	A	G	A	G	-0.0123	-0.0003	0.723	0.7291	2	0.0049	0.9549	31748	2	0.002	2.81e-09	166896
fg	lntg	maternal	duos	unadjusted	rs194518	A	G	A	G	0.0102	0.0097	0.52	0.5545	7	0.0044	0.02623	31748	7	0.0018	8.76e-09	166893
fg	lntg	maternal	duos	unadjusted	rs2075423	T	G	T	G	-0.0161	-0.0066	0.376	0.3282	1	0.0046	0.1574	31748	1	0.0017	3.18e-21	199452
fg	lntg	maternal	duos	unadjusted	rs2657879	A	G	A	G	-0.0119	-0.0039	0.798	0.8386	12	0.006	0.5179	31748	12	0.0022	7.33e-09	196454
fg	lntg	maternal	duos	unadjusted	rs2839671	A	G	A	G	-0.016	0.0026	0.164	0.1752	10	0.0057	0.6552	31748	10	0.0022	8.38e-14	197620
fg	lntg	maternal	duos	unadjusted	rs2979422	T	C	T	C	-0.0243	0.0054	0.869	0.8431	7	0.006	0.3683	31748	7	0.0024	3.85e-26	190054
fg	lntg	maternal	duos	unadjusted	rs35889227	T	G	T	G	-0.013	-0.0037	0.617	0.6034	14	0.0045	0.4099	31748	14	0.0019	3.37e-10	166896
fg	lntg	maternal	duos	unadjusted	rs3778321	A	G	A	G	-0.0186	-0.0095	0.176	0.2171	6	0.0053	0.07368	31748	6	0.0021	3.16e-17	196471
fg	lntg	maternal	duos	unadjusted	rs3829109	A	G	A	G	-0.0163	0.0014	0.276	0.3035	9	0.0048	0.7741	31748	9	0.002	1.09e-15	182422
fg	lntg	maternal	duos	unadjusted	rs3842753	T	G	T	G	0.0134	-0.0009	0.28	0.2802	11	0.0049	0.8565	31748	11	0.0022	2.84e-09	162459
fg	lntg	maternal	duos	unadjusted	rs39713	T	C	T	C	-0.0169	-0.0219	0.062	0.0787	22	0.0081	0.007119	31748	22	0.0031	1.77e-08	196467
fg	lntg	maternal	duos	unadjusted	rs4760278	A	C	A	C	-0.011	-0.0114	0.181	0.2465	12	0.005	0.02343	31748	12	0.002	3.33e-08	198210
fg	lntg	maternal	duos	unadjusted	rs4862423	T	C	T	C	0.0123	-0.0013	0.401	0.3925	4	0.0045	0.775	31748	4	0.0019	4.45e-10	166895
fg	lntg	maternal	duos	unadjusted	rs507666	A	G	A	G	0.0164	0.006	0.189	0.2077	9	0.0053	0.2621	31748	9	0.0021	6.99e-17	199223
fg	lntg	maternal	duos	unadjusted	rs573225	A	G	A	G	0.0693	0.0054	0.673	0.7042	2	0.0048	0.2612	31748	2	0.0017	1e-200	199344
fg	lntg	maternal	duos	unadjusted	rs58925536	T	C	T	C	0.0306	-0.0052	0.032	0.0292	7	0.0131	0.691	31748	7	0.0053	5.82e-09	166741
fg	lntg	maternal	duos	unadjusted	rs6113722	A	G	A	G	-0.0424	-0.0052	0.066	0.0385	20	0.0113	0.6456	31748	20	0.0044	7.66e-25	195145
fg	lntg	maternal	duos	unadjusted	rs6489811	A	G	A	G	-0.011	0.0018	0.488	0.4712	12	0.0044	0.6793	31748	12	0.0018	3.27e-09	171608
fg	lntg	maternal	duos	unadjusted	rs6538804	C	G	C	G	0.0142	-0.0113	0.623	0.5752	12	0.0045	0.01153	31748	12	0.0019	9.41e-14	166896
fg	lntg	maternal	duos	unadjusted	rs6598541	A	G	A	G	0.0114	-0.0012	0.352	0.369	15	0.0045	0.7823	31748	15	0.0017	4.12e-12	197621
fg	lntg	maternal	duos	unadjusted	rs6662924	A	C	A	C	0.0143	-0.0038	0.198	0.1856	1	0.0056	0.4985	31748	1	0.0023	3.34e-10	165515
fg	lntg	maternal	duos	unadjusted	rs6808574	T	C	T	C	-0.0127	0.0013	0.394	0.3935	3	0.0045	0.7667	31748	3	0.0017	7.21e-14	191257
fg	lntg	maternal	duos	unadjusted	rs7012637	A	G	A	G	-0.018	-0.0075	0.47	0.4778	8	0.0044	0.0899	31748	8	0.0017	9.75e-25	197676
fg	lntg	maternal	duos	unadjusted	rs7095788	T	C	T	C	-0.0106	-0.0022	0.358	0.3614	10	0.0045	0.6241	31748	10	0.0018	1.98e-09	178446
fg	lntg	maternal	duos	unadjusted	rs7163757	T	C	T	C	-0.0217	-0.0017	0.433	0.4572	15	0.0044	0.7035	31748	15	0.0016	2.64e-36	200622
fg	lntg	maternal	duos	unadjusted	rs7178572	A	G	A	G	-0.0121	0.0007	0.321	0.2997	15	0.0047	0.8771	31748	15	0.0018	7.09e-10	197620
fg	lntg	maternal	duos	unadjusted	rs7256920	A	G	A	G	-0.0104	-0.0009	0.491	0.5304	19	0.0044	0.835	31748	19	0.0018	2.75e-09	194842
fg	lntg	maternal	duos	unadjusted	rs7708285	A	G	A	G	-0.0133	0.0009	0.686	0.7126	5	0.0048	0.8514	31748	5	0.0019	1.25e-09	199062
fg	lntg	maternal	duos	unadjusted	rs78132593	A	C	A	C	-0.0147	0.0071	0.203	0.2088	1	0.0054	0.1899	31748	1	0.0022	2.6e-10	166896
fg	lntg	maternal	duos	unadjusted	rs878521	A	G	A	G	0.0549	0.0037	0.249	0.2362	7	0.0052	0.4816	31748	7	0.002	2.65e-174	200348
fg	lntg	maternal	duos	unadjusted	rs896854	T	C	T	C	0.0099	0.0037	0.458	0.534	8	0.0043	0.3888	31748	8	0.0016	5.61e-09	196056
fg	lntg	maternal	duos	unadjusted	rs9348441	A	T	A	T	0.0176	0.0088	0.272	0.2611	6	0.005	0.0753	31748	6	0.0018	4.4e-20	200622
fg	lntg	maternal	duos	unadjusted	rs9650069	T	C	T	C	-0.0286	-0.009	0.284	0.3017	8	0.0048	0.06179	31748	8	0.0018	8.31e-58	194206
fg	lnwhr	maternal	duos	unadjusted	rs10305457	T	C	T	C	0.0235	0.0009	0.065	0.0878	6	0.0012	0.4377	32293	6	0.0032	1.21e-14	166896
fg	lnwhr	maternal	duos	unadjusted	rs10487796	A	T	A	T	-0.0261	-0.0002	0.484	0.469	7	0.0007	0.7249	32293	7	0.0016	4.62e-52	199033
fg	lnwhr	maternal	duos	unadjusted	rs1057394	A	G	A	G	-0.0124	0.0001	0.625	0.614	2	0.0007	0.8545	32293	2	0.0018	1.91e-12	178455
fg	lnwhr	maternal	duos	unadjusted	rs10811660	A	G	A	G	-0.0223	-0.0007	0.165	0.1704	9	0.0009	0.4461	32293	9	0.0022	7.94e-25	198102
fg	lnwhr	maternal	duos	unadjusted	rs10838524	A	G	A	G	0.0238	-0.0004	0.48	0.4416	11	0.0007	0.5501	32293	11	0.0016	1.56e-40	200602
fg	lnwhr	maternal	duos	unadjusted	rs10838693	C	G	C	G	0.0177	-0.0003	0.314	0.3381	11	0.0007	0.7189	32293	11	0.0018	3.44e-23	190535
fg	lnwhr	maternal	duos	unadjusted	rs10974438	A	C	A	C	-0.0198	-0.0015	0.62	0.6553	9	0.0007	0.03702	32293	9	0.0017	9.85e-31	199042
fg	lnwhr	maternal	duos	unadjusted	rs11603349	T	C	T	C	0.0236	0.0003	0.832	0.8262	11	0.0009	0.6988	32293	11	0.0022	3.12e-25	200622
fg	lnwhr	maternal	duos	unadjusted	rs11610045	A	G	A	G	0.0144	-0.0003	0.454	0.5222	12	0.0007	0.7	32293	12	0.0019	3.26e-13	151638
fg	lnwhr	maternal	duos	unadjusted	rs11619319	A	G	A	G	-0.0173	-0.0003	0.766	0.7959	13	0.0009	0.756	32293	13	0.002	3.41e-20	197615
fg	lnwhr	maternal	duos	unadjusted	rs11708067	A	G	A	G	0.0281	0	0.823	0.7669	3	0.0008	0.9825	32293	3	0.002	1.63e-43	199392
fg	lnwhr	maternal	duos	unadjusted	rs12055786	T	C	T	C	0.012	0.0001	0.384	0.4101	6	0.0007	0.9102	32293	6	0.0017	1.17e-11	197490
fg	lnwhr	maternal	duos	unadjusted	rs12541643	T	C	T	C	0.0118	-0.0005	0.479	0.4822	8	0.0007	0.4742	32293	8	0.0019	4.51e-09	165514
fg	lnwhr	maternal	duos	unadjusted	rs1260326	T	C	T	C	-0.0282	0.0003	0.413	0.3399	2	0.0007	0.666	32293	2	0.0017	4.48e-65	200351
fg	lnwhr	maternal	duos	unadjusted	rs12784552	A	G	A	G	0.0329	-0.0002	0.924	0.9231	10	0.0013	0.8613	32293	10	0.003	2.86e-31	200614
fg	lnwhr	maternal	duos	unadjusted	rs12888855	A	C	A	C	-0.0135	-0.0003	0.189	0.2137	14	0.0008	0.6943	32293	14	0.002	6.02e-12	197612
fg	lnwhr	maternal	duos	unadjusted	rs12898997	T	C	T	C	-0.0098	0.0008	0.598	0.6578	15	0.0007	0.2583	32293	15	0.0017	4.64e-09	200556
fg	lnwhr	maternal	duos	unadjusted	rs13389076	A	G	A	G	0.0609	0.0026	0.034	0.0255	2	0.0022	0.2415	32293	2	0.0049	1.72e-36	199239
fg	lnwhr	maternal	duos	unadjusted	rs157512	T	C	T	C	0.0134	-0.0005	0.73	0.757	5	0.0008	0.5107	32293	5	0.0021	5.43e-10	178455
fg	lnwhr	maternal	duos	unadjusted	rs1604038	T	C	T	C	-0.0198	0.0002	0.288	0.3047	3	0.0007	0.7441	32293	3	0.0018	4.47e-28	199358
fg	lnwhr	maternal	duos	unadjusted	rs16851397	A	G	A	G	0.0327	-0.0024	0.955	0.9394	3	0.0014	0.09224	32293	3	0.0042	1.26e-12	197622
fg	lnwhr	maternal	duos	unadjusted	rs16913693	T	G	T	G	0.0394	0.0012	0.971	0.9625	9	0.0018	0.5012	32293	9	0.0049	2.82e-16	196792
fg	lnwhr	maternal	duos	unadjusted	rs17168486	T	C	T	C	0.028	0.0006	0.176	0.1713	7	0.0009	0.4827	32293	7	0.0021	4.17e-36	199170
fg	lnwhr	maternal	duos	unadjusted	rs17265513	T	C	T	C	-0.0158	-0.0004	0.796	0.802	20	0.0009	0.6203	32293	20	0.0021	5.1e-14	199404
fg	lnwhr	maternal	duos	unadjusted	rs17437560	T	C	T	C	-0.0175	0.0011	0.11	0.089	3	0.0012	0.3518	32293	3	0.0032	3.33e-08	165740
fg	lnwhr	maternal	duos	unadjusted	rs174583	T	C	T	C	-0.0168	0.0007	0.375	0.3578	11	0.0007	0.3082	32293	11	0.0017	3.37e-22	200598
fg	lnwhr	maternal	duos	unadjusted	rs1820176	T	C	T	C	0.0247	-0.0007	0.704	0.7128	5	0.0008	0.3836	32293	5	0.002	1.91e-34	166896
fg	lnwhr	maternal	duos	unadjusted	rs189548	A	G	A	G	-0.0123	0.0001	0.723	0.7284	2	0.0008	0.8881	32293	2	0.002	2.81e-09	166896
fg	lnwhr	maternal	duos	unadjusted	rs194518	A	G	A	G	0.0102	0.0012	0.52	0.5552	7	0.0007	0.08242	32293	7	0.0018	8.76e-09	166893
fg	lnwhr	maternal	duos	unadjusted	rs2075423	T	G	T	G	-0.0161	0.0001	0.376	0.3284	1	0.0007	0.9421	32293	1	0.0017	3.18e-21	199452
fg	lnwhr	maternal	duos	unadjusted	rs2657879	A	G	A	G	-0.0119	-0.0006	0.798	0.8372	12	0.0009	0.5208	32293	12	0.0022	7.33e-09	196454
fg	lnwhr	maternal	duos	unadjusted	rs2839671	A	G	A	G	-0.016	0.0008	0.164	0.1753	10	0.0009	0.3921	32293	10	0.0022	8.38e-14	197620
fg	lnwhr	maternal	duos	unadjusted	rs2979422	T	C	T	C	-0.0243	0.0009	0.869	0.8435	7	0.0009	0.3272	32293	7	0.0024	3.85e-26	190054
fg	lnwhr	maternal	duos	unadjusted	rs35889227	T	G	T	G	-0.013	0.0011	0.617	0.6046	14	0.0007	0.1095	32293	14	0.0019	3.37e-10	166896
fg	lnwhr	maternal	duos	unadjusted	rs3778321	A	G	A	G	-0.0186	-0.0008	0.176	0.2171	6	0.0008	0.3208	32293	6	0.0021	3.16e-17	196471
fg	lnwhr	maternal	duos	unadjusted	rs3829109	A	G	A	G	-0.0163	0.0007	0.276	0.3033	9	0.0008	0.3213	32293	9	0.002	1.09e-15	182422
fg	lnwhr	maternal	duos	unadjusted	rs3842753	T	G	T	G	0.0134	0.0004	0.28	0.2803	11	0.0008	0.5809	32293	11	0.0022	2.84e-09	162459
fg	lnwhr	maternal	duos	unadjusted	rs39713	T	C	T	C	-0.0169	-0.0015	0.062	0.0791	22	0.0013	0.2557	32293	22	0.0031	1.77e-08	196467
fg	lnwhr	maternal	duos	unadjusted	rs4760278	A	C	A	C	-0.011	0.0003	0.181	0.2463	12	0.0008	0.6768	32293	12	0.002	3.33e-08	198210
fg	lnwhr	maternal	duos	unadjusted	rs4862423	T	C	T	C	0.0123	-0.0002	0.401	0.3925	4	0.0007	0.7747	32293	4	0.0019	4.45e-10	166895
fg	lnwhr	maternal	duos	unadjusted	rs507666	A	G	A	G	0.0164	0.0013	0.189	0.2074	9	0.0008	0.1238	32293	9	0.0021	6.99e-17	199223
fg	lnwhr	maternal	duos	unadjusted	rs573225	A	G	A	G	0.0693	0.0002	0.673	0.7032	2	0.0007	0.7764	32293	2	0.0017	1e-200	199344
fg	lnwhr	maternal	duos	unadjusted	rs58925536	T	C	T	C	0.0306	0.0029	0.032	0.0294	7	0.0021	0.1517	32293	7	0.0053	5.82e-09	166741
fg	lnwhr	maternal	duos	unadjusted	rs6113722	A	G	A	G	-0.0424	-0.0013	0.066	0.0388	20	0.0018	0.4741	32293	20	0.0044	7.66e-25	195145
fg	lnwhr	maternal	duos	unadjusted	rs6489811	A	G	A	G	-0.011	-0.0001	0.488	0.4714	12	0.0007	0.8701	32293	12	0.0018	3.27e-09	171608
fg	lnwhr	maternal	duos	unadjusted	rs6538804	C	G	C	G	0.0142	-0.0011	0.623	0.576	12	0.0007	0.1057	32293	12	0.0019	9.41e-14	166896
fg	lnwhr	maternal	duos	unadjusted	rs6598541	A	G	A	G	0.0114	0.0009	0.352	0.3688	15	0.0007	0.1879	32293	15	0.0017	4.12e-12	197621
fg	lnwhr	maternal	duos	unadjusted	rs6662924	A	C	A	C	0.0143	0.0005	0.198	0.1859	1	0.0009	0.5726	32293	1	0.0023	3.34e-10	165515
fg	lnwhr	maternal	duos	unadjusted	rs6808574	T	C	T	C	-0.0127	0.0009	0.394	0.3937	3	0.0007	0.2239	32293	3	0.0017	7.21e-14	191257
fg	lnwhr	maternal	duos	unadjusted	rs7012637	A	G	A	G	-0.018	0	0.47	0.4776	8	0.0007	0.9931	32293	8	0.0017	9.75e-25	197676
fg	lnwhr	maternal	duos	unadjusted	rs7095788	T	C	T	C	-0.0106	-0.001	0.358	0.3613	10	0.0007	0.1803	32293	10	0.0018	1.98e-09	178446
fg	lnwhr	maternal	duos	unadjusted	rs7163757	T	C	T	C	-0.0217	0.0004	0.433	0.4563	15	0.0007	0.5882	32293	15	0.0016	2.64e-36	200622
fg	lnwhr	maternal	duos	unadjusted	rs7178572	A	G	A	G	-0.0121	-0.0002	0.321	0.2997	15	0.0007	0.7562	32293	15	0.0018	7.09e-10	197620
fg	lnwhr	maternal	duos	unadjusted	rs7256920	A	G	A	G	-0.0104	-0.0014	0.491	0.5299	19	0.0007	0.04338	32293	19	0.0018	2.75e-09	194842
fg	lnwhr	maternal	duos	unadjusted	rs7708285	A	G	A	G	-0.0133	0.0008	0.686	0.7124	5	0.0008	0.2971	32293	5	0.0019	1.25e-09	199062
fg	lnwhr	maternal	duos	unadjusted	rs78132593	A	C	A	C	-0.0147	0.0019	0.203	0.2097	1	0.0008	0.02127	32293	1	0.0022	2.6e-10	166896
fg	lnwhr	maternal	duos	unadjusted	rs878521	A	G	A	G	0.0549	-0.0012	0.249	0.2362	7	0.0008	0.1485	32293	7	0.002	2.65e-174	200348
fg	lnwhr	maternal	duos	unadjusted	rs896854	T	C	T	C	0.0099	-0.0004	0.458	0.5331	8	0.0007	0.5398	32293	8	0.0016	5.61e-09	196056
fg	lnwhr	maternal	duos	unadjusted	rs9348441	A	T	A	T	0.0176	0.0002	0.272	0.2615	6	0.0008	0.7701	32293	6	0.0018	4.4e-20	200622
fg	lnwhr	maternal	duos	unadjusted	rs9650069	T	C	T	C	-0.0286	-0.0013	0.284	0.3019	8	0.0008	0.0954	32293	8	0.0018	8.31e-58	194206
fg	sbp	maternal	duos	unadjusted	rs10305457	T	C	T	C	0.0235	-0.0135	0.065	0.0889	6	0.2301	0.9534	32372	6	0.0032	1.21e-14	166896
fg	sbp	maternal	duos	unadjusted	rs10487796	A	T	A	T	-0.0261	-0.0467	0.484	0.469	7	0.1297	0.7187	32372	7	0.0016	4.62e-52	199033
fg	sbp	maternal	duos	unadjusted	rs1057394	A	G	A	G	-0.0124	-0.009	0.625	0.6126	2	0.1339	0.9463	32372	2	0.0018	1.91e-12	178455
fg	sbp	maternal	duos	unadjusted	rs10811660	A	G	A	G	-0.0223	0.0424	0.165	0.1711	9	0.1731	0.8067	32372	9	0.0022	7.94e-25	198102
fg	sbp	maternal	duos	unadjusted	rs10838524	A	G	A	G	0.0238	-0.0596	0.48	0.4424	11	0.1302	0.6469	32372	11	0.0016	1.56e-40	200602
fg	sbp	maternal	duos	unadjusted	rs10838693	C	G	C	G	0.0177	-0.0223	0.314	0.3368	11	0.1376	0.8714	32372	11	0.0018	3.44e-23	190535
fg	sbp	maternal	duos	unadjusted	rs10974438	A	C	A	C	-0.0198	-0.0396	0.62	0.6546	9	0.1369	0.7723	32372	9	0.0017	9.85e-31	199042
fg	sbp	maternal	duos	unadjusted	rs11603349	T	C	T	C	0.0236	0.0871	0.832	0.8285	11	0.1717	0.612	32372	11	0.0022	3.12e-25	200622
fg	sbp	maternal	duos	unadjusted	rs11610045	A	G	A	G	0.0144	0.0607	0.454	0.5177	12	0.1303	0.6411	32372	12	0.0019	3.26e-13	151638
fg	sbp	maternal	duos	unadjusted	rs11619319	A	G	A	G	-0.0173	0.0657	0.766	0.7941	13	0.1609	0.6828	32372	13	0.002	3.41e-20	197615
fg	sbp	maternal	duos	unadjusted	rs11708067	A	G	A	G	0.0281	-0.0413	0.823	0.7651	3	0.1526	0.7869	32372	3	0.002	1.63e-43	199392
fg	sbp	maternal	duos	unadjusted	rs12055786	T	C	T	C	0.012	0.037	0.384	0.4076	6	0.1326	0.7802	32372	6	0.0017	1.17e-11	197490
fg	sbp	maternal	duos	unadjusted	rs12541643	T	C	T	C	0.0118	-0.1485	0.479	0.4798	8	0.1306	0.2556	32372	8	0.0019	4.51e-09	165514
fg	sbp	maternal	duos	unadjusted	rs1260326	T	C	T	C	-0.0282	0.0252	0.413	0.3502	2	0.1363	0.853	32372	2	0.0017	4.48e-65	200351
fg	sbp	maternal	duos	unadjusted	rs12784552	A	G	A	G	0.0329	0.4934	0.924	0.9198	10	0.2405	0.04022	32372	10	0.003	2.86e-31	200614
fg	sbp	maternal	duos	unadjusted	rs12888855	A	C	A	C	-0.0135	-0.2011	0.189	0.2152	14	0.1569	0.1999	32372	14	0.002	6.02e-12	197612
fg	sbp	maternal	duos	unadjusted	rs12898997	T	C	T	C	-0.0098	-0.0067	0.598	0.6594	15	0.1371	0.9608	32372	15	0.0017	4.64e-09	200556
fg	sbp	maternal	duos	unadjusted	rs13389076	A	G	A	G	0.0609	0.089	0.034	0.0244	2	0.4353	0.8381	32372	2	0.0049	1.72e-36	199239
fg	sbp	maternal	duos	unadjusted	rs157512	T	C	T	C	0.0134	-0.0488	0.73	0.7564	5	0.1511	0.7466	32372	5	0.0021	5.43e-10	178455
fg	sbp	maternal	duos	unadjusted	rs1604038	T	C	T	C	-0.0198	0.1311	0.288	0.3019	3	0.1415	0.354	32372	3	0.0018	4.47e-28	199358
fg	sbp	maternal	duos	unadjusted	rs16913693	T	G	T	G	0.0394	0.3669	0.971	0.9641	9	0.3601	0.3082	32372	9	0.0049	2.82e-16	196792
fg	sbp	maternal	duos	unadjusted	rs17168486	T	C	T	C	0.028	-0.0733	0.176	0.1712	7	0.1733	0.6722	32372	7	0.0021	4.17e-36	199170
fg	sbp	maternal	duos	unadjusted	rs17265513	T	C	T	C	-0.0158	-0.0031	0.796	0.8024	20	0.1634	0.9846	32372	20	0.0021	5.1e-14	199404
fg	sbp	maternal	duos	unadjusted	rs17437560	T	C	T	C	-0.0175	0.3939	0.11	0.0902	3	0.2282	0.08434	32372	3	0.0032	3.33e-08	165740
fg	sbp	maternal	duos	unadjusted	rs174583	T	C	T	C	-0.0168	0.0423	0.375	0.3551	11	0.1347	0.7534	32372	11	0.0017	3.37e-22	200598
fg	sbp	maternal	duos	unadjusted	rs1820176	T	C	T	C	0.0247	-0.0297	0.704	0.7119	5	0.1434	0.836	32372	5	0.002	1.91e-34	166896
fg	sbp	maternal	duos	unadjusted	rs189548	A	G	A	G	-0.0123	0.1838	0.723	0.7253	2	0.1456	0.2067	32372	2	0.002	2.81e-09	166896
fg	sbp	maternal	duos	unadjusted	rs194518	A	G	A	G	0.0102	0.276	0.52	0.5546	7	0.1296	0.03327	32372	7	0.0018	8.76e-09	166893
fg	sbp	maternal	duos	unadjusted	rs2075423	T	G	T	G	-0.0161	-0.1206	0.376	0.3286	1	0.1382	0.383	32372	1	0.0017	3.18e-21	199452
fg	sbp	maternal	duos	unadjusted	rs2657879	A	G	A	G	-0.0119	0.2404	0.798	0.8334	12	0.1752	0.1699	32372	12	0.0022	7.33e-09	196454
fg	sbp	maternal	duos	unadjusted	rs2839671	A	G	A	G	-0.016	0.005	0.164	0.1759	10	0.1704	0.9765	32372	10	0.0022	8.38e-14	197620
fg	sbp	maternal	duos	unadjusted	rs2979422	T	C	T	C	-0.0243	-0.1125	0.869	0.8455	7	0.1807	0.5337	32372	7	0.0024	3.85e-26	190054
fg	sbp	maternal	duos	unadjusted	rs35889227	T	G	T	G	-0.013	0.1269	0.617	0.6076	14	0.1333	0.3412	32372	14	0.0019	3.37e-10	166896
fg	sbp	maternal	duos	unadjusted	rs3778321	A	G	A	G	-0.0186	-0.204	0.176	0.2114	6	0.16	0.2023	32372	6	0.0021	3.16e-17	196471
fg	sbp	maternal	duos	unadjusted	rs3829109	A	G	A	G	-0.0163	-0.0257	0.276	0.3004	9	0.1433	0.8575	32372	9	0.002	1.09e-15	182422
fg	sbp	maternal	duos	unadjusted	rs3842753	T	G	T	G	0.0134	0.0368	0.28	0.283	11	0.1446	0.799	32372	11	0.0022	2.84e-09	162459
fg	sbp	maternal	duos	unadjusted	rs39713	T	C	T	C	-0.0169	-0.1322	0.062	0.0818	22	0.2386	0.5796	32372	22	0.0031	1.77e-08	196467
fg	sbp	maternal	duos	unadjusted	rs4760278	A	C	A	C	-0.011	0.0464	0.181	0.244	12	0.1509	0.7586	32372	12	0.002	3.33e-08	198210
fg	sbp	maternal	duos	unadjusted	rs4862423	T	C	T	C	0.0123	0.0035	0.401	0.3942	4	0.1325	0.9788	32372	4	0.0019	4.45e-10	166895
fg	sbp	maternal	duos	unadjusted	rs507666	A	G	A	G	0.0164	0.3319	0.189	0.2052	9	0.1596	0.03759	32372	9	0.0021	6.99e-17	199223
fg	sbp	maternal	duos	unadjusted	rs573225	A	G	A	G	0.0693	-0.1581	0.673	0.7001	2	0.1414	0.2636	32372	2	0.0017	1e-200	199344
fg	sbp	maternal	duos	unadjusted	rs58925536	T	C	T	C	0.0306	-0.3617	0.032	0.0299	7	0.3843	0.3465	32372	7	0.0053	5.82e-09	166741
fg	sbp	maternal	duos	unadjusted	rs6113722	A	G	A	G	-0.0424	-0.0091	0.066	0.039	20	0.3345	0.9784	32372	20	0.0044	7.66e-25	195145
fg	sbp	maternal	duos	unadjusted	rs6489811	A	G	A	G	-0.011	-0.0383	0.488	0.4709	12	0.1301	0.7686	32372	12	0.0018	3.27e-09	171608
fg	sbp	maternal	duos	unadjusted	rs6538804	C	G	C	G	0.0142	0.1219	0.623	0.5815	12	0.1331	0.3597	32372	12	0.0019	9.41e-14	166896
fg	sbp	maternal	duos	unadjusted	rs6598541	A	G	A	G	0.0114	-0.0335	0.352	0.3667	15	0.1343	0.8029	32372	15	0.0017	4.12e-12	197621
fg	sbp	maternal	duos	unadjusted	rs6662924	A	C	A	C	0.0143	-0.015	0.198	0.1839	1	0.1664	0.9282	32372	1	0.0023	3.34e-10	165515
fg	sbp	maternal	duos	unadjusted	rs6808574	T	C	T	C	-0.0127	-0.1233	0.394	0.3942	3	0.1329	0.3536	32372	3	0.0017	7.21e-14	191257
fg	sbp	maternal	duos	unadjusted	rs7012637	A	G	A	G	-0.018	0.0058	0.47	0.4763	8	0.1315	0.9646	32372	8	0.0017	9.75e-25	197676
fg	sbp	maternal	duos	unadjusted	rs7095788	T	C	T	C	-0.0106	0.0325	0.358	0.3606	10	0.1351	0.8098	32372	10	0.0018	1.98e-09	178446
fg	sbp	maternal	duos	unadjusted	rs7163757	T	C	T	C	-0.0217	0.005	0.433	0.4525	15	0.1301	0.9694	32372	15	0.0016	2.64e-36	200622
fg	sbp	maternal	duos	unadjusted	rs7178572	A	G	A	G	-0.0121	-0.1719	0.321	0.2967	15	0.1418	0.2254	32372	15	0.0018	7.09e-10	197620
fg	sbp	maternal	duos	unadjusted	rs7256920	A	G	A	G	-0.0104	-0.3095	0.491	0.5239	19	0.1308	0.01794	32372	19	0.0018	2.75e-09	194842
fg	sbp	maternal	duos	unadjusted	rs7708285	A	G	A	G	-0.0133	0.0206	0.686	0.7102	5	0.1435	0.8856	32372	5	0.0019	1.25e-09	199062
fg	sbp	maternal	duos	unadjusted	rs78132593	A	C	A	C	-0.0147	0.0052	0.203	0.2116	1	0.1596	0.9741	32372	1	0.0022	2.6e-10	166896
fg	sbp	maternal	duos	unadjusted	rs7903146	T	C	T	C	0.0259	0.0945	0.307	0.27	10	0.1468	0.5195	32372	10	0.0019	2e-35	199170
fg	sbp	maternal	duos	unadjusted	rs878521	A	G	A	G	0.0549	-0.0177	0.249	0.2385	7	0.1542	0.9086	32372	7	0.002	2.65e-174	200348
fg	sbp	maternal	duos	unadjusted	rs896854	T	C	T	C	0.0099	0.0763	0.458	0.5252	8	0.129	0.5545	32372	8	0.0016	5.61e-09	196056
fg	sbp	maternal	duos	unadjusted	rs9348441	A	T	A	T	0.0176	-0.1176	0.272	0.2618	6	0.1477	0.4257	32372	6	0.0018	4.4e-20	200622
fg	sbp	maternal	duos	unadjusted	rs9650069	T	C	T	C	-0.0286	0.0261	0.284	0.303	8	0.1427	0.8546	32372	8	0.0018	8.31e-58	194206
fg	tg	maternal	duos	unadjusted	rs10305457	T	C	T	C	0.0235	-0.0039	0.065	0.0887	6	0.0133	0.7693	31717	6	0.0032	1.21e-14	166896
fg	tg	maternal	duos	unadjusted	rs10487796	A	T	A	T	-0.0261	-0.0031	0.484	0.4697	7	0.0075	0.6818	31717	7	0.0016	4.62e-52	199033
fg	tg	maternal	duos	unadjusted	rs1057394	A	G	A	G	-0.0124	0.0053	0.625	0.6124	2	0.0078	0.4939	31717	2	0.0018	1.91e-12	178455
fg	tg	maternal	duos	unadjusted	rs10811660	A	G	A	G	-0.0223	-0.0035	0.165	0.1713	9	0.01	0.7266	31717	9	0.0022	7.94e-25	198102
fg	tg	maternal	duos	unadjusted	rs10838524	A	G	A	G	0.0238	-0.0046	0.48	0.4441	11	0.0075	0.5411	31717	11	0.0016	1.56e-40	200602
fg	tg	maternal	duos	unadjusted	rs10838693	C	G	C	G	0.0177	0.0029	0.314	0.3375	11	0.008	0.72	31717	11	0.0018	3.44e-23	190535
fg	tg	maternal	duos	unadjusted	rs10974438	A	C	A	C	-0.0198	-0.0172	0.62	0.6523	9	0.0079	0.02977	31717	9	0.0017	9.85e-31	199042
fg	tg	maternal	duos	unadjusted	rs11603349	T	C	T	C	0.0236	-0.0126	0.832	0.8302	11	0.01	0.2053	31717	11	0.0022	3.12e-25	200622
fg	tg	maternal	duos	unadjusted	rs11610045	A	G	A	G	0.0144	-0.0089	0.454	0.5166	12	0.0076	0.2409	31717	12	0.0019	3.26e-13	151638
fg	tg	maternal	duos	unadjusted	rs11619319	A	G	A	G	-0.0173	-0.002	0.766	0.7943	13	0.0093	0.829	31717	13	0.002	3.41e-20	197615
fg	tg	maternal	duos	unadjusted	rs11708067	A	G	A	G	0.0281	0.001	0.823	0.7652	3	0.0089	0.9143	31717	3	0.002	1.63e-43	199392
fg	tg	maternal	duos	unadjusted	rs12055786	T	C	T	C	0.012	0.0045	0.384	0.4067	6	0.0077	0.5583	31717	6	0.0017	1.17e-11	197490
fg	tg	maternal	duos	unadjusted	rs12541643	T	C	T	C	0.0118	-0.0011	0.479	0.4777	8	0.0076	0.8875	31717	8	0.0019	4.51e-09	165514
fg	tg	maternal	duos	unadjusted	rs12784552	A	G	A	G	0.0329	-0.0044	0.924	0.9174	10	0.0138	0.7467	31717	10	0.003	2.86e-31	200614
fg	tg	maternal	duos	unadjusted	rs12888855	A	C	A	C	-0.0135	-0.0008	0.189	0.2157	14	0.0091	0.9295	31717	14	0.002	6.02e-12	197612
fg	tg	maternal	duos	unadjusted	rs12898997	T	C	T	C	-0.0098	0.0029	0.598	0.6589	15	0.0079	0.7158	31717	15	0.0017	4.64e-09	200556
fg	tg	maternal	duos	unadjusted	rs13389076	A	G	A	G	0.0609	-0.0162	0.034	0.0238	2	0.0256	0.5264	31717	2	0.0049	1.72e-36	199239
fg	tg	maternal	duos	unadjusted	rs157512	T	C	T	C	0.0134	0.0188	0.73	0.7561	5	0.0088	0.0316	31717	5	0.0021	5.43e-10	178455
fg	tg	maternal	duos	unadjusted	rs1604038	T	C	T	C	-0.0198	-0.0137	0.288	0.3028	3	0.0082	0.09399	31717	3	0.0018	4.47e-28	199358
fg	tg	maternal	duos	unadjusted	rs16851397	A	G	A	G	0.0327	-0.027	0.955	0.942	3	0.0162	0.09621	31717	3	0.0042	1.26e-12	197622
fg	tg	maternal	duos	unadjusted	rs16913693	T	G	T	G	0.0394	-0.008	0.971	0.9649	9	0.0212	0.7039	31717	9	0.0049	2.82e-16	196792
fg	tg	maternal	duos	unadjusted	rs17168486	T	C	T	C	0.028	0.0238	0.176	0.1722	7	0.01	0.01752	31717	7	0.0021	4.17e-36	199170
fg	tg	maternal	duos	unadjusted	rs17265513	T	C	T	C	-0.0158	0.0037	0.796	0.8034	20	0.0095	0.6968	31717	20	0.0021	5.1e-14	199404
fg	tg	maternal	duos	unadjusted	rs17437560	T	C	T	C	-0.0175	0.0035	0.11	0.0906	3	0.0132	0.7903	31717	3	0.0032	3.33e-08	165740
fg	tg	maternal	duos	unadjusted	rs174583	T	C	T	C	-0.0168	0.0208	0.375	0.3511	11	0.0078	0.007811	31717	11	0.0017	3.37e-22	200598
fg	tg	maternal	duos	unadjusted	rs1820176	T	C	T	C	0.0247	-0.0085	0.704	0.7112	5	0.0083	0.3076	31717	5	0.002	1.91e-34	166896
fg	tg	maternal	duos	unadjusted	rs189548	A	G	A	G	-0.0123	-0.0064	0.723	0.7243	2	0.0084	0.4434	31717	2	0.002	2.81e-09	166896
fg	tg	maternal	duos	unadjusted	rs194518	A	G	A	G	0.0102	0.0116	0.52	0.5524	7	0.0075	0.1221	31717	7	0.0018	8.76e-09	166893
fg	tg	maternal	duos	unadjusted	rs2075423	T	G	T	G	-0.0161	-0.0089	0.376	0.3299	1	0.008	0.2674	31717	1	0.0017	3.18e-21	199452
fg	tg	maternal	duos	unadjusted	rs2657879	A	G	A	G	-0.0119	-0.0132	0.798	0.8335	12	0.0102	0.1927	31717	12	0.0022	7.33e-09	196454
fg	tg	maternal	duos	unadjusted	rs2839671	A	G	A	G	-0.016	0.0046	0.164	0.1769	10	0.0098	0.6417	31717	10	0.0022	8.38e-14	197620
fg	tg	maternal	duos	unadjusted	rs2979422	T	C	T	C	-0.0243	0.0097	0.869	0.846	7	0.0105	0.3544	31717	7	0.0024	3.85e-26	190054
fg	tg	maternal	duos	unadjusted	rs35889227	T	G	T	G	-0.013	0.0047	0.617	0.6078	14	0.0077	0.5397	31717	14	0.0019	3.37e-10	166896
fg	tg	maternal	duos	unadjusted	rs3778321	A	G	A	G	-0.0186	-0.0112	0.176	0.2075	6	0.0094	0.23	31717	6	0.0021	3.16e-17	196471
fg	tg	maternal	duos	unadjusted	rs3829109	A	G	A	G	-0.0163	0.0014	0.276	0.2979	9	0.0083	0.8651	31717	9	0.002	1.09e-15	182422
fg	tg	maternal	duos	unadjusted	rs3842753	T	G	T	G	0.0134	-0.0059	0.28	0.2839	11	0.0084	0.4782	31717	11	0.0022	2.84e-09	162459
fg	tg	maternal	duos	unadjusted	rs39713	T	C	T	C	-0.0169	-0.026	0.062	0.0832	22	0.0137	0.05857	31717	22	0.0031	1.77e-08	196467
fg	tg	maternal	duos	unadjusted	rs4760278	A	C	A	C	-0.011	-0.0105	0.181	0.2423	12	0.0088	0.2318	31717	12	0.002	3.33e-08	198210
fg	tg	maternal	duos	unadjusted	rs4862423	T	C	T	C	0.0123	-0.0041	0.401	0.3951	4	0.0077	0.5911	31717	4	0.0019	4.45e-10	166895
fg	tg	maternal	duos	unadjusted	rs507666	A	G	A	G	0.0164	0.0068	0.189	0.2036	9	0.0093	0.4606	31717	9	0.0021	6.99e-17	199223
fg	tg	maternal	duos	unadjusted	rs573225	A	G	A	G	0.0693	0.0053	0.673	0.7001	2	0.0082	0.5153	31717	2	0.0017	1e-200	199344
fg	tg	maternal	duos	unadjusted	rs58925536	T	C	T	C	0.0306	-0.0123	0.032	0.03	7	0.0223	0.5827	31717	7	0.0053	5.82e-09	166741
fg	tg	maternal	duos	unadjusted	rs6113722	A	G	A	G	-0.0424	-0.0063	0.066	0.0384	20	0.0196	0.748	31717	20	0.0044	7.66e-25	195145
fg	tg	maternal	duos	unadjusted	rs6489811	A	G	A	G	-0.011	-0.0006	0.488	0.47	12	0.0076	0.9377	31717	12	0.0018	3.27e-09	171608
fg	tg	maternal	duos	unadjusted	rs6538804	C	G	C	G	0.0142	-0.0169	0.623	0.5836	12	0.0077	0.02852	31717	12	0.0019	9.41e-14	166896
fg	tg	maternal	duos	unadjusted	rs6598541	A	G	A	G	0.0114	-0.012	0.352	0.3658	15	0.0078	0.1205	31717	15	0.0017	4.12e-12	197621
fg	tg	maternal	duos	unadjusted	rs6662924	A	C	A	C	0.0143	-0.0095	0.198	0.1825	1	0.0097	0.3267	31717	1	0.0023	3.34e-10	165515
fg	tg	maternal	duos	unadjusted	rs6808574	T	C	T	C	-0.0127	0.0067	0.394	0.3942	3	0.0077	0.3866	31717	3	0.0017	7.21e-14	191257
fg	tg	maternal	duos	unadjusted	rs7012637	A	G	A	G	-0.018	-0.0121	0.47	0.4759	8	0.0076	0.1128	31717	8	0.0017	9.75e-25	197676
fg	tg	maternal	duos	unadjusted	rs7095788	T	C	T	C	-0.0106	0.0023	0.358	0.3615	10	0.0078	0.77	31717	10	0.0018	1.98e-09	178446
fg	tg	maternal	duos	unadjusted	rs7163757	T	C	T	C	-0.0217	-0.0032	0.433	0.4519	15	0.0076	0.6692	31717	15	0.0016	2.64e-36	200622
fg	tg	maternal	duos	unadjusted	rs7178572	A	G	A	G	-0.0121	0.0021	0.321	0.2943	15	0.0082	0.8021	31717	15	0.0018	7.09e-10	197620
fg	tg	maternal	duos	unadjusted	rs7256920	A	G	A	G	-0.0104	-0.002	0.491	0.5215	19	0.0076	0.7889	31717	19	0.0018	2.75e-09	194842
fg	tg	maternal	duos	unadjusted	rs7708285	A	G	A	G	-0.0133	-0.0021	0.686	0.708	5	0.0083	0.8007	31717	5	0.0019	1.25e-09	199062
fg	tg	maternal	duos	unadjusted	rs78132593	A	C	A	C	-0.0147	0.0116	0.203	0.2107	1	0.0092	0.2078	31717	1	0.0022	2.6e-10	166896
fg	tg	maternal	duos	unadjusted	rs878521	A	G	A	G	0.0549	0.0115	0.249	0.2404	7	0.009	0.1983	31717	7	0.002	2.65e-174	200348
fg	tg	maternal	duos	unadjusted	rs896854	T	C	T	C	0.0099	0.006	0.458	0.5226	8	0.0074	0.423	31717	8	0.0016	5.61e-09	196056
fg	tg	maternal	duos	unadjusted	rs9348441	A	T	A	T	0.0176	0.016	0.272	0.262	6	0.0086	0.06085	31717	6	0.0018	4.4e-20	200622
fg	tg	maternal	duos	unadjusted	rs9650069	T	C	T	C	-0.0286	-0.0091	0.284	0.3037	8	0.0083	0.2695	31717	8	0.0018	8.31e-58	194206
fg	whr	maternal	duos	unadjusted	rs10305457	T	C	T	C	0.0235	0.0006	0.065	0.0882	6	0.0011	0.5804	32292	6	0.0032	1.21e-14	166896
fg	whr	maternal	duos	unadjusted	rs10487796	A	T	A	T	-0.0261	-0.0001	0.484	0.4681	7	0.0006	0.8204	32292	7	0.0016	4.62e-52	199033
fg	whr	maternal	duos	unadjusted	rs1057394	A	G	A	G	-0.0124	0.0001	0.625	0.6136	2	0.0006	0.8808	32292	2	0.0018	1.91e-12	178455
fg	whr	maternal	duos	unadjusted	rs10811660	A	G	A	G	-0.0223	-0.0006	0.165	0.1709	9	0.0008	0.4445	32292	9	0.0022	7.94e-25	198102
fg	whr	maternal	duos	unadjusted	rs10838524	A	G	A	G	0.0238	-0.0004	0.48	0.4417	11	0.0006	0.5495	32292	11	0.0016	1.56e-40	200602
fg	whr	maternal	duos	unadjusted	rs10838693	C	G	C	G	0.0177	-0.0002	0.314	0.3374	11	0.0007	0.7545	32292	11	0.0018	3.44e-23	190535
fg	whr	maternal	duos	unadjusted	rs10974438	A	C	A	C	-0.0198	-0.0014	0.62	0.655	9	0.0007	0.03643	32292	9	0.0017	9.85e-31	199042
fg	whr	maternal	duos	unadjusted	rs11603349	T	C	T	C	0.0236	0.0004	0.832	0.8271	11	0.0008	0.6511	32292	11	0.0022	3.12e-25	200622
fg	whr	maternal	duos	unadjusted	rs11610045	A	G	A	G	0.0144	-0.0003	0.454	0.5204	12	0.0006	0.6645	32292	12	0.0019	3.26e-13	151638
fg	whr	maternal	duos	unadjusted	rs11619319	A	G	A	G	-0.0173	-0.0001	0.766	0.7951	13	0.0008	0.8653	32292	13	0.002	3.41e-20	197615
fg	whr	maternal	duos	unadjusted	rs11708067	A	G	A	G	0.0281	0.0001	0.823	0.7662	3	0.0007	0.9119	32292	3	0.002	1.63e-43	199392
fg	whr	maternal	duos	unadjusted	rs12055786	T	C	T	C	0.012	0	0.384	0.4091	6	0.0006	0.9934	32292	6	0.0017	1.17e-11	197490
fg	whr	maternal	duos	unadjusted	rs12541643	T	C	T	C	0.0118	-0.0004	0.479	0.4815	8	0.0006	0.5069	32292	8	0.0019	4.51e-09	165514
fg	whr	maternal	duos	unadjusted	rs1260326	T	C	T	C	-0.0282	0.0003	0.413	0.344	2	0.0007	0.6793	32292	2	0.0017	4.48e-65	200351
fg	whr	maternal	duos	unadjusted	rs12784552	A	G	A	G	0.0329	-0.0002	0.924	0.9219	10	0.0012	0.8462	32292	10	0.003	2.86e-31	200614
fg	whr	maternal	duos	unadjusted	rs12888855	A	C	A	C	-0.0135	-0.0002	0.189	0.2144	14	0.0008	0.7394	32292	14	0.002	6.02e-12	197612
fg	whr	maternal	duos	unadjusted	rs12898997	T	C	T	C	-0.0098	0.0007	0.598	0.6587	15	0.0007	0.2652	32292	15	0.0017	4.64e-09	200556
fg	whr	maternal	duos	unadjusted	rs13389076	A	G	A	G	0.0609	0.0024	0.034	0.0251	2	0.002	0.236	32292	2	0.0049	1.72e-36	199239
fg	whr	maternal	duos	unadjusted	rs157512	T	C	T	C	0.0134	-0.0004	0.73	0.7569	5	0.0007	0.5883	32292	5	0.0021	5.43e-10	178455
fg	whr	maternal	duos	unadjusted	rs1604038	T	C	T	C	-0.0198	0.0003	0.288	0.3035	3	0.0007	0.6696	32292	3	0.0018	4.47e-28	199358
fg	whr	maternal	duos	unadjusted	rs16851397	A	G	A	G	0.0327	-0.0024	0.955	0.9401	3	0.0013	0.06726	32292	3	0.0042	1.26e-12	197622
fg	whr	maternal	duos	unadjusted	rs16913693	T	G	T	G	0.0394	0.0012	0.971	0.9631	9	0.0017	0.4861	32292	9	0.0049	2.82e-16	196792
fg	whr	maternal	duos	unadjusted	rs17168486	T	C	T	C	0.028	0.0006	0.176	0.1712	7	0.0008	0.4469	32292	7	0.0021	4.17e-36	199170
fg	whr	maternal	duos	unadjusted	rs17265513	T	C	T	C	-0.0158	-0.0005	0.796	0.8021	20	0.0008	0.5046	32292	20	0.0021	5.1e-14	199404
fg	whr	maternal	duos	unadjusted	rs17437560	T	C	T	C	-0.0175	0.0012	0.11	0.0893	3	0.0011	0.2814	32292	3	0.0032	3.33e-08	165740
fg	whr	maternal	duos	unadjusted	rs174583	T	C	T	C	-0.0168	0.0006	0.375	0.3574	11	0.0006	0.3257	32292	11	0.0017	3.37e-22	200598
fg	whr	maternal	duos	unadjusted	rs1820176	T	C	T	C	0.0247	-0.0005	0.704	0.7127	5	0.0007	0.4502	32292	5	0.002	1.91e-34	166896
fg	whr	maternal	duos	unadjusted	rs189548	A	G	A	G	-0.0123	0	0.723	0.7273	2	0.0007	0.9502	32292	2	0.002	2.81e-09	166896
fg	whr	maternal	duos	unadjusted	rs194518	A	G	A	G	0.0102	0.0011	0.52	0.5548	7	0.0006	0.07428	32292	7	0.0018	8.76e-09	166893
fg	whr	maternal	duos	unadjusted	rs2075423	T	G	T	G	-0.0161	0.0001	0.376	0.329	1	0.0007	0.9396	32292	1	0.0017	3.18e-21	199452
fg	whr	maternal	duos	unadjusted	rs2657879	A	G	A	G	-0.0119	-0.0002	0.798	0.8353	12	0.0008	0.7785	32292	12	0.0022	7.33e-09	196454
fg	whr	maternal	duos	unadjusted	rs2839671	A	G	A	G	-0.016	0.0006	0.164	0.1755	10	0.0008	0.4808	32292	10	0.0022	8.38e-14	197620
fg	whr	maternal	duos	unadjusted	rs2979422	T	C	T	C	-0.0243	0.0007	0.869	0.8444	7	0.0009	0.4069	32292	7	0.0024	3.85e-26	190054
fg	whr	maternal	duos	unadjusted	rs35889227	T	G	T	G	-0.013	0.001	0.617	0.6062	14	0.0006	0.1107	32292	14	0.0019	3.37e-10	166896
fg	whr	maternal	duos	unadjusted	rs3778321	A	G	A	G	-0.0186	-0.0007	0.176	0.2148	6	0.0008	0.3708	32292	6	0.0021	3.16e-17	196471
fg	whr	maternal	duos	unadjusted	rs3829109	A	G	A	G	-0.0163	0.0007	0.276	0.3018	9	0.0007	0.3082	32292	9	0.002	1.09e-15	182422
fg	whr	maternal	duos	unadjusted	rs3842753	T	G	T	G	0.0134	0.0004	0.28	0.2811	11	0.0007	0.5624	32292	11	0.0022	2.84e-09	162459
fg	whr	maternal	duos	unadjusted	rs39713	T	C	T	C	-0.0169	-0.0012	0.062	0.0803	22	0.0011	0.2953	32292	22	0.0031	1.77e-08	196467
fg	whr	maternal	duos	unadjusted	rs4760278	A	C	A	C	-0.011	0.0003	0.181	0.2454	12	0.0007	0.6822	32292	12	0.002	3.33e-08	198210
fg	whr	maternal	duos	unadjusted	rs4862423	T	C	T	C	0.0123	-0.0002	0.401	0.3932	4	0.0006	0.7437	32292	4	0.0019	4.45e-10	166895
fg	whr	maternal	duos	unadjusted	rs507666	A	G	A	G	0.0164	0.001	0.189	0.2061	9	0.0008	0.1732	32292	9	0.0021	6.99e-17	199223
fg	whr	maternal	duos	unadjusted	rs573225	A	G	A	G	0.0693	0.0001	0.673	0.7021	2	0.0007	0.8714	32292	2	0.0017	1e-200	199344
fg	whr	maternal	duos	unadjusted	rs58925536	T	C	T	C	0.0306	0.0027	0.032	0.0297	7	0.0018	0.1372	32292	7	0.0053	5.82e-09	166741
fg	whr	maternal	duos	unadjusted	rs6113722	A	G	A	G	-0.0424	-0.0011	0.066	0.0388	20	0.0016	0.4799	32292	20	0.0044	7.66e-25	195145
fg	whr	maternal	duos	unadjusted	rs6489811	A	G	A	G	-0.011	0	0.488	0.4713	12	0.0006	0.9925	32292	12	0.0018	3.27e-09	171608
fg	whr	maternal	duos	unadjusted	rs6538804	C	G	C	G	0.0142	-0.0009	0.623	0.5783	12	0.0006	0.1457	32292	12	0.0019	9.41e-14	166896
fg	whr	maternal	duos	unadjusted	rs6598541	A	G	A	G	0.0114	0.0007	0.352	0.3677	15	0.0006	0.2588	32292	15	0.0017	4.12e-12	197621
fg	whr	maternal	duos	unadjusted	rs6662924	A	C	A	C	0.0143	0.0005	0.198	0.1852	1	0.0008	0.4999	32292	1	0.0023	3.34e-10	165515
fg	whr	maternal	duos	unadjusted	rs6808574	T	C	T	C	-0.0127	0.0008	0.394	0.394	3	0.0006	0.1826	32292	3	0.0017	7.21e-14	191257
fg	whr	maternal	duos	unadjusted	rs7012637	A	G	A	G	-0.018	0	0.47	0.4773	8	0.0006	0.97	32292	8	0.0017	9.75e-25	197676
fg	whr	maternal	duos	unadjusted	rs7095788	T	C	T	C	-0.0106	-0.0009	0.358	0.3613	10	0.0006	0.1462	32292	10	0.0018	1.98e-09	178446
fg	whr	maternal	duos	unadjusted	rs7163757	T	C	T	C	-0.0217	0.0003	0.433	0.4546	15	0.0006	0.5891	32292	15	0.0016	2.64e-36	200622
fg	whr	maternal	duos	unadjusted	rs7178572	A	G	A	G	-0.0121	-0.0002	0.321	0.2985	15	0.0007	0.759	32292	15	0.0018	7.09e-10	197620
fg	whr	maternal	duos	unadjusted	rs7256920	A	G	A	G	-0.0104	-0.0013	0.491	0.5274	19	0.0006	0.03419	32292	19	0.0018	2.75e-09	194842
fg	whr	maternal	duos	unadjusted	rs7708285	A	G	A	G	-0.0133	0.0008	0.686	0.7111	5	0.0007	0.2455	32292	5	0.0019	1.25e-09	199062
fg	whr	maternal	duos	unadjusted	rs78132593	A	C	A	C	-0.0147	0.0017	0.203	0.2103	1	0.0008	0.02847	32292	1	0.0022	2.6e-10	166896
fg	whr	maternal	duos	unadjusted	rs878521	A	G	A	G	0.0549	-0.001	0.249	0.2372	7	0.0007	0.1912	32292	7	0.002	2.65e-174	200348
fg	whr	maternal	duos	unadjusted	rs896854	T	C	T	C	0.0099	-0.0003	0.458	0.5301	8	0.0006	0.5747	32292	8	0.0016	5.61e-09	196056
fg	whr	maternal	duos	unadjusted	rs9348441	A	T	A	T	0.0176	0.0001	0.272	0.2619	6	0.0007	0.8592	32292	6	0.0018	4.4e-20	200622
fg	whr	maternal	duos	unadjusted	rs9650069	T	C	T	C	-0.0286	-0.0012	0.284	0.3024	8	0.0007	0.07791	32292	8	0.0018	8.31e-58	194206
fg	zbw	maternal	duos	unadjusted	rs10305457	T	C	T	C	0.0235	0.006	0.065	0.0985	6	0.0044	0.1716	319847	6	0.0032	1.21e-14	166896
fg	zbw	maternal	duos	unadjusted	rs10487796	A	T	A	T	-0.0261	0.0033	0.484	0.4768	7	0.0077	0.6625	49845	7	0.0016	4.62e-52	199033
fg	zbw	maternal	duos	unadjusted	rs1057394	A	G	A	G	-0.0124	-0.0037	0.625	0.6061	2	0.0026	0.1514	319847	2	0.0018	1.91e-12	178455
fg	zbw	maternal	duos	unadjusted	rs10811660	A	G	A	G	-0.0223	-0.016	0.165	0.1773	9	0.0035	5.905e-06	319847	9	0.0022	7.94e-25	198102
fg	zbw	maternal	duos	unadjusted	rs10838524	A	G	A	G	0.0238	0.0021	0.48	0.4759	11	0.0023	0.3526	319847	11	0.0016	1.56e-40	200602
fg	zbw	maternal	duos	unadjusted	rs10838693	C	G	C	G	0.0177	0.0102	0.314	0.3395	11	0.0081	0.2088	49845	11	0.0018	3.44e-23	190535
fg	zbw	maternal	duos	unadjusted	rs10974438	A	C	A	C	-0.0198	-0.0135	0.62	0.6639	9	0.0028	1.29e-06	319847	9	0.0017	9.85e-31	199042
fg	zbw	maternal	duos	unadjusted	rs11603349	T	C	T	C	0.0236	0.0011	0.832	0.8203	11	0.0037	0.7553	319847	11	0.0022	3.12e-25	200622
fg	zbw	maternal	duos	unadjusted	rs11610045	A	G	A	G	0.0144	0.0092	0.454	0.5482	12	0.0026	0.000474	319847	12	0.0019	3.26e-13	151638
fg	zbw	maternal	duos	unadjusted	rs11619319	A	G	A	G	-0.0173	0.0043	0.766	0.7949	13	0.003	0.1468	319847	13	0.002	3.41e-20	197615
fg	zbw	maternal	duos	unadjusted	rs11708067	A	G	A	G	0.0281	-0.0024	0.823	0.7872	3	0.0029	0.4061	319847	3	0.002	1.63e-43	199392
fg	zbw	maternal	duos	unadjusted	rs12055786	T	C	T	C	0.012	-0.0026	0.384	0.4366	6	0.0026	0.3122	319847	6	0.0017	1.17e-11	197490
fg	zbw	maternal	duos	unadjusted	rs12541643	T	C	T	C	0.0118	-0.0001	0.479	0.471	8	0.0032	0.9754	319847	8	0.0019	4.51e-09	165514
fg	zbw	maternal	duos	unadjusted	rs12784552	A	G	A	G	0.0329	-0.0111	0.924	0.9167	10	0.0048	0.0197	319847	10	0.003	2.86e-31	200614
fg	zbw	maternal	duos	unadjusted	rs12888855	A	C	A	C	-0.0135	-0.0036	0.189	0.2089	14	0.003	0.2288	319847	14	0.002	6.02e-12	197612
fg	zbw	maternal	duos	unadjusted	rs12898997	T	C	T	C	-0.0098	0.0204	0.598	0.6596	15	0.0029	1.559e-12	319847	15	0.0017	4.64e-09	200556
fg	zbw	maternal	duos	unadjusted	rs13389076	A	G	A	G	0.0609	0.018	0.034	0.028	2	0.0103	0.07916	319847	2	0.0049	1.72e-36	199239
fg	zbw	maternal	duos	unadjusted	rs157512	T	C	T	C	0.0134	-0.0019	0.73	0.7634	5	0.0027	0.4726	319847	5	0.0021	5.43e-10	178455
fg	zbw	maternal	duos	unadjusted	rs1604038	T	C	T	C	-0.0198	0.0005	0.288	0.2649	3	0.0027	0.8602	319847	3	0.0018	4.47e-28	199358
fg	zbw	maternal	duos	unadjusted	rs16851397	A	G	A	G	0.0327	-0.0082	0.955	0.9376	3	0.0058	0.1592	319847	3	0.0042	1.26e-12	197622
fg	zbw	maternal	duos	unadjusted	rs16913693	T	G	T	G	0.0394	-0.0198	0.971	0.964	9	0.0079	0.01259	319847	9	0.0049	2.82e-16	196792
fg	zbw	maternal	duos	unadjusted	rs17168486	T	C	T	C	0.028	0.0066	0.176	0.2148	7	0.0035	0.06287	319847	7	0.0021	4.17e-36	199170
fg	zbw	maternal	duos	unadjusted	rs17265513	T	C	T	C	-0.0158	0.0175	0.796	0.8033	20	0.0097	0.06942	49845	20	0.0021	5.1e-14	199404
fg	zbw	maternal	duos	unadjusted	rs17437560	T	C	T	C	-0.0175	-0.0098	0.11	0.0711	3	0.0046	0.03282	319847	3	0.0032	3.33e-08	165740
fg	zbw	maternal	duos	unadjusted	rs174583	T	C	T	C	-0.0168	0.0066	0.375	0.3875	11	0.0029	0.02274	319847	11	0.0017	3.37e-22	200598
fg	zbw	maternal	duos	unadjusted	rs1820176	T	C	T	C	0.0247	0.0111	0.704	0.687	5	0.0031	0.0003351	319847	5	0.002	1.91e-34	166896
fg	zbw	maternal	duos	unadjusted	rs189548	A	G	A	G	-0.0123	0.0031	0.723	0.7233	2	0.0029	0.2905	319847	2	0.002	2.81e-09	166896
fg	zbw	maternal	duos	unadjusted	rs194518	A	G	A	G	0.0102	0.0029	0.52	0.5563	7	0.0025	0.2406	319847	7	0.0018	8.76e-09	166893
fg	zbw	maternal	duos	unadjusted	rs2657879	A	G	A	G	-0.0119	0.0077	0.798	0.8569	12	0.0036	0.03249	319847	12	0.0022	7.33e-09	196454
fg	zbw	maternal	duos	unadjusted	rs2839671	A	G	A	G	-0.016	-0.002	0.164	0.1639	10	0.0037	0.5955	319847	10	0.0022	8.38e-14	197620
fg	zbw	maternal	duos	unadjusted	rs2979422	T	C	T	C	-0.0243	0.0093	0.869	0.8433	7	0.0038	0.01474	319847	7	0.0024	3.85e-26	190054
fg	zbw	maternal	duos	unadjusted	rs35889227	T	G	T	G	-0.013	-0.0141	0.617	0.5872	14	0.0028	3.532e-07	319847	14	0.0019	3.37e-10	166896
fg	zbw	maternal	duos	unadjusted	rs3778321	A	G	A	G	-0.0186	-0.0075	0.176	0.199	6	0.0033	0.02229	319847	6	0.0021	3.16e-17	196471
fg	zbw	maternal	duos	unadjusted	rs3829109	A	G	A	G	-0.0163	0.0113	0.276	0.2577	9	0.0029	0.0001182	319847	9	0.002	1.09e-15	182422
fg	zbw	maternal	duos	unadjusted	rs3842753	T	G	T	G	0.0134	0.0048	0.28	0.2718	11	0.0031	0.123	319847	11	0.0022	2.84e-09	162459
fg	zbw	maternal	duos	unadjusted	rs39713	T	C	T	C	-0.0169	0.0075	0.062	0.0812	22	0.0047	0.1122	319847	22	0.0031	1.77e-08	196467
fg	zbw	maternal	duos	unadjusted	rs4760278	A	C	A	C	-0.011	-0.0037	0.181	0.2655	12	0.0029	0.204	319847	12	0.002	3.33e-08	198210
fg	zbw	maternal	duos	unadjusted	rs4862423	T	C	T	C	0.0123	0.0025	0.401	0.3622	4	0.0023	0.2861	319847	4	0.0019	4.45e-10	166895
fg	zbw	maternal	duos	unadjusted	rs507666	A	G	A	G	0.0164	0.0169	0.189	0.2112	9	0.0093	0.07061	49845	9	0.0021	6.99e-17	199223
fg	zbw	maternal	duos	unadjusted	rs573225	A	G	A	G	0.0693	0.0238	0.673	0.6903	2	0.0028	3.428e-17	319847	2	0.0017	1e-200	199344
fg	zbw	maternal	duos	unadjusted	rs58925536	T	C	T	C	0.0306	0.0133	0.032	0.031	7	0.0075	0.07795	319847	7	0.0053	5.82e-09	166741
fg	zbw	maternal	duos	unadjusted	rs6113722	A	G	A	G	-0.0424	-0.0053	0.066	0.0302	20	0.0071	0.4584	319847	20	0.0044	7.66e-25	195145
fg	zbw	maternal	duos	unadjusted	rs6538804	C	G	C	G	0.0142	0.0198	0.623	0.5696	12	0.0078	0.011	49845	12	0.0019	9.41e-14	166896
fg	zbw	maternal	duos	unadjusted	rs6598541	A	G	A	G	0.0114	0.0047	0.352	0.3532	15	0.0027	0.08102	319847	15	0.0017	4.12e-12	197621
fg	zbw	maternal	duos	unadjusted	rs6662924	A	C	A	C	0.0143	0.0037	0.198	0.2048	1	0.0032	0.2419	319847	1	0.0023	3.34e-10	165515
fg	zbw	maternal	duos	unadjusted	rs6808574	T	C	T	C	-0.0127	-0.0002	0.394	0.3969	3	0.0048	0.9689	319847	3	0.0017	7.21e-14	191257
fg	zbw	maternal	duos	unadjusted	rs7012637	A	G	A	G	-0.018	-0.0039	0.47	0.4788	8	0.0078	0.6152	49845	8	0.0017	9.75e-25	197676
fg	zbw	maternal	duos	unadjusted	rs7095788	T	C	T	C	-0.0106	0.0015	0.358	0.369	10	0.003	0.6147	319847	10	0.0018	1.98e-09	178446
fg	zbw	maternal	duos	unadjusted	rs7163757	T	C	T	C	-0.0217	0.0094	0.433	0.4687	15	0.0077	0.2201	49845	15	0.0016	2.64e-36	200622
fg	zbw	maternal	duos	unadjusted	rs7256920	A	G	A	G	-0.0104	0.008	0.491	0.5456	19	0.0078	0.3042	49845	19	0.0018	2.75e-09	194842
fg	zbw	maternal	duos	unadjusted	rs78132593	A	C	A	C	-0.0147	-0.0065	0.203	0.2266	1	0.0031	0.03676	319847	1	0.0022	2.6e-10	166896
fg	zbw	maternal	duos	unadjusted	rs7903146	T	C	T	C	0.0259	0.0228	0.307	0.2932	10	0.0029	7.301e-15	319847	10	0.0019	2e-35	199170
fg	zbw	maternal	duos	unadjusted	rs878521	A	G	A	G	0.0549	0.0219	0.249	0.21	7	0.0032	5.244e-12	319847	7	0.002	2.65e-174	200348
fg	zbw	maternal	duos	unadjusted	rs896854	T	C	T	C	0.0099	0.0021	0.458	0.5411	8	0.0032	0.5165	319847	8	0.0016	5.61e-09	196056
fg	zbw	maternal	duos	unadjusted	rs9348441	A	T	A	T	0.0176	-0.004	0.272	0.2611	6	0.0088	0.6444	49845	6	0.0018	4.4e-20	200622
fg	zbw	maternal	duos	unadjusted	rs9650069	T	C	T	C	-0.0286	-0.0066	0.284	0.3295	8	0.0028	0.01701	319847	8	0.0018	8.31e-58	194206
gd	bmi	maternal	duos	unadjusted	rs1333051	T	A	T	A	-0.126	-0.0123	0.115	0.1205	9	0.0622	0.8431	32327	9	0.0228	2.92e-08	143441
gd	bmi	maternal	duos	unadjusted	rs1402837	T	C	T	C	0.11	-0.016	0.17	0.2369	2	0.047	0.7339	32327	2	0.0186	3.87e-09	143441
gd	bmi	maternal	duos	unadjusted	rs1820176	C	T	C	T	-0.14	-0.0451	0.314	0.2871	5	0.0443	0.3089	32327	5	0.0154	7.86e-20	143441
gd	bmi	maternal	duos	unadjusted	rs2926003	T	C	T	C	-0.0824	0.0049	0.337	0.3201	16	0.0432	0.91	32327	16	0.0151	4.52e-08	143441
gd	bmi	maternal	duos	unadjusted	rs34872471	C	T	C	T	0.168	-0.1487	0.203	0.2651	10	0.0457	0.001144	32327	10	0.0173	1.69e-22	143441
gd	bmi	maternal	duos	unadjusted	rs6798189	A	G	A	G	-0.103	-0.0061	0.184	0.2513	3	0.0459	0.8951	32327	3	0.0186	2.6e-08	143441
gd	bmi	maternal	duos	unadjusted	rs74628648	T	C	T	C	-0.169	0.0516	0.0786	0.0742	12	0.0773	0.5041	32327	12	0.027	4.03e-10	143441
gd	bmi	maternal	duos	unadjusted	rs780093	C	T	C	T	0.12	0.0346	0.649	0.6726	2	0.0428	0.4194	32327	2	0.0149	6.75e-16	143441
gd	chol	maternal	duos	unadjusted	rs1333051	T	A	T	A	-0.126	-0.0193	0.115	0.1213	9	0.0133	0.1485	31678	9	0.0228	2.92e-08	143441
gd	chol	maternal	duos	unadjusted	rs1402837	T	C	T	C	0.11	0.0044	0.17	0.2375	2	0.0101	0.6609	31678	2	0.0186	3.87e-09	143441
gd	chol	maternal	duos	unadjusted	rs1820176	C	T	C	T	-0.14	0.0012	0.314	0.2873	5	0.0095	0.9016	31678	5	0.0154	7.86e-20	143441
gd	chol	maternal	duos	unadjusted	rs2926003	T	C	T	C	-0.0824	0.0042	0.337	0.321	16	0.0093	0.6513	31678	16	0.0151	4.52e-08	143441
gd	chol	maternal	duos	unadjusted	rs34872471	C	T	C	T	0.168	-0.016	0.203	0.2668	10	0.0098	0.1021	31678	10	0.0173	1.69e-22	143441
gd	chol	maternal	duos	unadjusted	rs6798189	A	G	A	G	-0.103	-0.0017	0.184	0.2519	3	0.0099	0.8664	31678	3	0.0186	2.6e-08	143441
gd	chol	maternal	duos	unadjusted	rs74628648	T	C	T	C	-0.169	-0.0143	0.0786	0.0736	12	0.0166	0.3887	31678	12	0.027	4.03e-10	143441
gd	dbp	maternal	duos	unadjusted	rs1333051	T	A	T	A	-0.126	0.0198	0.115	0.1219	9	0.1327	0.8815	32371	9	0.0228	2.92e-08	143441
gd	dbp	maternal	duos	unadjusted	rs1402837	T	C	T	C	0.11	-0.04	0.17	0.237	2	0.1003	0.6897	32371	2	0.0186	3.87e-09	143441
gd	dbp	maternal	duos	unadjusted	rs1820176	C	T	C	T	-0.14	-0.0174	0.314	0.2877	5	0.0945	0.8541	32371	5	0.0154	7.86e-20	143441
gd	dbp	maternal	duos	unadjusted	rs2926003	T	C	T	C	-0.0824	-0.0748	0.337	0.321	16	0.0921	0.417	32371	16	0.0151	4.52e-08	143441
gd	dbp	maternal	duos	unadjusted	rs34872471	C	T	C	T	0.168	0.0009	0.203	0.2676	10	0.0973	0.993	32371	10	0.0173	1.69e-22	143441
gd	dbp	maternal	duos	unadjusted	rs6798189	A	G	A	G	-0.103	0.1032	0.184	0.2532	3	0.0978	0.2915	32371	3	0.0186	2.6e-08	143441
gd	dbp	maternal	duos	unadjusted	rs74628648	T	C	T	C	-0.169	0.1129	0.0786	0.0728	12	0.1668	0.4987	32371	12	0.027	4.03e-10	143441
gd	dbp	maternal	duos	unadjusted	rs780093	C	T	C	T	0.12	0.0525	0.649	0.6671	2	0.091	0.5642	32371	2	0.0149	6.75e-16	143441
gd	glu	maternal	duos	unadjusted	rs1333051	T	A	T	A	-0.126	-0.0307	0.115	0.1259	9	0.0109	0.004892	31200	9	0.0228	2.92e-08	143441
gd	glu	maternal	duos	unadjusted	rs1402837	T	C	T	C	0.11	0.026	0.17	0.238	2	0.0083	0.001723	31200	2	0.0186	3.87e-09	143441
gd	glu	maternal	duos	unadjusted	rs1820176	C	T	C	T	-0.14	-0.0081	0.314	0.2878	5	0.0079	0.2994	31200	5	0.0154	7.86e-20	143441
gd	glu	maternal	duos	unadjusted	rs2926003	T	C	T	C	-0.0824	-0.0048	0.337	0.3246	16	0.0076	0.528	31200	16	0.0151	4.52e-08	143441
gd	glu	maternal	duos	unadjusted	rs6798189	A	G	A	G	-0.103	-0.0092	0.184	0.2569	3	0.0081	0.2555	31200	3	0.0186	2.6e-08	143441
gd	glu	maternal	duos	unadjusted	rs74628648	T	C	T	C	-0.169	-0.0164	0.0786	0.0699	12	0.0141	0.2445	31200	12	0.027	4.03e-10	143441
gd	glu	maternal	duos	unadjusted	rs780093	C	T	C	T	0.12	0.0139	0.649	0.6545	2	0.0075	0.06377	31200	2	0.0149	6.75e-16	143441
gd	hba1c	maternal	duos	unadjusted	rs1333051	T	A	T	A	-0.126	-0.1545	0.115	0.1219	9	0.0771	0.04527	20400	9	0.0228	2.92e-08	143441
gd	hba1c	maternal	duos	unadjusted	rs1402837	T	C	T	C	0.11	0.1323	0.17	0.2373	2	0.0586	0.02395	20400	2	0.0186	3.87e-09	143441
gd	hba1c	maternal	duos	unadjusted	rs1820176	C	T	C	T	-0.14	-0.0967	0.314	0.2865	5	0.0551	0.07928	20400	5	0.0154	7.86e-20	143441
gd	hba1c	maternal	duos	unadjusted	rs2926003	T	C	T	C	-0.0824	-0.0049	0.337	0.3211	16	0.0539	0.9281	20400	16	0.0151	4.52e-08	143441
gd	hba1c	maternal	duos	unadjusted	rs6798189	A	G	A	G	-0.103	-0.1332	0.184	0.2509	3	0.0575	0.02064	20400	3	0.0186	2.6e-08	143441
gd	hba1c	maternal	duos	unadjusted	rs74628648	T	C	T	C	-0.169	-0.069	0.0786	0.0738	12	0.0965	0.4743	20400	12	0.027	4.03e-10	143441
gd	hba1c	maternal	duos	unadjusted	rs780093	C	T	C	T	0.12	0.0978	0.649	0.6709	2	0.0535	0.06755	20400	2	0.0149	6.75e-16	143441
gd	hdl	maternal	duos	unadjusted	rs1333051	T	A	T	A	-0.126	0.0034	0.115	0.1205	9	0.0046	0.4632	31350	9	0.0228	2.92e-08	143441
gd	hdl	maternal	duos	unadjusted	rs1402837	T	C	T	C	0.11	-0.0002	0.17	0.237	2	0.0035	0.9651	31350	2	0.0186	3.87e-09	143441
gd	hdl	maternal	duos	unadjusted	rs1820176	C	T	C	T	-0.14	0.0011	0.314	0.2867	5	0.0033	0.7373	31350	5	0.0154	7.86e-20	143441
gd	hdl	maternal	duos	unadjusted	rs2926003	T	C	T	C	-0.0824	0.0045	0.337	0.3203	16	0.0032	0.1584	31350	16	0.0151	4.52e-08	143441
gd	hdl	maternal	duos	unadjusted	rs34872471	C	T	C	T	0.168	0.0034	0.203	0.265	10	0.0034	0.3217	31350	10	0.0173	1.69e-22	143441
gd	hdl	maternal	duos	unadjusted	rs6798189	A	G	A	G	-0.103	-0.0023	0.184	0.251	3	0.0034	0.4933	31350	3	0.0186	2.6e-08	143441
gd	hdl	maternal	duos	unadjusted	rs74628648	T	C	T	C	-0.169	-0.0077	0.0786	0.0748	12	0.0057	0.1769	31350	12	0.027	4.03e-10	143441
gd	hdl	maternal	duos	unadjusted	rs780093	C	T	C	T	0.12	-0.0022	0.649	0.6742	2	0.0032	0.4837	31350	2	0.0149	6.75e-16	143441
gd	ldl	maternal	duos	unadjusted	rs1333051	T	A	T	A	-0.126	-0.0193	0.115	0.1219	9	0.0116	0.09758	31463	9	0.0228	2.92e-08	143441
gd	ldl	maternal	duos	unadjusted	rs1402837	T	C	T	C	0.11	0.0051	0.17	0.2374	2	0.0088	0.5645	31463	2	0.0186	3.87e-09	143441
gd	ldl	maternal	duos	unadjusted	rs1820176	C	T	C	T	-0.14	-0.0002	0.314	0.2871	5	0.0083	0.981	31463	5	0.0154	7.86e-20	143441
gd	ldl	maternal	duos	unadjusted	rs2926003	T	C	T	C	-0.0824	0.002	0.337	0.3217	16	0.0081	0.8021	31463	16	0.0151	4.52e-08	143441
gd	ldl	maternal	duos	unadjusted	rs34872471	C	T	C	T	0.168	-0.0178	0.203	0.2676	10	0.0086	0.038	31463	10	0.0173	1.69e-22	143441
gd	ldl	maternal	duos	unadjusted	rs6798189	A	G	A	G	-0.103	0.0024	0.184	0.2523	3	0.0086	0.7847	31463	3	0.0186	2.6e-08	143441
gd	ldl	maternal	duos	unadjusted	rs74628648	T	C	T	C	-0.169	-0.0126	0.0786	0.0734	12	0.0146	0.3874	31463	12	0.027	4.03e-10	143441
gd	lnbmi	maternal	duos	unadjusted	rs1333051	T	A	T	A	-0.126	-0.0008	0.115	0.1202	9	0.0022	0.7219	32339	9	0.0228	2.92e-08	143441
gd	lnbmi	maternal	duos	unadjusted	rs1402837	T	C	T	C	0.11	-0.0004	0.17	0.2369	2	0.0017	0.8122	32339	2	0.0186	3.87e-09	143441
gd	lnbmi	maternal	duos	unadjusted	rs1820176	C	T	C	T	-0.14	-0.0016	0.314	0.2871	5	0.0016	0.3039	32339	5	0.0154	7.86e-20	143441
gd	lnbmi	maternal	duos	unadjusted	rs2926003	T	C	T	C	-0.0824	0.0001	0.337	0.3199	16	0.0015	0.9472	32339	16	0.0151	4.52e-08	143441
gd	lnbmi	maternal	duos	unadjusted	rs34872471	C	T	C	T	0.168	-0.0056	0.203	0.2647	10	0.0016	0.000653	32339	10	0.0173	1.69e-22	143441
gd	lnbmi	maternal	duos	unadjusted	rs6798189	A	G	A	G	-0.103	0	0.184	0.251	3	0.0016	0.9776	32339	3	0.0186	2.6e-08	143441
gd	lnbmi	maternal	duos	unadjusted	rs74628648	T	C	T	C	-0.169	0.0022	0.0786	0.0745	12	0.0028	0.4291	32339	12	0.027	4.03e-10	143441
gd	lnbmi	maternal	duos	unadjusted	rs780093	C	T	C	T	0.12	0.0014	0.649	0.6736	2	0.0015	0.3481	32339	2	0.0149	6.75e-16	143441
gd	lncrp	maternal	duos	unadjusted	rs1333051	T	A	T	A	-0.126	-0.0138	0.115	0.1202	9	0.0144	0.3378	27940	9	0.0228	2.92e-08	143441
gd	lncrp	maternal	duos	unadjusted	rs1402837	T	C	T	C	0.11	-0.0003	0.17	0.2373	2	0.0109	0.9751	27940	2	0.0186	3.87e-09	143441
gd	lncrp	maternal	duos	unadjusted	rs1820176	C	T	C	T	-0.14	0.0046	0.314	0.2871	5	0.0103	0.6556	27940	5	0.0154	7.86e-20	143441
gd	lncrp	maternal	duos	unadjusted	rs2926003	T	C	T	C	-0.0824	-0.0145	0.337	0.319	16	0.01	0.1494	27940	16	0.0151	4.52e-08	143441
gd	lncrp	maternal	duos	unadjusted	rs34872471	C	T	C	T	0.168	0.0103	0.203	0.265	10	0.0106	0.3298	27940	10	0.0173	1.69e-22	143441
gd	lncrp	maternal	duos	unadjusted	rs6798189	A	G	A	G	-0.103	0.0055	0.184	0.2503	3	0.0107	0.6074	27940	3	0.0186	2.6e-08	143441
gd	lncrp	maternal	duos	unadjusted	rs74628648	T	C	T	C	-0.169	0.005	0.0786	0.0748	12	0.0178	0.7809	27940	12	0.027	4.03e-10	143441
gd	lncrp	maternal	duos	unadjusted	rs780093	C	T	C	T	0.12	-0.0324	0.649	0.6738	2	0.01	0.001135	27940	2	0.0149	6.75e-16	143441
gd	lnglu	maternal	duos	unadjusted	rs1333051	T	A	T	A	-0.126	-0.0055	0.115	0.1242	9	0.0019	0.004587	31201	9	0.0228	2.92e-08	143441
gd	lnglu	maternal	duos	unadjusted	rs1820176	C	T	C	T	-0.14	-0.0018	0.314	0.2877	5	0.0014	0.2008	31201	5	0.0154	7.86e-20	143441
gd	lnglu	maternal	duos	unadjusted	rs2926003	T	C	T	C	-0.0824	-0.0013	0.337	0.3232	16	0.0013	0.3207	31201	16	0.0151	4.52e-08	143441
gd	lnglu	maternal	duos	unadjusted	rs6798189	A	G	A	G	-0.103	-0.0016	0.184	0.2552	3	0.0014	0.2709	31201	3	0.0186	2.6e-08	143441
gd	lnglu	maternal	duos	unadjusted	rs74628648	T	C	T	C	-0.169	-0.0034	0.0786	0.0711	12	0.0025	0.168	31201	12	0.027	4.03e-10	143441
gd	lnglu	maternal	duos	unadjusted	rs780093	C	T	C	T	0.12	0.0024	0.649	0.6595	2	0.0013	0.06946	31201	2	0.0149	6.75e-16	143441
gd	lnhba1c	maternal	duos	unadjusted	rs1333051	T	A	T	A	-0.126	-0.0043	0.115	0.1205	9	0.002	0.03137	20405	9	0.0228	2.92e-08	143441
gd	lnhba1c	maternal	duos	unadjusted	rs1402837	T	C	T	C	0.11	0.0042	0.17	0.2377	2	0.0015	0.006336	20405	2	0.0186	3.87e-09	143441
gd	lnhba1c	maternal	duos	unadjusted	rs1820176	C	T	C	T	-0.14	-0.0028	0.314	0.2867	5	0.0014	0.05199	20405	5	0.0154	7.86e-20	143441
gd	lnhba1c	maternal	duos	unadjusted	rs2926003	T	C	T	C	-0.0824	0.0003	0.337	0.3198	16	0.0014	0.8309	20405	16	0.0151	4.52e-08	143441
gd	lnhba1c	maternal	duos	unadjusted	rs6798189	A	G	A	G	-0.103	-0.0032	0.184	0.2496	3	0.0015	0.03337	20405	3	0.0186	2.6e-08	143441
gd	lnhba1c	maternal	duos	unadjusted	rs74628648	T	C	T	C	-0.169	-0.0024	0.0786	0.0745	12	0.0025	0.3288	20405	12	0.027	4.03e-10	143441
gd	lnhba1c	maternal	duos	unadjusted	rs780093	C	T	C	T	0.12	0.0029	0.649	0.6744	2	0.0014	0.03741	20405	2	0.0149	6.75e-16	143441
gd	lnhdl	maternal	duos	unadjusted	rs1333051	T	A	T	A	-0.126	0.0019	0.115	0.1208	9	0.0033	0.557	31348	9	0.0228	2.92e-08	143441
gd	lnhdl	maternal	duos	unadjusted	rs1402837	T	C	T	C	0.11	-0.0005	0.17	0.237	2	0.0025	0.8344	31348	2	0.0186	3.87e-09	143441
gd	lnhdl	maternal	duos	unadjusted	rs1820176	C	T	C	T	-0.14	0.0008	0.314	0.2868	5	0.0023	0.7474	31348	5	0.0154	7.86e-20	143441
gd	lnhdl	maternal	duos	unadjusted	rs2926003	T	C	T	C	-0.0824	0.0034	0.337	0.3206	16	0.0023	0.135	31348	16	0.0151	4.52e-08	143441
gd	lnhdl	maternal	duos	unadjusted	rs34872471	C	T	C	T	0.168	0.0025	0.203	0.2656	10	0.0024	0.2924	31348	10	0.0173	1.69e-22	143441
gd	lnhdl	maternal	duos	unadjusted	rs6798189	A	G	A	G	-0.103	-0.0014	0.184	0.2514	3	0.0024	0.5546	31348	3	0.0186	2.6e-08	143441
gd	lnhdl	maternal	duos	unadjusted	rs74628648	T	C	T	C	-0.169	-0.0048	0.0786	0.0745	12	0.0041	0.24	31348	12	0.027	4.03e-10	143441
gd	lnhdl	maternal	duos	unadjusted	rs780093	C	T	C	T	0.12	-0.0012	0.649	0.6729	2	0.0023	0.5997	31348	2	0.0149	6.75e-16	143441
gd	lntg	maternal	duos	unadjusted	rs1333051	T	A	T	A	-0.126	-0.0072	0.115	0.1208	9	0.0068	0.2873	31748	9	0.0228	2.92e-08	143441
gd	lntg	maternal	duos	unadjusted	rs1402837	T	C	T	C	0.11	-0.0018	0.17	0.2375	2	0.0051	0.7251	31748	2	0.0186	3.87e-09	143441
gd	lntg	maternal	duos	unadjusted	rs1820176	C	T	C	T	-0.14	0.0026	0.314	0.2873	5	0.0048	0.5892	31748	5	0.0154	7.86e-20	143441
gd	lntg	maternal	duos	unadjusted	rs2926003	T	C	T	C	-0.0824	-0.004	0.337	0.3204	16	0.0047	0.3965	31748	16	0.0151	4.52e-08	143441
gd	lntg	maternal	duos	unadjusted	rs6798189	A	G	A	G	-0.103	0.0003	0.184	0.2514	3	0.005	0.9465	31748	3	0.0186	2.6e-08	143441
gd	lntg	maternal	duos	unadjusted	rs74628648	T	C	T	C	-0.169	0.0046	0.0786	0.0739	12	0.0084	0.5846	31748	12	0.027	4.03e-10	143441
gd	lntg	maternal	duos	unadjusted	rs780093	C	T	C	T	0.12	-0.0179	0.649	0.6706	2	0.0047	0.0001221	31748	2	0.0149	6.75e-16	143441
gd	lnwhr	maternal	duos	unadjusted	rs1333051	T	A	T	A	-0.126	-0.0004	0.115	0.1215	9	0.0011	0.6926	32293	9	0.0228	2.92e-08	143441
gd	lnwhr	maternal	duos	unadjusted	rs1402837	T	C	T	C	0.11	-0.0007	0.17	0.2368	2	0.0008	0.3774	32293	2	0.0186	3.87e-09	143441
gd	lnwhr	maternal	duos	unadjusted	rs1820176	C	T	C	T	-0.14	0.0007	0.314	0.2872	5	0.0008	0.3836	32293	5	0.0154	7.86e-20	143441
gd	lnwhr	maternal	duos	unadjusted	rs6798189	A	G	A	G	-0.103	0.0002	0.184	0.2523	3	0.0008	0.8444	32293	3	0.0186	2.6e-08	143441
gd	lnwhr	maternal	duos	unadjusted	rs74628648	T	C	T	C	-0.169	0.0018	0.0786	0.0736	12	0.0013	0.1796	32293	12	0.027	4.03e-10	143441
gd	lnwhr	maternal	duos	unadjusted	rs780093	C	T	C	T	0.12	-0.0003	0.649	0.6701	2	0.0007	0.7062	32293	2	0.0149	6.75e-16	143441
gd	sbp	maternal	duos	unadjusted	rs1333051	T	A	T	A	-0.126	-0.0733	0.115	0.1237	9	0.2006	0.7147	32372	9	0.0228	2.92e-08	143441
gd	sbp	maternal	duos	unadjusted	rs1402837	T	C	T	C	0.11	-0.2015	0.17	0.2371	2	0.1521	0.1852	32372	2	0.0186	3.87e-09	143441
gd	sbp	maternal	duos	unadjusted	rs1820176	C	T	C	T	-0.14	0.0297	0.314	0.2881	5	0.1434	0.836	32372	5	0.0154	7.86e-20	143441
gd	sbp	maternal	duos	unadjusted	rs2926003	T	C	T	C	-0.0824	-0.0029	0.337	0.3224	16	0.1393	0.9835	32372	16	0.0151	4.52e-08	143441
gd	sbp	maternal	duos	unadjusted	rs34872471	C	T	C	T	0.168	0.0928	0.203	0.2705	10	0.1469	0.5275	32372	10	0.0173	1.69e-22	143441
gd	sbp	maternal	duos	unadjusted	rs6798189	A	G	A	G	-0.103	0.1064	0.184	0.2553	3	0.1478	0.4718	32372	3	0.0186	2.6e-08	143441
gd	sbp	maternal	duos	unadjusted	rs74628648	T	C	T	C	-0.169	0.0144	0.0786	0.0711	12	0.2562	0.9551	32372	12	0.027	4.03e-10	143441
gd	sbp	maternal	duos	unadjusted	rs780093	C	T	C	T	0.12	-0.0048	0.649	0.6605	2	0.1373	0.9724	32372	2	0.0149	6.75e-16	143441
gd	tg	maternal	duos	unadjusted	rs1333051	T	A	T	A	-0.126	-0.0018	0.115	0.1248	9	0.0116	0.8766	31717	9	0.0228	2.92e-08	143441
gd	tg	maternal	duos	unadjusted	rs1402837	T	C	T	C	0.11	-0.0099	0.17	0.2388	2	0.0088	0.2614	31717	2	0.0186	3.87e-09	143441
gd	tg	maternal	duos	unadjusted	rs1820176	C	T	C	T	-0.14	0.0085	0.314	0.2888	5	0.0083	0.3076	31717	5	0.0154	7.86e-20	143441
gd	tg	maternal	duos	unadjusted	rs2926003	T	C	T	C	-0.0824	-0.005	0.337	0.3232	16	0.0081	0.5376	31717	16	0.0151	4.52e-08	143441
gd	tg	maternal	duos	unadjusted	rs6798189	A	G	A	G	-0.103	0.0066	0.184	0.2556	3	0.0086	0.4431	31717	3	0.0186	2.6e-08	143441
gd	tg	maternal	duos	unadjusted	rs74628648	T	C	T	C	-0.169	0.0043	0.0786	0.0699	12	0.0149	0.773	31717	12	0.027	4.03e-10	143441
gd	whr	maternal	duos	unadjusted	rs1333051	T	A	T	A	-0.126	-0.0004	0.115	0.1227	9	0.001	0.6587	32292	9	0.0228	2.92e-08	143441
gd	whr	maternal	duos	unadjusted	rs1402837	T	C	T	C	0.11	-0.0007	0.17	0.2367	2	0.0007	0.3362	32292	2	0.0186	3.87e-09	143441
gd	whr	maternal	duos	unadjusted	rs1820176	C	T	C	T	-0.14	0.0005	0.314	0.2873	5	0.0007	0.4502	32292	5	0.0154	7.86e-20	143441
gd	whr	maternal	duos	unadjusted	rs2926003	T	C	T	C	-0.0824	0.0003	0.337	0.3215	16	0.0007	0.6044	32292	16	0.0151	4.52e-08	143441
gd	whr	maternal	duos	unadjusted	rs34872471	C	T	C	T	0.168	-0.0016	0.203	0.2678	10	0.0007	0.02468	32292	10	0.0173	1.69e-22	143441
gd	whr	maternal	duos	unadjusted	rs6798189	A	G	A	G	-0.103	0	0.184	0.2536	3	0.0007	0.9969	32292	3	0.0186	2.6e-08	143441
gd	whr	maternal	duos	unadjusted	rs74628648	T	C	T	C	-0.169	0.0014	0.0786	0.0727	12	0.0012	0.2623	32292	12	0.027	4.03e-10	143441
gd	whr	maternal	duos	unadjusted	rs780093	C	T	C	T	0.12	-0.0003	0.649	0.6663	2	0.0007	0.7032	32292	2	0.0149	6.75e-16	143441
gd	zbw	maternal	duos	unadjusted	rs1333051	T	A	T	A	-0.126	-0.0102	0.115	0.117	9	0.012	0.3969	49845	9	0.0228	2.92e-08	143441
gd	zbw	maternal	duos	unadjusted	rs1402837	T	C	T	C	0.11	0.023	0.17	0.2423	2	0.0032	4.186e-13	319847	2	0.0186	3.87e-09	143441
gd	zbw	maternal	duos	unadjusted	rs1820176	C	T	C	T	-0.14	-0.0111	0.314	0.313	5	0.0031	0.0003351	319847	5	0.0154	7.86e-20	143441
gd	zbw	maternal	duos	unadjusted	rs2926003	T	C	T	C	-0.0824	-0.0008	0.337	0.3027	16	0.0032	0.8066	319847	16	0.0151	4.52e-08	143441
gd	zbw	maternal	duos	unadjusted	rs34872471	C	T	C	T	0.168	0.0219	0.203	0.2941	10	0.0029	9.941e-14	319847	10	0.0173	1.69e-22	143441
gd	zbw	maternal	duos	unadjusted	rs6798189	A	G	A	G	-0.103	0.0039	0.184	0.2385	3	0.0029	0.1737	319847	3	0.0186	2.6e-08	143441
gd	zbw	maternal	duos	unadjusted	rs74628648	T	C	T	C	-0.169	-0.0343	0.0786	0.0568	12	0.0058	2.889e-09	319847	12	0.027	4.03e-10	143441
t2d	bmi	maternal	duos	unadjusted	rs10097617	C	T	C	T	-0.0374	0.0128	0.5196	0.4778	8	0.04	0.7479	32327	8	0.0045	1.93e-16	1042540
t2d	bmi	maternal	duos	unadjusted	rs10137475	G	A	G	A	0.0255	0.078	0.4257	0.4431	14	0.0405	0.0538	32327	14	0.0047	4.43e-08	1042540
t2d	bmi	maternal	duos	unadjusted	rs10145154	C	T	C	T	-0.0546	-0.0559	0.7838	0.8029	14	0.0506	0.2693	32327	14	0.0056	1.06e-22	1042540
t2d	bmi	maternal	duos	unadjusted	rs10188334	C	T	C	T	0.0503	0.1409	0.8277	0.8392	2	0.0548	0.01013	32327	2	0.0062	7.76e-16	1042540
t2d	bmi	maternal	duos	unadjusted	rs10240790	G	A	G	A	0.0279	0.0926	0.7043	0.7282	7	0.0449	0.03927	32327	7	0.0051	4.69e-08	1042540
t2d	bmi	maternal	duos	unadjusted	rs10404726	C	T	C	T	0.0277	0.0458	0.5305	0.5274	19	0.0401	0.2525	32327	19	0.0047	2.73e-09	1042540
t2d	bmi	maternal	duos	unadjusted	rs10406327	G	C	G	C	-0.037	0.0207	0.4754	0.493	19	0.0402	0.607	32327	19	0.0046	8.75e-16	1042540
t2d	bmi	maternal	duos	unadjusted	rs10407429	G	A	G	A	0.0539	0.0129	0.5785	0.5489	19	0.0406	0.7507	32327	19	0.0047	4.79e-31	1042540
t2d	bmi	maternal	duos	unadjusted	rs10471048	G	C	G	C	0.0337	-0.0206	0.3487	0.3362	4	0.0421	0.6238	32327	4	0.0048	2.31e-12	1042540
t2d	bmi	maternal	duos	unadjusted	rs10490871	G	A	G	A	0.0272	0.0785	0.3694	0.389	3	0.0409	0.05479	32327	3	0.0047	6.58e-09	1042540
t2d	bmi	maternal	duos	unadjusted	rs1059592	G	A	G	A	-0.0269	0.0177	0.6463	0.655	8	0.0422	0.6745	32327	8	0.0048	2.4e-08	1042540
t2d	bmi	maternal	duos	unadjusted	rs10750397	G	A	G	A	-0.048	0.0427	0.7102	0.7117	11	0.0444	0.3365	32327	11	0.0051	1.01e-20	1042540
t2d	bmi	maternal	duos	unadjusted	rs10771372	C	T	C	T	0.0721	0.0766	0.8049	0.7985	12	0.0503	0.1277	32327	12	0.0058	2.2e-35	1042540
t2d	bmi	maternal	duos	unadjusted	rs10771813	C	A	C	A	0.0259	-0.0059	0.5442	0.5564	12	0.0409	0.8859	32327	12	0.0047	2.6e-08	1042540
t2d	bmi	maternal	duos	unadjusted	rs10811661	C	T	C	T	-0.1379	0.0033	0.1717	0.1698	9	0.0537	0.9502	32327	9	0.0061	8.14e-112	1042540
t2d	bmi	maternal	duos	unadjusted	rs10821311	G	A	G	A	-0.0358	-0.0443	0.681	0.6759	9	0.0429	0.3016	32327	9	0.0049	4e-13	1042540
t2d	bmi	maternal	duos	unadjusted	rs10841868	G	T	G	T	0.0315	0.0168	0.7394	0.7492	12	0.0468	0.7193	32327	12	0.0052	1.65e-09	1042540
t2d	bmi	maternal	duos	unadjusted	rs10915188	G	A	G	A	-0.029	-0.0611	0.4153	0.4327	1	0.0404	0.1302	32327	1	0.0046	3.69e-10	1042540
t2d	bmi	maternal	duos	unadjusted	rs10937721	G	C	G	C	-0.0835	0.0542	0.412	0.4217	4	0.0412	0.1882	32327	4	0.0047	6.31e-70	1042540
t2d	bmi	maternal	duos	unadjusted	rs10938398	G	A	G	A	-0.0425	-0.1497	0.5687	0.5953	4	0.0409	0.0002512	32327	4	0.0046	3.91e-20	1042540
t2d	bmi	maternal	duos	unadjusted	rs10963942	G	A	G	A	0.0371	-0.0288	0.3965	0.3919	9	0.0413	0.4857	32327	9	0.0047	4.49e-15	1042540
t2d	bmi	maternal	duos	unadjusted	rs10974438	C	A	C	A	0.047	0.0512	0.3556	0.3446	9	0.0424	0.2269	32327	9	0.0048	8.99e-23	1042540
t2d	bmi	maternal	duos	unadjusted	rs10998304	C	T	C	T	0.0306	0.0262	0.4517	0.4656	10	0.0399	0.5125	32327	10	0.0045	1.77e-11	1042540
t2d	bmi	maternal	duos	unadjusted	rs11038672	G	C	G	C	-0.0294	0.045	0.5238	0.5213	11	0.0402	0.2626	32327	11	0.0046	1.04e-10	1042540
t2d	bmi	maternal	duos	unadjusted	rs1111875	C	T	C	T	0.0923	0.0195	0.5924	0.5724	10	0.0409	0.634	32327	10	0.0046	5.21e-89	1042540
t2d	bmi	maternal	duos	unadjusted	rs11129735	G	A	G	A	-0.026	-0.083	0.5383	0.5176	3	0.0402	0.03907	32327	3	0.0046	1.53e-08	1042540
t2d	bmi	maternal	duos	unadjusted	rs11155073	C	T	C	T	-0.0304	0.0729	0.579	0.5943	6	0.0408	0.07424	32327	6	0.0046	4.43e-11	1042540
t2d	bmi	maternal	duos	unadjusted	rs11201999	C	T	C	T	0.0259	0.09	0.5369	0.5742	10	0.0405	0.02645	32327	10	0.0045	1.25e-08	1042540
t2d	bmi	maternal	duos	unadjusted	rs11257655	C	T	C	T	-0.0907	0.0201	0.7809	0.8007	10	0.05	0.6879	32327	10	0.0074	7.25e-35	845270
t2d	bmi	maternal	duos	unadjusted	rs1127215	C	T	C	T	0.043	-0.0588	0.5853	0.5606	1	0.0404	0.1459	32327	1	0.0046	1.93e-20	1042540
t2d	bmi	maternal	duos	unadjusted	rs113036477	C	T	C	T	0.0715	-0.0235	0.9381	0.9232	12	0.0765	0.7587	32327	12	0.0099	4.09e-13	1042540
t2d	bmi	maternal	duos	unadjusted	rs114136102	C	T	C	T	0.072	0.0017	0.0397	0.0413	5	0.1009	0.9866	32327	5	0.012	2.05e-09	1042540
t2d	bmi	maternal	duos	unadjusted	rs11558471	G	A	G	A	-0.1031	-0.0434	0.3163	0.313	8	0.0435	0.3186	32327	8	0.0049	3.98e-98	1042540
t2d	bmi	maternal	duos	unadjusted	rs11602873	T	A	T	A	-0.0976	0.0007	0.1563	0.1744	11	0.0529	0.99	32327	11	0.0064	8.91e-52	1042540
t2d	bmi	maternal	duos	unadjusted	rs11616380	G	T	G	T	0.0793	0.0272	0.7206	0.717	13	0.0444	0.5404	32327	13	0.0051	7.99e-54	1042540
t2d	bmi	maternal	duos	unadjusted	rs11657964	G	A	G	A	-0.0589	-0.0074	0.5957	0.5969	17	0.041	0.8566	32327	17	0.0047	1.23e-36	1042540
t2d	bmi	maternal	duos	unadjusted	rs11708067	G	A	G	A	-0.0782	0.0009	0.2286	0.2323	3	0.0473	0.9841	32327	3	0.0055	1.5e-46	1042540
t2d	bmi	maternal	duos	unadjusted	rs11759026	G	A	G	A	0.0646	-0.0087	0.2307	0.2458	6	0.0472	0.8544	32327	6	0.0073	6.68e-19	845270
t2d	bmi	maternal	duos	unadjusted	rs11793831	G	T	G	T	-0.0274	-0.0133	0.5949	0.5743	9	0.0408	0.7441	32327	9	0.0047	4.21e-09	1042540
t2d	bmi	maternal	duos	unadjusted	rs11830243	C	T	C	T	-0.0442	0.1085	0.887	0.8944	12	0.066	0.1004	32327	12	0.0074	2.1e-09	1042540
t2d	bmi	maternal	duos	unadjusted	rs11870735	C	T	C	T	-0.0339	0.0958	0.8178	0.8353	17	0.0546	0.07907	32327	17	0.006	1.68e-08	1042540
t2d	bmi	maternal	duos	unadjusted	rs11967262	G	C	G	C	0.0365	-0.0562	0.4877	0.4768	6	0.0401	0.1612	32327	6	0.0046	2.23e-15	1042540
t2d	bmi	maternal	duos	unadjusted	rs12001437	C	T	C	T	0.0339	0.0644	0.3727	0.3666	9	0.0416	0.1214	32327	9	0.0047	6.27e-13	1042540
t2d	bmi	maternal	duos	unadjusted	rs12263348	C	T	C	T	-0.0282	0.0002	0.6615	0.6612	10	0.0425	0.9963	32327	10	0.0049	7.77e-09	1042540
t2d	bmi	maternal	duos	unadjusted	rs12305809	G	A	G	A	0.0333	-0.0026	0.6065	0.6378	12	0.0418	0.9513	32327	12	0.0047	1.45e-12	1042540
t2d	bmi	maternal	duos	unadjusted	rs12463719	G	A	G	A	-0.0319	-0.0408	0.7183	0.758	2	0.0474	0.3892	32327	2	0.0052	6.15e-10	1042540
t2d	bmi	maternal	duos	unadjusted	rs12505942	C	T	C	T	-0.0298	-0.0416	0.3385	0.3607	4	0.042	0.3216	32327	4	0.0048	7.03e-10	1042540
t2d	bmi	maternal	duos	unadjusted	rs12509379	G	T	G	T	-0.0312	-0.0283	0.7883	0.751	4	0.0467	0.5439	32327	4	0.0056	2.66e-08	1042540
t2d	bmi	maternal	duos	unadjusted	rs12519500	C	A	C	A	0.038	0.0445	0.6537	0.6051	5	0.0414	0.2825	32327	5	0.0048	1.76e-15	1042540
t2d	bmi	maternal	duos	unadjusted	rs1260326	C	T	C	T	0.0638	0.0354	0.5946	0.6628	2	0.0425	0.4052	32327	2	0.0047	2.55e-42	1035400
t2d	bmi	maternal	duos	unadjusted	rs12625671	C	T	C	T	0.0653	0.0465	0.1135	0.11	20	0.0645	0.4716	32327	20	0.0074	6.74e-19	1042540
t2d	bmi	maternal	duos	unadjusted	rs12741141	G	C	G	C	0.0395	0.0472	0.3615	0.3569	1	0.0425	0.2669	32327	1	0.0048	1.37e-16	1042540
t2d	bmi	maternal	duos	unadjusted	rs12820906	G	A	G	A	-0.0433	0.0309	0.2436	0.2388	12	0.0472	0.5129	32327	12	0.0055	2.21e-15	1042540
t2d	bmi	maternal	duos	unadjusted	rs12823740	C	A	C	A	0.041	0.0723	0.6614	0.6593	12	0.0425	0.08842	32327	12	0.0048	1.48e-17	1042540
t2d	bmi	maternal	duos	unadjusted	rs12890750	G	T	G	T	0.0284	0.0225	0.6392	0.6335	14	0.0416	0.5885	32327	14	0.0048	2.84e-09	1042540
t2d	bmi	maternal	duos	unadjusted	rs12910361	G	A	G	A	0.0716	0.0907	0.6982	0.6994	15	0.0436	0.03767	32327	15	0.0051	2.97e-44	1042540
t2d	bmi	maternal	duos	unadjusted	rs12920022	T	A	T	A	-0.0391	-0.0101	0.8397	0.8416	16	0.0563	0.8575	32327	16	0.0065	2.26e-09	1042540
t2d	bmi	maternal	duos	unadjusted	rs13237518	C	A	C	A	-0.0292	-0.0609	0.5858	0.5747	7	0.0403	0.1305	32327	7	0.0047	7.73e-10	1042540
t2d	bmi	maternal	duos	unadjusted	rs13262861	C	A	C	A	0.1016	-0.0012	0.8238	0.8486	8	0.0566	0.9835	32327	8	0.0063	2.84e-59	1042540
t2d	bmi	maternal	duos	unadjusted	rs13389219	C	T	C	T	0.0648	-0.0354	0.6033	0.5995	2	0.0409	0.3872	32327	2	0.0047	7.35e-44	1042540
t2d	bmi	maternal	duos	unadjusted	rs13414140	C	T	C	T	0.1183	0.03	0.8858	0.9074	2	0.0698	0.6669	32327	2	0.0072	4.31e-60	1042540
t2d	bmi	maternal	duos	unadjusted	rs1412234	C	T	C	T	0.044	-0.008	0.3192	0.3097	9	0.0436	0.8539	32327	9	0.0049	4e-19	1042540
t2d	bmi	maternal	duos	unadjusted	rs1421085	C	T	C	T	0.1177	0.2067	0.4142	0.4204	16	0.0409	4.442e-07	32327	16	0.0046	5.63e-144	1042540
t2d	bmi	maternal	duos	unadjusted	rs1449348	C	T	C	T	0.0448	-0.0095	0.8585	0.852	3	0.0566	0.8663	32327	3	0.0065	6.64e-12	1042540
t2d	bmi	maternal	duos	unadjusted	rs1475655	T	A	T	A	-0.0436	0.0361	0.2527	0.2423	13	0.0472	0.4442	32327	13	0.0053	2.47e-16	1042540
t2d	bmi	maternal	duos	unadjusted	rs1493694	C	T	C	T	-0.0705	0.1934	0.8928	0.8842	1	0.0641	0.002555	32327	1	0.0073	6.51e-22	1042540
t2d	bmi	maternal	duos	unadjusted	rs1513272	C	T	C	T	0.0811	-0.0009	0.5087	0.534	7	0.0405	0.9819	32327	7	0.0045	3.97e-71	1042540
t2d	bmi	maternal	duos	unadjusted	rs1531583	G	T	G	T	-0.0994	0.1908	0.9553	0.9464	4	0.0905	0.03497	32327	4	0.0112	7.06e-19	1039830
t2d	bmi	maternal	duos	unadjusted	rs1562398	G	C	G	C	0.041	0.0012	0.4169	0.4027	7	0.041	0.9769	32327	7	0.0047	1.99e-18	1042540
t2d	bmi	maternal	duos	unadjusted	rs1573090	G	T	G	T	-0.0446	0.0387	0.4648	0.449	6	0.0405	0.3391	32327	6	0.0046	3.88e-22	1042540
t2d	bmi	maternal	duos	unadjusted	rs17035289	C	T	C	T	0.0428	-0.0127	0.1708	0.1603	4	0.055	0.8173	32327	4	0.0062	5.71e-12	1042540
t2d	bmi	maternal	duos	unadjusted	rs17036160	C	T	C	T	0.1028	-0.0758	0.8796	0.865	3	0.059	0.1993	32327	3	0.0071	3.04e-47	1042540
t2d	bmi	maternal	duos	unadjusted	rs1705263	C	A	C	A	0.0398	-0.0428	0.5688	0.5403	12	0.0403	0.2886	32327	12	0.0046	1.22e-17	1042540
t2d	bmi	maternal	duos	unadjusted	rs17294565	C	A	C	A	0.0274	0.073	0.3813	0.3912	8	0.041	0.07522	32327	8	0.0047	4.74e-09	1042540
t2d	bmi	maternal	duos	unadjusted	rs17354348	G	A	G	A	-0.0294	-0.0376	0.2583	0.2311	2	0.048	0.4334	32327	2	0.0053	2.99e-08	1042540
t2d	bmi	maternal	duos	unadjusted	rs174541	C	T	C	T	-0.0292	-0.0003	0.354	0.3721	11	0.0414	0.9944	32327	11	0.0048	8.63e-10	1042540
t2d	bmi	maternal	duos	unadjusted	rs17522122	G	T	G	T	-0.0343	-0.0123	0.5238	0.5334	14	0.0406	0.7623	32327	14	0.0046	1.27e-13	1042540
t2d	bmi	maternal	duos	unadjusted	rs17624303	C	T	C	T	0.0285	0.025	0.7247	0.7368	2	0.0455	0.5834	32327	2	0.0052	4.88e-08	1042540
t2d	bmi	maternal	duos	unadjusted	rs17684074	G	C	G	C	0.0312	0.0713	0.7389	0.7258	18	0.0451	0.1137	32327	18	0.0053	4.12e-09	1042540
t2d	bmi	maternal	duos	unadjusted	rs1783541	C	T	C	T	-0.0484	-0.0531	0.7972	0.8041	11	0.0508	0.2956	32327	11	0.0057	3.89e-17	1042540
t2d	bmi	maternal	duos	unadjusted	rs1872635	G	A	G	A	-0.0282	-0.0619	0.3136	0.318	12	0.0435	0.1551	32327	12	0.0049	1.28e-08	1042540
t2d	bmi	maternal	duos	unadjusted	rs1968204	C	T	C	T	-0.0566	0.0125	0.893	0.8998	7	0.0668	0.8514	32327	7	0.008	1.08e-12	1042540
t2d	bmi	maternal	duos	unadjusted	rs2011603	G	A	G	A	-0.0383	0.0216	0.2752	0.2556	4	0.0464	0.6425	32327	4	0.0052	1.59e-13	1042540
t2d	bmi	maternal	duos	unadjusted	rs2033159	C	A	C	A	0.0352	0.0651	0.2341	0.2223	2	0.049	0.184	32327	2	0.0057	4.9e-10	1042540
t2d	bmi	maternal	duos	unadjusted	rs2055997	G	A	G	A	0.0313	0.039	0.7014	0.7053	4	0.044	0.3757	32327	4	0.0051	6.53e-10	1042540
t2d	bmi	maternal	duos	unadjusted	rs2080090	T	A	T	A	-0.0525	-0.0356	0.8116	0.7998	17	0.0502	0.4791	32327	17	0.0059	7.84e-19	1042540
t2d	bmi	maternal	duos	unadjusted	rs2103132	G	C	G	C	-0.0319	-0.042	0.749	0.7666	7	0.0474	0.3752	32327	7	0.0053	1.88e-09	1042540
t2d	bmi	maternal	duos	unadjusted	rs2115107	G	A	G	A	-0.0382	-0.0086	0.6076	0.6122	19	0.0412	0.8353	32327	19	0.0047	8.45e-16	1039830
t2d	bmi	maternal	duos	unadjusted	rs2191349	G	T	G	T	-0.0661	0.0038	0.461	0.4703	7	0.0401	0.9249	32327	7	0.0045	6.41e-48	1042540
t2d	bmi	maternal	duos	unadjusted	rs2237895	C	A	C	A	0.0725	-0.0794	0.4231	0.443	11	0.0405	0.04978	32327	11	0.0047	2.73e-54	1042540
t2d	bmi	maternal	duos	unadjusted	rs2250301	G	A	G	A	0.0322	-0.0056	0.7481	0.7365	10	0.0457	0.902	32327	10	0.0053	1.27e-09	1042540
t2d	bmi	maternal	duos	unadjusted	rs2268078	G	A	G	A	-0.0387	0.0689	0.3447	0.3339	20	0.0427	0.1067	32327	20	0.0049	2.14e-15	1042540
t2d	bmi	maternal	duos	unadjusted	rs2292662	C	T	C	T	0.0556	0.0148	0.8436	0.8501	3	0.0559	0.7914	32327	3	0.0065	7.64e-18	1042540
t2d	bmi	maternal	duos	unadjusted	rs2297508	G	C	G	C	-0.0334	0.0133	0.632	0.6738	17	0.0427	0.7549	32327	17	0.0047	1.86e-12	1042540
t2d	bmi	maternal	duos	unadjusted	rs243018	G	C	G	C	0.056	0.0386	0.463	0.4442	2	0.0405	0.3401	32327	2	0.0046	1.52e-33	1042540
t2d	bmi	maternal	duos	unadjusted	rs256904	T	A	T	A	0.0692	0.0214	0.7297	0.7348	5	0.0452	0.6363	32327	5	0.0053	2.55e-39	1042540
t2d	bmi	maternal	duos	unadjusted	rs2583921	C	A	C	A	0.0954	0.0038	0.0922	0.0881	12	0.0709	0.9567	32327	12	0.008	8.98e-33	1042540
t2d	bmi	maternal	duos	unadjusted	rs2613503	C	A	C	A	-0.0392	-0.0665	0.1988	0.2008	1	0.05	0.1836	32327	1	0.006	7.48e-11	1042540
t2d	bmi	maternal	duos	unadjusted	rs2658746	C	T	C	T	0.0303	-0.1171	0.3897	0.3937	18	0.0413	0.00462	32327	18	0.0047	9.89e-11	1042540
t2d	bmi	maternal	duos	unadjusted	rs2725371	G	A	G	A	-0.0371	-0.0353	0.6895	0.7302	8	0.0451	0.4336	32327	8	0.0051	2.14e-13	1042540
t2d	bmi	maternal	duos	unadjusted	rs2732480	C	A	C	A	0.0337	-0.0025	0.5648	0.5515	12	0.0404	0.9502	32327	12	0.0046	3.05e-13	1042540
t2d	bmi	maternal	duos	unadjusted	rs2733289	C	T	C	T	0.0301	0.0248	0.4775	0.493	12	0.04	0.5355	32327	12	0.0046	3.98e-11	1042540
t2d	bmi	maternal	duos	unadjusted	rs2796441	G	A	G	A	0.0589	-0.0587	0.5906	0.5788	9	0.0408	0.1506	32327	9	0.0047	9.96e-37	1042540
t2d	bmi	maternal	duos	unadjusted	rs2908286	C	T	C	T	-0.0683	0.0697	0.8287	0.8383	7	0.0548	0.2034	32327	7	0.0061	2.64e-29	1042540
t2d	bmi	maternal	duos	unadjusted	rs2933211	G	A	G	A	-0.0268	0.0521	0.499	0.5264	14	0.0404	0.1976	32327	14	0.0046	6.24e-09	1042540
t2d	bmi	maternal	duos	unadjusted	rs2972145	C	T	C	T	0.09	-0.046	0.6354	0.614	2	0.0408	0.2601	32327	2	0.0048	7.45e-80	1042540
t2d	bmi	maternal	duos	unadjusted	rs303760	C	T	C	T	-0.0342	0.0451	0.6522	0.661	18	0.0425	0.2885	32327	18	0.0048	1.48e-12	1042540
t2d	bmi	maternal	duos	unadjusted	rs3111316	G	A	G	A	-0.0442	0.0128	0.4116	0.4151	19	0.0408	0.7545	32327	19	0.0047	3.43e-21	1039830
t2d	bmi	maternal	duos	unadjusted	rs3176466	C	T	C	T	0.0642	0.0618	0.9033	0.9054	1	0.0681	0.3638	32327	1	0.008	9.36e-16	1042540
t2d	bmi	maternal	duos	unadjusted	rs340874	C	T	C	T	0.0668	0.0311	0.5528	0.5602	1	0.0403	0.4406	32327	1	0.0046	5.37e-48	1042540
t2d	bmi	maternal	duos	unadjusted	rs34143602	G	A	G	A	0.0347	0.0148	0.4221	0.4377	15	0.0407	0.717	32327	15	0.0047	1e-13	1042540
t2d	bmi	maternal	duos	unadjusted	rs34589210	G	A	G	A	-0.039	-0.1072	0.8571	0.8755	2	0.0611	0.07944	32327	2	0.0067	6.89e-09	1042540
t2d	bmi	maternal	duos	unadjusted	rs346240	G	A	G	A	0.031	0.1222	0.2231	0.211	18	0.0498	0.0141	32327	18	0.0056	3.62e-08	1042540
t2d	bmi	maternal	duos	unadjusted	rs34990153	G	A	G	A	-0.0384	-0.043	0.439	0.42	8	0.0408	0.2919	32327	8	0.0047	1.99e-16	1042540
t2d	bmi	maternal	duos	unadjusted	rs35004890	G	T	G	T	-0.0363	-0.0154	0.779	0.7669	19	0.0482	0.7493	32327	19	0.0059	8.57e-10	1039830
t2d	bmi	maternal	duos	unadjusted	rs35895680	C	A	C	A	0.0559	0.0335	0.6858	0.6891	17	0.0438	0.445	32327	17	0.005	1.42e-28	1042540
t2d	bmi	maternal	duos	unadjusted	rs36051838	C	T	C	T	0.044	0.078	0.0888	0.0845	10	0.0726	0.2823	32327	10	0.008	4.54e-08	1042540
t2d	bmi	maternal	duos	unadjusted	rs36111056	G	A	G	A	0.0341	0.0162	0.7802	0.7798	15	0.0482	0.7369	32327	15	0.0057	1.97e-09	1042540
t2d	bmi	maternal	duos	unadjusted	rs3747207	G	A	G	A	-0.0471	0.0664	0.7791	0.7623	22	0.0475	0.1622	32327	22	0.0055	9.26e-18	1042540
t2d	bmi	maternal	duos	unadjusted	rs3764002	C	T	C	T	0.0396	0.0476	0.7412	0.742	12	0.046	0.3006	32327	12	0.0052	2.69e-14	1042540
t2d	bmi	maternal	duos	unadjusted	rs3798519	C	A	C	A	0.0495	0.0026	0.1803	0.1799	6	0.0522	0.9599	32327	6	0.0059	5.49e-17	1042540
t2d	bmi	maternal	duos	unadjusted	rs3872707	G	A	G	A	-0.0446	-0.037	0.8599	0.8888	3	0.0641	0.5642	32327	3	0.0067	3.46e-11	1042540
t2d	bmi	maternal	duos	unadjusted	rs41276588	G	A	G	A	-0.0375	-0.0303	0.717	0.7007	1	0.0438	0.489	32327	1	0.0052	4.1e-13	1042540
t2d	bmi	maternal	duos	unadjusted	rs4132228	C	T	C	T	0.0471	-0.1203	0.7026	0.7187	3	0.0446	0.007056	32327	3	0.005	6.22e-21	1042540
t2d	bmi	maternal	duos	unadjusted	rs429358	C	T	C	T	-0.073	-0.0526	0.1454	0.1714	19	0.0533	0.3238	32327	19	0.0066	3.98e-28	1039830
t2d	bmi	maternal	duos	unadjusted	rs4688760	C	T	C	T	-0.034	-0.0329	0.326	0.3039	3	0.0438	0.4527	32327	3	0.005	1.1e-11	1042540
t2d	bmi	maternal	duos	unadjusted	rs4709746	C	T	C	T	0.0581	0.0756	0.8687	0.8443	6	0.0559	0.176	32327	6	0.007	1.03e-16	1042540
t2d	bmi	maternal	duos	unadjusted	rs4721089	C	T	C	T	-0.034	0.0416	0.2432	0.2199	7	0.0486	0.3921	32327	7	0.0055	7.92e-10	1042540
t2d	bmi	maternal	duos	unadjusted	rs4796224	G	A	G	A	0.0252	0.0571	0.4738	0.4779	17	0.0405	0.1584	32327	17	0.0045	2.71e-08	1042540
t2d	bmi	maternal	duos	unadjusted	rs4805681	C	T	C	T	0.0269	0.0492	0.6101	0.5984	19	0.0413	0.2334	32327	19	0.0047	1.32e-08	1042540
t2d	bmi	maternal	duos	unadjusted	rs4809369	G	A	G	A	0.0337	0.0256	0.5548	0.5354	20	0.0408	0.5312	32327	20	0.0046	4.27e-13	1039830
t2d	bmi	maternal	duos	unadjusted	rs4845987	G	C	G	C	-0.0282	0.0597	0.3085	0.2966	1	0.044	0.1749	32327	1	0.0051	2.78e-08	1042540
t2d	bmi	maternal	duos	unadjusted	rs4865796	G	A	G	A	-0.0466	0.0576	0.3184	0.3258	5	0.0432	0.1826	32327	5	0.0049	4.64e-21	1042540
t2d	bmi	maternal	duos	unadjusted	rs4899280	C	T	C	T	-0.0276	-0.0966	0.67	0.6472	14	0.0419	0.02123	32327	14	0.0048	1.02e-08	1042540
t2d	bmi	maternal	duos	unadjusted	rs4916253	G	T	G	T	0.0274	0.0736	0.4311	0.4448	1	0.0405	0.06954	32327	1	0.0046	3.09e-09	1042540
t2d	bmi	maternal	duos	unadjusted	rs4929965	G	A	G	A	-0.0619	-0.0951	0.6152	0.6209	11	0.0417	0.02246	32327	11	0.0048	2.46e-38	1039830
t2d	bmi	maternal	duos	unadjusted	rs495203	C	T	C	T	-0.0493	-0.1117	0.6651	0.6418	9	0.0419	0.007636	32327	9	0.0048	1.03e-24	1042540
t2d	bmi	maternal	duos	unadjusted	rs4984980	G	A	G	A	-0.0351	0.0568	0.8117	0.83	16	0.0539	0.2918	32327	16	0.006	3.79e-09	1042540
t2d	bmi	maternal	duos	unadjusted	rs5219	C	T	C	T	-0.0685	0.0264	0.6272	0.5925	11	0.0411	0.5213	32327	11	0.0047	3.15e-48	1042540
t2d	bmi	maternal	duos	unadjusted	rs545608	G	C	G	C	-0.0355	-0.1661	0.8024	0.7664	1	0.0476	0.0004906	32327	1	0.0057	6.5e-10	1042540
t2d	bmi	maternal	duos	unadjusted	rs56348580	G	C	G	C	0.0575	0.0054	0.6958	0.7063	12	0.0442	0.9032	32327	12	0.005	2.33e-30	1042540
t2d	bmi	maternal	duos	unadjusted	rs56394279	C	T	C	T	0.0314	0.0101	0.468	0.4553	3	0.0406	0.8041	32327	3	0.0046	5.3e-12	1042540
t2d	bmi	maternal	duos	unadjusted	rs567185	C	T	C	T	-0.037	0.0272	0.3656	0.3276	1	0.0426	0.5234	32327	1	0.0048	1.55e-14	1042540
t2d	bmi	maternal	duos	unadjusted	rs5753043	C	A	C	A	0.0613	0.1861	0.8979	0.9219	22	0.075	0.01307	32327	22	0.0081	3.76e-14	1042540
t2d	bmi	maternal	duos	unadjusted	rs576674	G	A	G	A	0.0612	-0.0507	0.1848	0.1463	13	0.0568	0.3721	32327	13	0.0061	1.25e-23	1042540
t2d	bmi	maternal	duos	unadjusted	rs58542926	C	T	C	T	-0.089	-0.089	0.9245	0.9118	19	0.071	0.2102	32327	19	0.0086	4.67e-25	1042540
t2d	bmi	maternal	duos	unadjusted	rs60519666	G	A	G	A	0.0347	0.0076	0.6769	0.6536	6	0.0427	0.8587	32327	6	0.005	3.19e-12	1042540
t2d	bmi	maternal	duos	unadjusted	rs6066138	G	A	G	A	0.0451	0.0002	0.7252	0.7431	20	0.0459	0.9966	32327	20	0.0051	1.58e-18	1042540
t2d	bmi	maternal	duos	unadjusted	rs62075585	G	A	G	A	0.0295	-0.0287	0.4735	0.4563	17	0.0402	0.4757	32327	17	0.0046	1.25e-10	1042540
t2d	bmi	maternal	duos	unadjusted	rs62515938	C	T	C	T	-0.0286	-0.0812	0.7395	0.7425	8	0.0458	0.07628	32327	8	0.0052	2.97e-08	1042540
t2d	bmi	maternal	duos	unadjusted	rs62618693	C	T	C	T	0.0853	0.0399	0.9566	0.9628	11	0.1074	0.7101	32327	11	0.0114	6.83e-14	1039830
t2d	bmi	maternal	duos	unadjusted	rs6459733	G	C	G	C	0.0508	0.0596	0.6655	0.683	7	0.0437	0.1723	32327	7	0.0049	9.66e-25	1042540
t2d	bmi	maternal	duos	unadjusted	rs6741676	G	A	G	A	-0.0324	-0.0637	0.3321	0.3198	2	0.0436	0.1437	32327	2	0.0049	3.64e-11	1042540
t2d	bmi	maternal	duos	unadjusted	rs6777684	G	A	G	A	0.0569	-0.0493	0.6076	0.6066	3	0.0413	0.2327	32327	3	0.0047	3.77e-33	1042540
t2d	bmi	maternal	duos	unadjusted	rs6819331	C	T	C	T	0.0404	0.0277	0.6796	0.6713	4	0.0427	0.5163	32327	4	0.0049	2.21e-16	1042540
t2d	bmi	maternal	duos	unadjusted	rs6821438	G	A	G	A	-0.0289	-0.0063	0.4691	0.4898	4	0.04	0.8752	32327	4	0.0046	3.66e-10	1042540
t2d	bmi	maternal	duos	unadjusted	rs6976111	C	A	C	A	-0.0318	0.008	0.6933	0.6706	7	0.043	0.8525	32327	7	0.0052	7.93e-10	1042540
t2d	bmi	maternal	duos	unadjusted	rs7026688	G	A	G	A	0.0444	0.0425	0.8632	0.8565	9	0.0571	0.4561	32327	9	0.0067	3.4e-11	1042540
t2d	bmi	maternal	duos	unadjusted	rs703981	G	C	G	C	0.0613	0.0121	0.5439	0.5474	10	0.0403	0.7638	32327	10	0.0046	2.13e-40	1042540
t2d	bmi	maternal	duos	unadjusted	rs7099048	G	A	G	A	-0.0282	-0.0435	0.4964	0.463	10	0.0409	0.2875	32327	10	0.0046	8.93e-10	1042540
t2d	bmi	maternal	duos	unadjusted	rs7163757	C	T	C	T	0.0405	-0.008	0.5741	0.5425	15	0.0401	0.8416	32327	15	0.0046	1.64e-18	1042540
t2d	bmi	maternal	duos	unadjusted	rs7240767	C	T	C	T	0.0368	-0.112	0.3792	0.3892	18	0.0415	0.006977	32327	18	0.0063	5.03e-09	845270
t2d	bmi	maternal	duos	unadjusted	rs72695645	G	A	G	A	0.0611	0.0814	0.8599	0.8549	4	0.0569	0.1527	32327	4	0.0067	8.66e-20	1042540
t2d	bmi	maternal	duos	unadjusted	rs72926932	C	A	C	A	0.0749	-0.0548	0.0783	0.0844	18	0.0725	0.4492	32327	18	0.0082	7.58e-20	1042540
t2d	bmi	maternal	duos	unadjusted	rs72951506	C	T	C	T	0.0423	0.0927	0.8521	0.8469	6	0.0557	0.09599	32327	6	0.0065	9.22e-11	1042540
t2d	bmi	maternal	duos	unadjusted	rs73872717	C	T	C	T	0.0856	-0.1021	0.9534	0.9391	3	0.0846	0.2272	32327	3	0.0109	4.78e-15	1042540
t2d	bmi	maternal	duos	unadjusted	rs75432112	G	A	G	A	-0.1344	-0.0624	0.9517	0.9562	5	0.0994	0.5303	32327	5	0.0107	5.34e-36	1039830
t2d	bmi	maternal	duos	unadjusted	rs756145	G	A	G	A	-0.0286	0.085	0.6907	0.6922	9	0.0439	0.05248	32327	9	0.0049	5.52e-09	1042540
t2d	bmi	maternal	duos	unadjusted	rs7561798	G	A	G	A	0.0281	0.0231	0.4852	0.4932	2	0.0402	0.5651	32327	2	0.0046	1.16e-09	1042540
t2d	bmi	maternal	duos	unadjusted	rs7568172	G	A	G	A	0.0674	-0.1062	0.9396	0.9363	2	0.082	0.1949	32327	2	0.0096	2.64e-12	1042540
t2d	bmi	maternal	duos	unadjusted	rs75756987	G	C	G	C	0.0439	-0.0288	0.8876	0.8717	21	0.0614	0.6389	32327	21	0.0073	1.61e-09	1042540
t2d	bmi	maternal	duos	unadjusted	rs7609422	G	A	G	A	0.0295	0.0027	0.4095	0.3652	2	0.0419	0.9482	32327	2	0.0047	2.67e-10	1042540
t2d	bmi	maternal	duos	unadjusted	rs7660000	C	T	C	T	0.0309	-0.0073	0.7131	0.717	4	0.0444	0.87	32327	4	0.0051	1.29e-09	1042540
t2d	bmi	maternal	duos	unadjusted	rs7695096	C	T	C	T	0.0381	-0.0477	0.5208	0.49	4	0.0404	0.2375	32327	4	0.0046	1.27e-16	1042540
t2d	bmi	maternal	duos	unadjusted	rs7756992	G	A	G	A	0.1217	-0.0321	0.2706	0.2642	6	0.0455	0.4811	32327	6	0.0051	5.52e-128	1042540
t2d	bmi	maternal	duos	unadjusted	rs7858727	C	A	C	A	0.0344	0.0446	0.2233	0.22	9	0.0488	0.3604	32327	9	0.0056	8.33e-10	1042540
t2d	bmi	maternal	duos	unadjusted	rs7903146	C	T	C	T	-0.28	0.1429	0.7079	0.735	10	0.0457	0.001756	32327	10	0.005	1e-200	1042540
t2d	bmi	maternal	duos	unadjusted	rs8008540	C	T	C	T	0.0301	-0.0713	0.5688	0.5654	14	0.0406	0.07886	32327	14	0.0046	7.99e-11	1042540
t2d	bmi	maternal	duos	unadjusted	rs8010382	G	A	G	A	0.0322	0.0357	0.4373	0.4235	14	0.0411	0.3843	32327	14	0.0047	5.74e-12	1042540
t2d	bmi	maternal	duos	unadjusted	rs8031576	C	A	C	A	0.057	-0.0707	0.289	0.2892	15	0.0443	0.11	32327	15	0.0051	1.74e-29	1042540
t2d	bmi	maternal	duos	unadjusted	rs8054556	G	A	G	A	-0.0364	-0.066	0.5383	0.5343	16	0.0405	0.1029	32327	16	0.0046	3.68e-15	1042540
t2d	bmi	maternal	duos	unadjusted	rs8071043	C	T	C	T	0.0541	-0.0478	0.3284	0.3072	17	0.0439	0.2769	32327	17	0.0049	5.16e-28	1042540
t2d	bmi	maternal	duos	unadjusted	rs827237	C	T	C	T	-0.0365	-0.0893	0.795	0.7983	10	0.0504	0.07656	32327	10	0.0058	3.56e-10	1042540
t2d	bmi	maternal	duos	unadjusted	rs838735	G	C	G	C	-0.0294	-0.0052	0.6157	0.6329	2	0.0419	0.9007	32327	2	0.0047	3.64e-10	1042540
t2d	bmi	maternal	duos	unadjusted	rs844215	C	T	C	T	0.0262	0.0583	0.5867	0.5942	3	0.041	0.1553	32327	3	0.0047	2.04e-08	1042540
t2d	bmi	maternal	duos	unadjusted	rs878017	G	A	G	A	-0.0348	-0.085	0.4591	0.4631	10	0.0405	0.03577	32327	10	0.0061	1.13e-08	845270
t2d	bmi	maternal	duos	unadjusted	rs890940	C	T	C	T	-0.0484	-0.0588	0.7887	0.7711	5	0.0478	0.2182	32327	5	0.0056	9.78e-18	1042540
t2d	bmi	maternal	duos	unadjusted	rs911300	G	A	G	A	0.0348	0.041	0.5422	0.5615	20	0.0405	0.3112	32327	20	0.0046	5.19e-14	1042540
t2d	bmi	maternal	duos	unadjusted	rs9316500	G	T	G	T	-0.0473	0.0267	0.2924	0.261	13	0.0461	0.5627	32327	13	0.0051	9.97e-21	1042540
t2d	bmi	maternal	duos	unadjusted	rs9319382	C	T	C	T	0.0276	-0.0073	0.6786	0.6737	13	0.043	0.8646	32327	13	0.005	2.87e-08	1042540
t2d	bmi	maternal	duos	unadjusted	rs9368112	C	T	C	T	-0.0259	0.0091	0.4753	0.4819	6	0.04	0.8209	32327	6	0.0047	2.69e-08	1042540
t2d	bmi	maternal	duos	unadjusted	rs9379084	G	A	G	A	0.0747	-0.1091	0.8803	0.9075	6	0.0707	0.1226	32327	6	0.0077	3.7e-22	1039830
t2d	bmi	maternal	duos	unadjusted	rs9383649	G	A	G	A	0.0329	0.0256	0.4192	0.4105	6	0.0408	0.5305	32327	6	0.0046	1.06e-12	1042540
t2d	bmi	maternal	duos	unadjusted	rs9555581	C	T	C	T	0.0296	-0.0202	0.6102	0.6158	13	0.0411	0.623	32327	13	0.0047	3.72e-10	1042540
t2d	bmi	maternal	duos	unadjusted	rs9563574	C	T	C	T	-0.0406	-0.1377	0.177	0.19	13	0.0511	0.007094	32327	13	0.006	1.64e-11	1042540
t2d	bmi	maternal	duos	unadjusted	rs980183	G	A	G	A	0.0363	0.0215	0.3942	0.3854	2	0.041	0.5998	32327	2	0.0047	1.02e-14	1042540
t2d	bmi	maternal	duos	unadjusted	rs9852406	C	T	C	T	-0.0375	-0.0298	0.7464	0.7414	3	0.0456	0.5134	32327	3	0.0052	8.96e-13	1042540
t2d	bmi	maternal	duos	unadjusted	rs9873519	C	T	C	T	-0.0375	0.0152	0.466	0.4227	3	0.0406	0.7089	32327	3	0.0046	3.58e-16	1042540
t2d	bmi	maternal	duos	unadjusted	rs9873618	G	A	G	A	0.0581	-0.0248	0.7094	0.6917	3	0.0436	0.5697	32327	3	0.0051	2.41e-30	1042540
t2d	bmi	maternal	duos	unadjusted	rs9927842	C	T	C	T	-0.0375	-0.0451	0.8384	0.8546	16	0.0564	0.4246	32327	16	0.0065	6.84e-09	1042540
t2d	chol	maternal	duos	unadjusted	rs10097617	C	T	C	T	-0.0374	-0.0085	0.5196	0.4801	8	0.0086	0.3198	31678	8	0.0045	1.93e-16	1042540
t2d	chol	maternal	duos	unadjusted	rs10137475	G	A	G	A	0.0255	0.0047	0.4257	0.4423	14	0.0087	0.5859	31678	14	0.0047	4.43e-08	1042540
t2d	chol	maternal	duos	unadjusted	rs10145154	C	T	C	T	-0.0546	0.0058	0.7838	0.8014	14	0.0108	0.5936	31678	14	0.0056	1.06e-22	1042540
t2d	chol	maternal	duos	unadjusted	rs10188334	C	T	C	T	0.0503	-0.0002	0.8277	0.8395	2	0.0117	0.9864	31678	2	0.0062	7.76e-16	1042540
t2d	chol	maternal	duos	unadjusted	rs10240790	G	A	G	A	0.0279	0.0052	0.7043	0.7273	7	0.0096	0.5913	31678	7	0.0051	4.69e-08	1042540
t2d	chol	maternal	duos	unadjusted	rs10404726	C	T	C	T	0.0277	0.0073	0.5305	0.5273	19	0.0086	0.3958	31678	19	0.0047	2.73e-09	1042540
t2d	chol	maternal	duos	unadjusted	rs10406327	G	C	G	C	-0.037	-0.0006	0.4754	0.4918	19	0.0086	0.9425	31678	19	0.0046	8.75e-16	1042540
t2d	chol	maternal	duos	unadjusted	rs10407429	G	A	G	A	0.0539	0.0116	0.5785	0.5491	19	0.0087	0.1836	31678	19	0.0047	4.79e-31	1042540
t2d	chol	maternal	duos	unadjusted	rs10471048	G	C	G	C	0.0337	0.0015	0.3487	0.3355	4	0.009	0.8688	31678	4	0.0048	2.31e-12	1042540
t2d	chol	maternal	duos	unadjusted	rs10490871	G	A	G	A	0.0272	0.0007	0.3694	0.3886	3	0.0088	0.9396	31678	3	0.0047	6.58e-09	1042540
t2d	chol	maternal	duos	unadjusted	rs1059592	G	A	G	A	-0.0269	0.0153	0.6463	0.654	8	0.0091	0.09069	31678	8	0.0048	2.4e-08	1042540
t2d	chol	maternal	duos	unadjusted	rs10750397	G	A	G	A	-0.048	0.0119	0.7102	0.7121	11	0.0095	0.2118	31678	11	0.0051	1.01e-20	1042540
t2d	chol	maternal	duos	unadjusted	rs10771372	C	T	C	T	0.0721	0.0154	0.8049	0.7992	12	0.0108	0.1552	31678	12	0.0058	2.2e-35	1042540
t2d	chol	maternal	duos	unadjusted	rs10771813	C	A	C	A	0.0259	-0.012	0.5442	0.5552	12	0.0088	0.1709	31678	12	0.0047	2.6e-08	1042540
t2d	chol	maternal	duos	unadjusted	rs10811661	C	T	C	T	-0.1379	-0.0159	0.1717	0.1701	9	0.0115	0.1668	31678	9	0.0061	8.14e-112	1042540
t2d	chol	maternal	duos	unadjusted	rs10821311	G	A	G	A	-0.0358	-0.0105	0.681	0.6767	9	0.0092	0.2528	31678	9	0.0049	4e-13	1042540
t2d	chol	maternal	duos	unadjusted	rs10841868	G	T	G	T	0.0315	0.003	0.7394	0.7489	12	0.01	0.7634	31678	12	0.0052	1.65e-09	1042540
t2d	chol	maternal	duos	unadjusted	rs10915188	G	A	G	A	-0.029	-0.0242	0.4153	0.4316	1	0.0087	0.005125	31678	1	0.0046	3.69e-10	1042540
t2d	chol	maternal	duos	unadjusted	rs10937721	G	C	G	C	-0.0835	0.0086	0.412	0.4205	4	0.0088	0.3299	31678	4	0.0047	6.31e-70	1042540
t2d	chol	maternal	duos	unadjusted	rs10938398	G	A	G	A	-0.0425	-0.0238	0.5687	0.5938	4	0.0088	0.006662	31678	4	0.0046	3.91e-20	1042540
t2d	chol	maternal	duos	unadjusted	rs10963942	G	A	G	A	0.0371	0.0008	0.3965	0.3923	9	0.0088	0.9245	31678	9	0.0047	4.49e-15	1042540
t2d	chol	maternal	duos	unadjusted	rs10974438	C	A	C	A	0.047	-0.0081	0.3556	0.3455	9	0.0091	0.3748	31678	9	0.0048	8.99e-23	1042540
t2d	chol	maternal	duos	unadjusted	rs10998304	C	T	C	T	0.0306	-0.0024	0.4517	0.4649	10	0.0086	0.7803	31678	10	0.0045	1.77e-11	1042540
t2d	chol	maternal	duos	unadjusted	rs11038672	G	C	G	C	-0.0294	-0.014	0.5238	0.5211	11	0.0086	0.1053	31678	11	0.0046	1.04e-10	1042540
t2d	chol	maternal	duos	unadjusted	rs1111875	C	T	C	T	0.0923	0.0077	0.5924	0.5734	10	0.0088	0.3781	31678	10	0.0046	5.21e-89	1042540
t2d	chol	maternal	duos	unadjusted	rs11129735	G	A	G	A	-0.026	-0.0023	0.5383	0.5192	3	0.0086	0.791	31678	3	0.0046	1.53e-08	1042540
t2d	chol	maternal	duos	unadjusted	rs11155073	C	T	C	T	-0.0304	-0.0079	0.579	0.5941	6	0.0088	0.3708	31678	6	0.0046	4.43e-11	1042540
t2d	chol	maternal	duos	unadjusted	rs11201999	C	T	C	T	0.0259	-0.0053	0.5369	0.5731	10	0.0087	0.5454	31678	10	0.0045	1.25e-08	1042540
t2d	chol	maternal	duos	unadjusted	rs11257655	C	T	C	T	-0.0907	0.0059	0.7809	0.7995	10	0.0107	0.583	31678	10	0.0074	7.25e-35	845270
t2d	chol	maternal	duos	unadjusted	rs1127215	C	T	C	T	0.043	0.0086	0.5853	0.5605	1	0.0087	0.3246	31678	1	0.0046	1.93e-20	1042540
t2d	chol	maternal	duos	unadjusted	rs113036477	C	T	C	T	0.0715	0.0168	0.9381	0.9239	12	0.0165	0.3097	31678	12	0.0099	4.09e-13	1042540
t2d	chol	maternal	duos	unadjusted	rs114136102	C	T	C	T	0.072	-0.0034	0.0397	0.0413	5	0.0216	0.8763	31678	5	0.012	2.05e-09	1042540
t2d	chol	maternal	duos	unadjusted	rs11558471	G	A	G	A	-0.1031	0.0065	0.3163	0.3132	8	0.0093	0.4871	31678	8	0.0049	3.98e-98	1042540
t2d	chol	maternal	duos	unadjusted	rs11602873	T	A	T	A	-0.0976	-0.0086	0.1563	0.1736	11	0.0114	0.4475	31678	11	0.0064	8.91e-52	1042540
t2d	chol	maternal	duos	unadjusted	rs11616380	G	T	G	T	0.0793	0.0054	0.7206	0.7173	13	0.0095	0.5698	31678	13	0.0051	7.99e-54	1042540
t2d	chol	maternal	duos	unadjusted	rs11657964	G	A	G	A	-0.0589	0.0055	0.5957	0.5979	17	0.0088	0.5328	31678	17	0.0047	1.23e-36	1042540
t2d	chol	maternal	duos	unadjusted	rs11708067	G	A	G	A	-0.0782	-0.0096	0.2286	0.2327	3	0.0102	0.345	31678	3	0.0055	1.5e-46	1042540
t2d	chol	maternal	duos	unadjusted	rs117316450	G	C	G	C	0.1308	0.0171	0.0188	0.0148	11	0.0383	0.656	31678	11	0.0178	2.07e-13	1041220
t2d	chol	maternal	duos	unadjusted	rs11759026	G	A	G	A	0.0646	-0.0177	0.2307	0.2447	6	0.0102	0.0809	31678	6	0.0073	6.68e-19	845270
t2d	chol	maternal	duos	unadjusted	rs11793831	G	T	G	T	-0.0274	0.0142	0.5949	0.5752	9	0.0087	0.1045	31678	9	0.0047	4.21e-09	1042540
t2d	chol	maternal	duos	unadjusted	rs11830243	C	T	C	T	-0.0442	0.0012	0.887	0.8949	12	0.0142	0.9323	31678	12	0.0074	2.1e-09	1042540
t2d	chol	maternal	duos	unadjusted	rs11870735	C	T	C	T	-0.0339	-0.0005	0.8178	0.8337	17	0.0117	0.9672	31678	17	0.006	1.68e-08	1042540
t2d	chol	maternal	duos	unadjusted	rs11940813	G	A	G	A	0.0371	0.0001	0.137	0.1608	4	0.0117	0.9952	31678	4	0.0067	2.65e-08	1042540
t2d	chol	maternal	duos	unadjusted	rs11967262	G	C	G	C	0.0365	0.0089	0.4877	0.4778	6	0.0086	0.3031	31678	6	0.0046	2.23e-15	1042540
t2d	chol	maternal	duos	unadjusted	rs12001437	C	T	C	T	0.0339	-0.0062	0.3727	0.3652	9	0.0089	0.4852	31678	9	0.0047	6.27e-13	1042540
t2d	chol	maternal	duos	unadjusted	rs12263348	C	T	C	T	-0.0282	0.0104	0.6615	0.6608	10	0.0091	0.2541	31678	10	0.0049	7.77e-09	1042540
t2d	chol	maternal	duos	unadjusted	rs12305809	G	A	G	A	0.0333	-0.0055	0.6065	0.6366	12	0.009	0.5427	31678	12	0.0047	1.45e-12	1042540
t2d	chol	maternal	duos	unadjusted	rs12463719	G	A	G	A	-0.0319	-0.0001	0.7183	0.7554	2	0.0101	0.9956	31678	2	0.0052	6.15e-10	1042540
t2d	chol	maternal	duos	unadjusted	rs12505942	C	T	C	T	-0.0298	0.0099	0.3385	0.3597	4	0.009	0.271	31678	4	0.0048	7.03e-10	1042540
t2d	chol	maternal	duos	unadjusted	rs12509379	G	T	G	T	-0.0312	-0.0154	0.7883	0.7533	4	0.01	0.1262	31678	4	0.0056	2.66e-08	1042540
t2d	chol	maternal	duos	unadjusted	rs12519500	C	A	C	A	0.038	0.0046	0.6537	0.6073	5	0.0089	0.607	31678	5	0.0048	1.76e-15	1042540
t2d	chol	maternal	duos	unadjusted	rs12625671	C	T	C	T	0.0653	0.0221	0.1135	0.1098	20	0.0139	0.1108	31678	20	0.0074	6.74e-19	1042540
t2d	chol	maternal	duos	unadjusted	rs12741141	G	C	G	C	0.0395	0.0125	0.3615	0.3562	1	0.0091	0.1715	31678	1	0.0048	1.37e-16	1042540
t2d	chol	maternal	duos	unadjusted	rs12820906	G	A	G	A	-0.0433	-0.0158	0.2436	0.2393	12	0.0101	0.1185	31678	12	0.0055	2.21e-15	1042540
t2d	chol	maternal	duos	unadjusted	rs12823740	C	A	C	A	0.041	0.0071	0.6614	0.6595	12	0.0091	0.4325	31678	12	0.0048	1.48e-17	1042540
t2d	chol	maternal	duos	unadjusted	rs12890750	G	T	G	T	0.0284	-0.0056	0.6392	0.6345	14	0.0089	0.5297	31678	14	0.0048	2.84e-09	1042540
t2d	chol	maternal	duos	unadjusted	rs12920022	T	A	T	A	-0.0391	-0.0142	0.8397	0.8417	16	0.0121	0.2386	31678	16	0.0065	2.26e-09	1042540
t2d	chol	maternal	duos	unadjusted	rs13237518	C	A	C	A	-0.0292	-0.0139	0.5858	0.575	7	0.0086	0.1092	31678	7	0.0047	7.73e-10	1042540
t2d	chol	maternal	duos	unadjusted	rs13262861	C	A	C	A	0.1016	0.0052	0.8238	0.8476	8	0.0121	0.6658	31678	8	0.0063	2.84e-59	1042540
t2d	chol	maternal	duos	unadjusted	rs13389219	C	T	C	T	0.0648	0.0086	0.6033	0.5999	2	0.0088	0.3249	31678	2	0.0047	7.35e-44	1042540
t2d	chol	maternal	duos	unadjusted	rs13414140	C	T	C	T	0.1183	-0.0085	0.8858	0.9061	2	0.0149	0.5665	31678	2	0.0072	4.31e-60	1042540
t2d	chol	maternal	duos	unadjusted	rs1412234	C	T	C	T	0.044	-0.0101	0.3192	0.3099	9	0.0094	0.281	31678	9	0.0049	4e-19	1042540
t2d	chol	maternal	duos	unadjusted	rs1421085	C	T	C	T	0.1177	-0.0007	0.4142	0.4188	16	0.0088	0.9389	31678	16	0.0046	5.63e-144	1042540
t2d	chol	maternal	duos	unadjusted	rs1449348	C	T	C	T	0.0448	0.0055	0.8585	0.8526	3	0.0122	0.6527	31678	3	0.0065	6.64e-12	1042540
t2d	chol	maternal	duos	unadjusted	rs1475655	T	A	T	A	-0.0436	-0.0082	0.2527	0.2426	13	0.0101	0.4184	31678	13	0.0053	2.47e-16	1042540
t2d	chol	maternal	duos	unadjusted	rs1493694	C	T	C	T	-0.0705	0.022	0.8928	0.8849	1	0.0138	0.11	31678	1	0.0073	6.51e-22	1042540
t2d	chol	maternal	duos	unadjusted	rs1513272	C	T	C	T	0.0811	0.0132	0.5087	0.5328	7	0.0087	0.129	31678	7	0.0045	3.97e-71	1042540
t2d	chol	maternal	duos	unadjusted	rs1531583	G	T	G	T	-0.0994	-0.0014	0.9553	0.947	4	0.0195	0.942	31678	4	0.0112	7.06e-19	1039830
t2d	chol	maternal	duos	unadjusted	rs1562398	G	C	G	C	0.041	-0.0012	0.4169	0.4029	7	0.0088	0.8893	31678	7	0.0047	1.99e-18	1042540
t2d	chol	maternal	duos	unadjusted	rs1573090	G	T	G	T	-0.0446	-0.0014	0.4648	0.4498	6	0.0087	0.8735	31678	6	0.0046	3.88e-22	1042540
t2d	chol	maternal	duos	unadjusted	rs17035289	C	T	C	T	0.0428	-0.0005	0.1708	0.1603	4	0.0118	0.9655	31678	4	0.0062	5.71e-12	1042540
t2d	chol	maternal	duos	unadjusted	rs17036160	C	T	C	T	0.1028	-0.0224	0.8796	0.8662	3	0.0127	0.07862	31678	3	0.0071	3.04e-47	1042540
t2d	chol	maternal	duos	unadjusted	rs1705263	C	A	C	A	0.0398	-0.0017	0.5688	0.541	12	0.0087	0.8479	31678	12	0.0046	1.22e-17	1042540
t2d	chol	maternal	duos	unadjusted	rs17294565	C	A	C	A	0.0274	0.0006	0.3813	0.391	8	0.0088	0.9469	31678	8	0.0047	4.74e-09	1042540
t2d	chol	maternal	duos	unadjusted	rs17354348	G	A	G	A	-0.0294	0.0172	0.2583	0.2321	2	0.0103	0.09424	31678	2	0.0053	2.99e-08	1042540
t2d	chol	maternal	duos	unadjusted	rs174541	C	T	C	T	-0.0292	-0.0204	0.354	0.3704	11	0.0089	0.02142	31678	11	0.0048	8.63e-10	1042540
t2d	chol	maternal	duos	unadjusted	rs17522122	G	T	G	T	-0.0343	0.011	0.5238	0.5328	14	0.0087	0.2058	31678	14	0.0046	1.27e-13	1042540
t2d	chol	maternal	duos	unadjusted	rs17624303	C	T	C	T	0.0285	0.0061	0.7247	0.737	2	0.0098	0.5315	31678	2	0.0052	4.88e-08	1042540
t2d	chol	maternal	duos	unadjusted	rs17684074	G	C	G	C	0.0312	-0.016	0.7389	0.7269	18	0.0097	0.09983	31678	18	0.0053	4.12e-09	1042540
t2d	chol	maternal	duos	unadjusted	rs1783541	C	T	C	T	-0.0484	0.0125	0.7972	0.8034	11	0.0109	0.2499	31678	11	0.0057	3.89e-17	1042540
t2d	chol	maternal	duos	unadjusted	rs1872635	G	A	G	A	-0.0282	-0.0082	0.3136	0.3177	12	0.0093	0.3782	31678	12	0.0049	1.28e-08	1042540
t2d	chol	maternal	duos	unadjusted	rs1968204	C	T	C	T	-0.0566	0.0096	0.893	0.9002	7	0.0143	0.502	31678	7	0.008	1.08e-12	1042540
t2d	chol	maternal	duos	unadjusted	rs2011603	G	A	G	A	-0.0383	0.0132	0.2752	0.2561	4	0.01	0.1863	31678	4	0.0052	1.59e-13	1042540
t2d	chol	maternal	duos	unadjusted	rs2033159	C	A	C	A	0.0352	0.0013	0.2341	0.2232	2	0.0105	0.9007	31678	2	0.0057	4.9e-10	1042540
t2d	chol	maternal	duos	unadjusted	rs2055997	G	A	G	A	0.0313	0.0022	0.7014	0.7055	4	0.0094	0.8138	31678	4	0.0051	6.53e-10	1042540
t2d	chol	maternal	duos	unadjusted	rs2080090	T	A	T	A	-0.0525	0.0018	0.8116	0.7998	17	0.0108	0.87	31678	17	0.0059	7.84e-19	1042540
t2d	chol	maternal	duos	unadjusted	rs2103132	G	C	G	C	-0.0319	-0.0218	0.749	0.7662	7	0.0102	0.03171	31678	7	0.0053	1.88e-09	1042540
t2d	chol	maternal	duos	unadjusted	rs2115107	G	A	G	A	-0.0382	0.006	0.6076	0.6123	19	0.0089	0.4971	31678	19	0.0047	8.45e-16	1039830
t2d	chol	maternal	duos	unadjusted	rs2191349	G	T	G	T	-0.0661	0.0138	0.461	0.4702	7	0.0086	0.1093	31678	7	0.0045	6.41e-48	1042540
t2d	chol	maternal	duos	unadjusted	rs2237895	C	A	C	A	0.0725	-0.0067	0.4231	0.4429	11	0.0087	0.4424	31678	11	0.0047	2.73e-54	1042540
t2d	chol	maternal	duos	unadjusted	rs2250301	G	A	G	A	0.0322	0.0015	0.7481	0.7375	10	0.0098	0.8806	31678	10	0.0053	1.27e-09	1042540
t2d	chol	maternal	duos	unadjusted	rs2268078	G	A	G	A	-0.0387	0.0003	0.3447	0.3358	20	0.0092	0.9779	31678	20	0.0049	2.14e-15	1042540
t2d	chol	maternal	duos	unadjusted	rs2292662	C	T	C	T	0.0556	-0.0119	0.8436	0.85	3	0.012	0.3216	31678	3	0.0065	7.64e-18	1042540
t2d	chol	maternal	duos	unadjusted	rs2297508	G	C	G	C	-0.0334	-0.0261	0.632	0.6733	17	0.0092	0.004381	31678	17	0.0047	1.86e-12	1042540
t2d	chol	maternal	duos	unadjusted	rs2410767	G	C	G	C	-0.0325	-0.0131	0.2211	0.1966	5	0.0108	0.224	31678	5	0.0056	6.79e-09	1042540
t2d	chol	maternal	duos	unadjusted	rs243018	G	C	G	C	0.056	-0.01	0.463	0.4443	2	0.0087	0.2511	31678	2	0.0046	1.52e-33	1042540
t2d	chol	maternal	duos	unadjusted	rs256904	T	A	T	A	0.0692	0.0048	0.7297	0.7352	5	0.0097	0.6215	31678	5	0.0053	2.55e-39	1042540
t2d	chol	maternal	duos	unadjusted	rs2583921	C	A	C	A	0.0954	-0.0217	0.0922	0.0881	12	0.0152	0.1541	31678	12	0.008	8.98e-33	1042540
t2d	chol	maternal	duos	unadjusted	rs2613503	C	A	C	A	-0.0392	-0.0238	0.1988	0.2008	1	0.0107	0.02663	31678	1	0.006	7.48e-11	1042540
t2d	chol	maternal	duos	unadjusted	rs2658746	C	T	C	T	0.0303	-0.0013	0.3897	0.3928	18	0.0089	0.886	31678	18	0.0047	9.89e-11	1042540
t2d	chol	maternal	duos	unadjusted	rs2725371	G	A	G	A	-0.0371	-0.0162	0.6895	0.7283	8	0.0097	0.0926	31678	8	0.0051	2.14e-13	1042540
t2d	chol	maternal	duos	unadjusted	rs2732480	C	A	C	A	0.0337	-0.0106	0.5648	0.5521	12	0.0087	0.2204	31678	12	0.0046	3.05e-13	1042540
t2d	chol	maternal	duos	unadjusted	rs2733289	C	T	C	T	0.0301	-0.0158	0.4775	0.4931	12	0.0086	0.06606	31678	12	0.0046	3.98e-11	1042540
t2d	chol	maternal	duos	unadjusted	rs2796441	G	A	G	A	0.0589	0.0022	0.5906	0.5776	9	0.0088	0.8015	31678	9	0.0047	9.96e-37	1042540
t2d	chol	maternal	duos	unadjusted	rs2908286	C	T	C	T	-0.0683	0.005	0.8287	0.8374	7	0.0117	0.6698	31678	7	0.0061	2.64e-29	1042540
t2d	chol	maternal	duos	unadjusted	rs2933211	G	A	G	A	-0.0268	-0.015	0.499	0.5244	14	0.0087	0.0842	31678	14	0.0046	6.24e-09	1042540
t2d	chol	maternal	duos	unadjusted	rs2972145	C	T	C	T	0.09	0.0097	0.6354	0.6155	2	0.0088	0.2688	31678	2	0.0048	7.45e-80	1042540
t2d	chol	maternal	duos	unadjusted	rs303760	C	T	C	T	-0.0342	-0.0098	0.6522	0.6604	18	0.0091	0.2815	31678	18	0.0048	1.48e-12	1042540
t2d	chol	maternal	duos	unadjusted	rs3111316	G	A	G	A	-0.0442	0.001	0.4116	0.4147	19	0.0087	0.905	31678	19	0.0047	3.43e-21	1039830
t2d	chol	maternal	duos	unadjusted	rs3176466	C	T	C	T	0.0642	0.0071	0.9033	0.9056	1	0.0146	0.6287	31678	1	0.008	9.36e-16	1042540
t2d	chol	maternal	duos	unadjusted	rs340874	C	T	C	T	0.0668	0.0074	0.5528	0.5603	1	0.0087	0.3915	31678	1	0.0046	5.37e-48	1042540
t2d	chol	maternal	duos	unadjusted	rs34143602	G	A	G	A	0.0347	0.0001	0.4221	0.4366	15	0.0087	0.9901	31678	15	0.0047	1e-13	1042540
t2d	chol	maternal	duos	unadjusted	rs34589210	G	A	G	A	-0.039	0.0183	0.8571	0.874	2	0.0131	0.1616	31678	2	0.0067	6.89e-09	1042540
t2d	chol	maternal	duos	unadjusted	rs346240	G	A	G	A	0.031	0.0022	0.2231	0.2106	18	0.0107	0.8358	31678	18	0.0056	3.62e-08	1042540
t2d	chol	maternal	duos	unadjusted	rs34990153	G	A	G	A	-0.0384	0.007	0.439	0.4212	8	0.0087	0.4226	31678	8	0.0047	1.99e-16	1042540
t2d	chol	maternal	duos	unadjusted	rs35004890	G	T	G	T	-0.0363	0.0072	0.779	0.7669	19	0.0103	0.4848	31678	19	0.0059	8.57e-10	1039830
t2d	chol	maternal	duos	unadjusted	rs35352848	C	T	C	T	-0.0623	0.0091	0.2069	0.2327	3	0.0102	0.3697	31678	3	0.0057	7.37e-28	1042540
t2d	chol	maternal	duos	unadjusted	rs35895680	C	A	C	A	0.0559	0.0088	0.6858	0.688	17	0.0094	0.3477	31678	17	0.005	1.42e-28	1042540
t2d	chol	maternal	duos	unadjusted	rs36051838	C	T	C	T	0.044	0.0113	0.0888	0.0851	10	0.0155	0.4662	31678	10	0.008	4.54e-08	1042540
t2d	chol	maternal	duos	unadjusted	rs36111056	G	A	G	A	0.0341	-0.0007	0.7802	0.7803	15	0.0104	0.9459	31678	15	0.0057	1.97e-09	1042540
t2d	chol	maternal	duos	unadjusted	rs3747207	G	A	G	A	-0.0471	0.014	0.7791	0.7636	22	0.0102	0.1697	31678	22	0.0055	9.26e-18	1042540
t2d	chol	maternal	duos	unadjusted	rs3764002	C	T	C	T	0.0396	-0.0007	0.7412	0.7415	12	0.0099	0.9415	31678	12	0.0052	2.69e-14	1042540
t2d	chol	maternal	duos	unadjusted	rs3798519	C	A	C	A	0.0495	0.0047	0.1803	0.1803	6	0.0112	0.6754	31678	6	0.0059	5.49e-17	1042540
t2d	chol	maternal	duos	unadjusted	rs3872707	G	A	G	A	-0.0446	-0.0192	0.8599	0.8878	3	0.0137	0.1614	31678	3	0.0067	3.46e-11	1042540
t2d	chol	maternal	duos	unadjusted	rs41276588	G	A	G	A	-0.0375	-0.0041	0.717	0.7015	1	0.0094	0.6614	31678	1	0.0052	4.1e-13	1042540
t2d	chol	maternal	duos	unadjusted	rs4132228	C	T	C	T	0.0471	0.0061	0.7026	0.718	3	0.0096	0.5254	31678	3	0.005	6.22e-21	1042540
t2d	chol	maternal	duos	unadjusted	rs4688760	C	T	C	T	-0.034	0.0052	0.326	0.3034	3	0.0094	0.5787	31678	3	0.005	1.1e-11	1042540
t2d	chol	maternal	duos	unadjusted	rs4709746	C	T	C	T	0.0581	-0.0102	0.8687	0.8455	6	0.012	0.3953	31678	6	0.007	1.03e-16	1042540
t2d	chol	maternal	duos	unadjusted	rs4721089	C	T	C	T	-0.034	-0.009	0.2432	0.2195	7	0.0104	0.3888	31678	7	0.0055	7.92e-10	1042540
t2d	chol	maternal	duos	unadjusted	rs4796224	G	A	G	A	0.0252	-0.0045	0.4738	0.4779	17	0.0087	0.6034	31678	17	0.0045	2.71e-08	1042540
t2d	chol	maternal	duos	unadjusted	rs4805681	C	T	C	T	0.0269	0.0012	0.6101	0.5991	19	0.0089	0.8914	31678	19	0.0047	1.32e-08	1042540
t2d	chol	maternal	duos	unadjusted	rs4809369	G	A	G	A	0.0337	0.004	0.5548	0.5352	20	0.0088	0.6454	31678	20	0.0046	4.27e-13	1039830
t2d	chol	maternal	duos	unadjusted	rs4845987	G	C	G	C	-0.0282	-0.0003	0.3085	0.2966	1	0.0094	0.9762	31678	1	0.0051	2.78e-08	1042540
t2d	chol	maternal	duos	unadjusted	rs4865796	G	A	G	A	-0.0466	-0.0095	0.3184	0.3256	5	0.0093	0.3041	31678	5	0.0049	4.64e-21	1042540
t2d	chol	maternal	duos	unadjusted	rs4899280	C	T	C	T	-0.0276	-0.0043	0.67	0.6484	14	0.009	0.6368	31678	14	0.0048	1.02e-08	1042540
t2d	chol	maternal	duos	unadjusted	rs4916253	G	T	G	T	0.0274	0.0022	0.4311	0.4434	1	0.0087	0.8009	31678	1	0.0046	3.09e-09	1042540
t2d	chol	maternal	duos	unadjusted	rs4929965	G	A	G	A	-0.0619	-0.0152	0.6152	0.6206	11	0.0089	0.08914	31678	11	0.0048	2.46e-38	1039830
t2d	chol	maternal	duos	unadjusted	rs495203	C	T	C	T	-0.0493	-0.0272	0.6651	0.6436	9	0.009	0.002489	31678	9	0.0048	1.03e-24	1042540
t2d	chol	maternal	duos	unadjusted	rs4984980	G	A	G	A	-0.0351	-0.0141	0.8117	0.8294	16	0.0115	0.2204	31678	16	0.006	3.79e-09	1042540
t2d	chol	maternal	duos	unadjusted	rs5219	C	T	C	T	-0.0685	0.0012	0.6272	0.5949	11	0.0088	0.8939	31678	11	0.0047	3.15e-48	1042540
t2d	chol	maternal	duos	unadjusted	rs545608	G	C	G	C	-0.0355	-0.0146	0.8024	0.7676	1	0.0102	0.1532	31678	1	0.0057	6.5e-10	1042540
t2d	chol	maternal	duos	unadjusted	rs55857387	C	T	C	T	-0.0524	0.0057	0.1947	0.1785	16	0.0113	0.6134	31678	16	0.0059	6.71e-19	1042540
t2d	chol	maternal	duos	unadjusted	rs56348580	G	C	G	C	0.0575	0.0091	0.6958	0.7053	12	0.0095	0.3349	31678	12	0.005	2.33e-30	1042540
t2d	chol	maternal	duos	unadjusted	rs56394279	C	T	C	T	0.0314	0.0097	0.468	0.4555	3	0.0087	0.2672	31678	3	0.0046	5.3e-12	1042540
t2d	chol	maternal	duos	unadjusted	rs567185	C	T	C	T	-0.037	0.0026	0.3656	0.329	1	0.0091	0.7793	31678	1	0.0048	1.55e-14	1042540
t2d	chol	maternal	duos	unadjusted	rs5753043	C	A	C	A	0.0613	0.0206	0.8979	0.921	22	0.016	0.1984	31678	22	0.0081	3.76e-14	1042540
t2d	chol	maternal	duos	unadjusted	rs576674	G	A	G	A	0.0612	0.0154	0.1848	0.1469	13	0.0121	0.205	31678	13	0.0061	1.25e-23	1042540
t2d	chol	maternal	duos	unadjusted	rs60519666	G	A	G	A	0.0347	0.0153	0.6769	0.6549	6	0.0092	0.09605	31678	6	0.005	3.19e-12	1042540
t2d	chol	maternal	duos	unadjusted	rs6066138	G	A	G	A	0.0451	-0.0111	0.7252	0.7415	20	0.0098	0.2594	31678	20	0.0051	1.58e-18	1042540
t2d	chol	maternal	duos	unadjusted	rs61779275	C	T	C	T	-0.0753	0.0066	0.7804	0.8006	1	0.0107	0.5373	31678	1	0.0055	3.35e-43	1042540
t2d	chol	maternal	duos	unadjusted	rs62075585	G	A	G	A	0.0295	0.0084	0.4735	0.4573	17	0.0086	0.3303	31678	17	0.0046	1.25e-10	1042540
t2d	chol	maternal	duos	unadjusted	rs62515938	C	T	C	T	-0.0286	0.0009	0.7395	0.7417	8	0.0098	0.9298	31678	8	0.0052	2.97e-08	1042540
t2d	chol	maternal	duos	unadjusted	rs62618693	C	T	C	T	0.0853	-0.0078	0.9566	0.9617	11	0.0228	0.7331	31678	11	0.0114	6.83e-14	1039830
t2d	chol	maternal	duos	unadjusted	rs6459733	G	C	G	C	0.0508	-0.007	0.6655	0.6823	7	0.0094	0.4566	31678	7	0.0049	9.66e-25	1042540
t2d	chol	maternal	duos	unadjusted	rs6741676	G	A	G	A	-0.0324	-0.0153	0.3321	0.321	2	0.0093	0.1025	31678	2	0.0049	3.64e-11	1042540
t2d	chol	maternal	duos	unadjusted	rs6777684	G	A	G	A	0.0569	0.0052	0.6076	0.6066	3	0.0089	0.5583	31678	3	0.0047	3.77e-33	1042540
t2d	chol	maternal	duos	unadjusted	rs6819331	C	T	C	T	0.0404	0.0044	0.6796	0.6713	4	0.0092	0.6282	31678	4	0.0049	2.21e-16	1042540
t2d	chol	maternal	duos	unadjusted	rs6821438	G	A	G	A	-0.0289	-0.0045	0.4691	0.4893	4	0.0086	0.6032	31678	4	0.0046	3.66e-10	1042540
t2d	chol	maternal	duos	unadjusted	rs6878122	G	A	G	A	0.0554	0.0036	0.3114	0.2951	5	0.0095	0.7048	31678	5	0.0049	4.6e-29	1039830
t2d	chol	maternal	duos	unadjusted	rs6976111	C	A	C	A	-0.0318	0.0023	0.6933	0.6717	7	0.0092	0.8017	31678	7	0.0052	7.93e-10	1042540
t2d	chol	maternal	duos	unadjusted	rs7026688	G	A	G	A	0.0444	-0.0059	0.8632	0.8566	9	0.0122	0.6309	31678	9	0.0067	3.4e-11	1042540
t2d	chol	maternal	duos	unadjusted	rs703981	G	C	G	C	0.0613	-0.0048	0.5439	0.5477	10	0.0086	0.5801	31678	10	0.0046	2.13e-40	1042540
t2d	chol	maternal	duos	unadjusted	rs7099048	G	A	G	A	-0.0282	-0.0016	0.4964	0.4646	10	0.0088	0.8589	31678	10	0.0046	8.93e-10	1042540
t2d	chol	maternal	duos	unadjusted	rs7163757	C	T	C	T	0.0405	-0.0015	0.5741	0.5436	15	0.0086	0.864	31678	15	0.0046	1.64e-18	1042540
t2d	chol	maternal	duos	unadjusted	rs7240767	C	T	C	T	0.0368	0.007	0.3792	0.3889	18	0.0089	0.4318	31678	18	0.0063	5.03e-09	845270
t2d	chol	maternal	duos	unadjusted	rs72695645	G	A	G	A	0.0611	-0.0016	0.8599	0.8543	4	0.0122	0.8937	31678	4	0.0067	8.66e-20	1042540
t2d	chol	maternal	duos	unadjusted	rs72926932	C	A	C	A	0.0749	0.0001	0.0783	0.0845	18	0.0155	0.9943	31678	18	0.0082	7.58e-20	1042540
t2d	chol	maternal	duos	unadjusted	rs72951506	C	T	C	T	0.0423	-0.0142	0.8521	0.8468	6	0.012	0.2345	31678	6	0.0065	9.22e-11	1042540
t2d	chol	maternal	duos	unadjusted	rs73872717	C	T	C	T	0.0856	0.0238	0.9534	0.9396	3	0.0182	0.1916	31678	3	0.0109	4.78e-15	1042540
t2d	chol	maternal	duos	unadjusted	rs74804697	G	C	G	C	-0.0837	-0.0213	0.0434	0.0528	15	0.0196	0.2781	31678	15	0.0121	4.68e-12	1041220
t2d	chol	maternal	duos	unadjusted	rs75432112	G	A	G	A	-0.1344	-0.0052	0.9517	0.9556	5	0.0213	0.8076	31678	5	0.0107	5.34e-36	1039830
t2d	chol	maternal	duos	unadjusted	rs756145	G	A	G	A	-0.0286	0.0057	0.6907	0.6929	9	0.0094	0.5477	31678	9	0.0049	5.52e-09	1042540
t2d	chol	maternal	duos	unadjusted	rs7561798	G	A	G	A	0.0281	0.0029	0.4852	0.492	2	0.0086	0.7365	31678	2	0.0046	1.16e-09	1042540
t2d	chol	maternal	duos	unadjusted	rs7568172	G	A	G	A	0.0674	-0.0049	0.9396	0.9365	2	0.0176	0.7829	31678	2	0.0096	2.64e-12	1042540
t2d	chol	maternal	duos	unadjusted	rs75756987	G	C	G	C	0.0439	0.034	0.8876	0.8729	21	0.0132	0.0101	31678	21	0.0073	1.61e-09	1042540
t2d	chol	maternal	duos	unadjusted	rs7609422	G	A	G	A	0.0295	-0.0152	0.4095	0.3672	2	0.009	0.09045	31678	2	0.0047	2.67e-10	1042540
t2d	chol	maternal	duos	unadjusted	rs7660000	C	T	C	T	0.0309	-0.0039	0.7131	0.7168	4	0.0095	0.683	31678	4	0.0051	1.29e-09	1042540
t2d	chol	maternal	duos	unadjusted	rs7695096	C	T	C	T	0.0381	0.0067	0.5208	0.491	4	0.0087	0.4366	31678	4	0.0046	1.27e-16	1042540
t2d	chol	maternal	duos	unadjusted	rs7756992	G	A	G	A	0.1217	0.0034	0.2706	0.2641	6	0.0098	0.7259	31678	6	0.0051	5.52e-128	1042540
t2d	chol	maternal	duos	unadjusted	rs7858727	C	A	C	A	0.0344	0.0122	0.2233	0.2194	9	0.0105	0.2451	31678	9	0.0056	8.33e-10	1042540
t2d	chol	maternal	duos	unadjusted	rs7903146	C	T	C	T	-0.28	0.0169	0.7079	0.7334	10	0.0098	0.08385	31678	10	0.005	1e-200	1042540
t2d	chol	maternal	duos	unadjusted	rs8008540	C	T	C	T	0.0301	0.0031	0.5688	0.5651	14	0.0087	0.7255	31678	14	0.0046	7.99e-11	1042540
t2d	chol	maternal	duos	unadjusted	rs8010382	G	A	G	A	0.0322	0.0087	0.4373	0.4231	14	0.0088	0.3259	31678	14	0.0047	5.74e-12	1042540
t2d	chol	maternal	duos	unadjusted	rs8018512	G	A	G	A	0.0369	-0.0063	0.7417	0.7496	14	0.0099	0.5239	31678	14	0.0052	1.3e-12	1042540
t2d	chol	maternal	duos	unadjusted	rs8031576	C	A	C	A	0.057	-0.0028	0.289	0.2889	15	0.0095	0.7657	31678	15	0.0051	1.74e-29	1042540
t2d	chol	maternal	duos	unadjusted	rs8054556	G	A	G	A	-0.0364	-0.0036	0.5383	0.5354	16	0.0087	0.6786	31678	16	0.0046	3.68e-15	1042540
t2d	chol	maternal	duos	unadjusted	rs8071043	C	T	C	T	0.0541	-0.0121	0.3284	0.3092	17	0.0094	0.1989	31678	17	0.0049	5.16e-28	1042540
t2d	chol	maternal	duos	unadjusted	rs827237	C	T	C	T	-0.0365	0.0039	0.795	0.7981	10	0.0108	0.7207	31678	10	0.0058	3.56e-10	1042540
t2d	chol	maternal	duos	unadjusted	rs838735	G	C	G	C	-0.0294	-0.0145	0.6157	0.6318	2	0.009	0.1053	31678	2	0.0047	3.64e-10	1042540
t2d	chol	maternal	duos	unadjusted	rs844215	C	T	C	T	0.0262	0.0133	0.5867	0.5933	3	0.0088	0.1301	31678	3	0.0047	2.04e-08	1042540
t2d	chol	maternal	duos	unadjusted	rs878017	G	A	G	A	-0.0348	-0.0066	0.4591	0.4628	10	0.0087	0.4496	31678	10	0.0061	1.13e-08	845270
t2d	chol	maternal	duos	unadjusted	rs890940	C	T	C	T	-0.0484	0.0068	0.7887	0.772	5	0.0103	0.5058	31678	5	0.0056	9.78e-18	1042540
t2d	chol	maternal	duos	unadjusted	rs911300	G	A	G	A	0.0348	0.0084	0.5422	0.5602	20	0.0087	0.3361	31678	20	0.0046	5.19e-14	1042540
t2d	chol	maternal	duos	unadjusted	rs9316500	G	T	G	T	-0.0473	-0.0016	0.2924	0.2639	13	0.0099	0.8691	31678	13	0.0051	9.97e-21	1042540
t2d	chol	maternal	duos	unadjusted	rs9319382	C	T	C	T	0.0276	0.0087	0.6786	0.675	13	0.0092	0.3439	31678	13	0.005	2.87e-08	1042540
t2d	chol	maternal	duos	unadjusted	rs9368112	C	T	C	T	-0.0259	0.0093	0.4753	0.4807	6	0.0086	0.2778	31678	6	0.0047	2.69e-08	1042540
t2d	chol	maternal	duos	unadjusted	rs9379084	G	A	G	A	0.0747	-0.0061	0.8803	0.9059	6	0.0151	0.6843	31678	6	0.0077	3.7e-22	1039830
t2d	chol	maternal	duos	unadjusted	rs9383649	G	A	G	A	0.0329	-0.0176	0.4192	0.4098	6	0.0088	0.04409	31678	6	0.0046	1.06e-12	1042540
t2d	chol	maternal	duos	unadjusted	rs9555581	C	T	C	T	0.0296	0.0224	0.6102	0.6165	13	0.0088	0.01104	31678	13	0.0047	3.72e-10	1042540
t2d	chol	maternal	duos	unadjusted	rs9563574	C	T	C	T	-0.0406	0.0033	0.177	0.1891	13	0.011	0.7674	31678	13	0.006	1.64e-11	1042540
t2d	chol	maternal	duos	unadjusted	rs980183	G	A	G	A	0.0363	0.0009	0.3942	0.3855	2	0.0088	0.9225	31678	2	0.0047	1.02e-14	1042540
t2d	chol	maternal	duos	unadjusted	rs9852406	C	T	C	T	-0.0375	-0.0174	0.7464	0.741	3	0.0098	0.07521	31678	3	0.0052	8.96e-13	1042540
t2d	chol	maternal	duos	unadjusted	rs9854769	G	A	G	A	0.1075	-0.002	0.319	0.2962	3	0.0095	0.8301	31678	3	0.0049	1.06e-107	1042540
t2d	chol	maternal	duos	unadjusted	rs9873519	C	T	C	T	-0.0375	0.0039	0.466	0.4241	3	0.0087	0.6519	31678	3	0.0046	3.58e-16	1042540
t2d	chol	maternal	duos	unadjusted	rs9873618	G	A	G	A	0.0581	0.0146	0.7094	0.6919	3	0.0093	0.1188	31678	3	0.0051	2.41e-30	1042540
t2d	chol	maternal	duos	unadjusted	rs9927842	C	T	C	T	-0.0375	0.0124	0.8384	0.8527	16	0.012	0.3046	31678	16	0.0065	6.84e-09	1042540
t2d	dbp	maternal	duos	unadjusted	rs10097617	C	T	C	T	-0.0374	-0.018	0.5196	0.4828	8	0.0852	0.8331	32371	8	0.0045	1.93e-16	1042540
t2d	dbp	maternal	duos	unadjusted	rs10137475	G	A	G	A	0.0255	0.2135	0.4257	0.4408	14	0.0863	0.01338	32371	14	0.0047	4.43e-08	1042540
t2d	dbp	maternal	duos	unadjusted	rs10145154	C	T	C	T	-0.0546	-0.1044	0.7838	0.8004	14	0.1076	0.3317	32371	14	0.0056	1.06e-22	1042540
t2d	dbp	maternal	duos	unadjusted	rs10188334	C	T	C	T	0.0503	-0.0356	0.8277	0.8387	2	0.1167	0.7601	32371	2	0.0062	7.76e-16	1042540
t2d	dbp	maternal	duos	unadjusted	rs10240790	G	A	G	A	0.0279	0.1607	0.7043	0.7278	7	0.0957	0.09313	32371	7	0.0051	4.69e-08	1042540
t2d	dbp	maternal	duos	unadjusted	rs10404726	C	T	C	T	0.0277	-0.0253	0.5305	0.5274	19	0.0855	0.7677	32371	19	0.0047	2.73e-09	1042540
t2d	dbp	maternal	duos	unadjusted	rs10406327	G	C	G	C	-0.037	0.1109	0.4754	0.4913	19	0.0859	0.1968	32371	19	0.0046	8.75e-16	1042540
t2d	dbp	maternal	duos	unadjusted	rs10407429	G	A	G	A	0.0539	0.1522	0.5785	0.5502	19	0.0866	0.07876	32371	19	0.0047	4.79e-31	1042540
t2d	dbp	maternal	duos	unadjusted	rs10471048	G	C	G	C	0.0337	0.0452	0.3487	0.3369	4	0.0898	0.6148	32371	4	0.0048	2.31e-12	1042540
t2d	dbp	maternal	duos	unadjusted	rs10490871	G	A	G	A	0.0272	-0.0409	0.3694	0.387	3	0.0873	0.6393	32371	3	0.0047	6.58e-09	1042540
t2d	dbp	maternal	duos	unadjusted	rs1059592	G	A	G	A	-0.0269	-0.0639	0.6463	0.653	8	0.0897	0.4762	32371	8	0.0048	2.4e-08	1042540
t2d	dbp	maternal	duos	unadjusted	rs10750397	G	A	G	A	-0.048	0.0347	0.7102	0.7129	11	0.0949	0.715	32371	11	0.0051	1.01e-20	1042540
t2d	dbp	maternal	duos	unadjusted	rs10771372	C	T	C	T	0.0721	-0.1811	0.8049	0.7991	12	0.1074	0.09183	32371	12	0.0058	2.2e-35	1042540
t2d	dbp	maternal	duos	unadjusted	rs10771813	C	A	C	A	0.0259	0.0626	0.5442	0.5557	12	0.0871	0.4723	32371	12	0.0047	2.6e-08	1042540
t2d	dbp	maternal	duos	unadjusted	rs10811661	C	T	C	T	-0.1379	0.0617	0.1717	0.1705	9	0.1143	0.5894	32371	9	0.0061	8.14e-112	1042540
t2d	dbp	maternal	duos	unadjusted	rs10821311	G	A	G	A	-0.0358	-0.1392	0.681	0.6768	9	0.0915	0.1282	32371	9	0.0049	4e-13	1042540
t2d	dbp	maternal	duos	unadjusted	rs10841868	G	T	G	T	0.0315	0.0704	0.7394	0.748	12	0.0996	0.4801	32371	12	0.0052	1.65e-09	1042540
t2d	dbp	maternal	duos	unadjusted	rs10915188	G	A	G	A	-0.029	-0.0865	0.4153	0.4307	1	0.0861	0.3156	32371	1	0.0046	3.69e-10	1042540
t2d	dbp	maternal	duos	unadjusted	rs10937721	G	C	G	C	-0.0835	0.1078	0.412	0.4203	4	0.088	0.2206	32371	4	0.0047	6.31e-70	1042540
t2d	dbp	maternal	duos	unadjusted	rs10938398	G	A	G	A	-0.0425	-0.1539	0.5687	0.5925	4	0.0871	0.07736	32371	4	0.0046	3.91e-20	1042540
t2d	dbp	maternal	duos	unadjusted	rs10963942	G	A	G	A	0.0371	-0.0477	0.3965	0.392	9	0.0879	0.5873	32371	9	0.0047	4.49e-15	1042540
t2d	dbp	maternal	duos	unadjusted	rs10974438	C	A	C	A	0.047	-0.1273	0.3556	0.345	9	0.0904	0.1591	32371	9	0.0048	8.99e-23	1042540
t2d	dbp	maternal	duos	unadjusted	rs10998304	C	T	C	T	0.0306	-0.0649	0.4517	0.4651	10	0.0851	0.4454	32371	10	0.0045	1.77e-11	1042540
t2d	dbp	maternal	duos	unadjusted	rs11038672	G	C	G	C	-0.0294	-0.0072	0.5238	0.5209	11	0.0857	0.933	32371	11	0.0046	1.04e-10	1042540
t2d	dbp	maternal	duos	unadjusted	rs1111875	C	T	C	T	0.0923	-0.0245	0.5924	0.5743	10	0.0871	0.7787	32371	10	0.0046	5.21e-89	1042540
t2d	dbp	maternal	duos	unadjusted	rs11129735	G	A	G	A	-0.026	-0.0461	0.5383	0.5201	3	0.0857	0.5901	32371	3	0.0046	1.53e-08	1042540
t2d	dbp	maternal	duos	unadjusted	rs11155073	C	T	C	T	-0.0304	0.062	0.579	0.5938	6	0.0872	0.4773	32371	6	0.0046	4.43e-11	1042540
t2d	dbp	maternal	duos	unadjusted	rs11201999	C	T	C	T	0.0259	0.0867	0.5369	0.5716	10	0.0866	0.3166	32371	10	0.0045	1.25e-08	1042540
t2d	dbp	maternal	duos	unadjusted	rs11257655	C	T	C	T	-0.0907	0.1061	0.7809	0.7989	10	0.1063	0.3179	32371	10	0.0074	7.25e-35	845270
t2d	dbp	maternal	duos	unadjusted	rs1127215	C	T	C	T	0.043	-0.103	0.5853	0.5615	1	0.0863	0.2326	32371	1	0.0046	1.93e-20	1042540
t2d	dbp	maternal	duos	unadjusted	rs113036477	C	T	C	T	0.0715	-0.1418	0.9381	0.9247	12	0.1653	0.391	32371	12	0.0099	4.09e-13	1042540
t2d	dbp	maternal	duos	unadjusted	rs114136102	C	T	C	T	0.072	-0.1062	0.0397	0.041	5	0.2158	0.6227	32371	5	0.012	2.05e-09	1042540
t2d	dbp	maternal	duos	unadjusted	rs11558471	G	A	G	A	-0.1031	0.1022	0.3163	0.3133	8	0.0926	0.2698	32371	8	0.0049	3.98e-98	1042540
t2d	dbp	maternal	duos	unadjusted	rs11602873	T	A	T	A	-0.0976	-0.0897	0.1563	0.1731	11	0.1131	0.4277	32371	11	0.0064	8.91e-52	1042540
t2d	dbp	maternal	duos	unadjusted	rs11616380	G	T	G	T	0.0793	-0.0349	0.7206	0.7172	13	0.0948	0.713	32371	13	0.0051	7.99e-54	1042540
t2d	dbp	maternal	duos	unadjusted	rs11657964	G	A	G	A	-0.0589	0.0492	0.5957	0.5976	17	0.0875	0.5741	32371	17	0.0047	1.23e-36	1042540
t2d	dbp	maternal	duos	unadjusted	rs11708067	G	A	G	A	-0.0782	0.0602	0.2286	0.2336	3	0.1008	0.5507	32371	3	0.0055	1.5e-46	1042540
t2d	dbp	maternal	duos	unadjusted	rs117316450	G	C	G	C	0.1308	0.3831	0.0188	0.0151	11	0.3755	0.3076	32371	11	0.0178	2.07e-13	1041220
t2d	dbp	maternal	duos	unadjusted	rs11759026	G	A	G	A	0.0646	0.0067	0.2307	0.2439	6	0.101	0.947	32371	6	0.0073	6.68e-19	845270
t2d	dbp	maternal	duos	unadjusted	rs11793831	G	T	G	T	-0.0274	-0.0533	0.5949	0.5762	9	0.0869	0.5394	32371	9	0.0047	4.21e-09	1042540
t2d	dbp	maternal	duos	unadjusted	rs11830243	C	T	C	T	-0.0442	0.1446	0.887	0.8949	12	0.1411	0.3055	32371	12	0.0074	2.1e-09	1042540
t2d	dbp	maternal	duos	unadjusted	rs11870735	C	T	C	T	-0.0339	-0.0096	0.8178	0.8332	17	0.1157	0.9338	32371	17	0.006	1.68e-08	1042540
t2d	dbp	maternal	duos	unadjusted	rs11940813	G	A	G	A	0.0371	-0.0609	0.137	0.1598	4	0.117	0.6025	32371	4	0.0067	2.65e-08	1042540
t2d	dbp	maternal	duos	unadjusted	rs11967262	G	C	G	C	0.0365	0.0399	0.4877	0.4783	6	0.0856	0.641	32371	6	0.0046	2.23e-15	1042540
t2d	dbp	maternal	duos	unadjusted	rs12001437	C	T	C	T	0.0339	0.0627	0.3727	0.3663	9	0.0887	0.4797	32371	9	0.0047	6.27e-13	1042540
t2d	dbp	maternal	duos	unadjusted	rs12263348	C	T	C	T	-0.0282	-0.0556	0.6615	0.6604	10	0.0905	0.5391	32371	10	0.0049	7.77e-09	1042540
t2d	dbp	maternal	duos	unadjusted	rs12305809	G	A	G	A	0.0333	-0.0416	0.6065	0.6345	12	0.0892	0.6409	32371	12	0.0047	1.45e-12	1042540
t2d	dbp	maternal	duos	unadjusted	rs12463719	G	A	G	A	-0.0319	-0.0682	0.7183	0.7539	2	0.1004	0.4967	32371	2	0.0052	6.15e-10	1042540
t2d	dbp	maternal	duos	unadjusted	rs12505942	C	T	C	T	-0.0298	0.0216	0.3385	0.3584	4	0.0897	0.81	32371	4	0.0048	7.03e-10	1042540
t2d	dbp	maternal	duos	unadjusted	rs12509379	G	T	G	T	-0.0312	-0.1061	0.7883	0.7546	4	0.1002	0.2893	32371	4	0.0056	2.66e-08	1042540
t2d	dbp	maternal	duos	unadjusted	rs12519500	C	A	C	A	0.038	-0.1982	0.6537	0.6086	5	0.0885	0.02517	32371	5	0.0048	1.76e-15	1042540
t2d	dbp	maternal	duos	unadjusted	rs1260326	C	T	C	T	0.0638	0.0804	0.5946	0.6569	2	0.0904	0.3737	32371	2	0.0047	2.55e-42	1035400
t2d	dbp	maternal	duos	unadjusted	rs12625671	C	T	C	T	0.0653	0.164	0.1135	0.109	20	0.1383	0.2357	32371	20	0.0074	6.74e-19	1042540
t2d	dbp	maternal	duos	unadjusted	rs12741141	G	C	G	C	0.0395	0.1262	0.3615	0.3561	1	0.0906	0.1636	32371	1	0.0048	1.37e-16	1042540
t2d	dbp	maternal	duos	unadjusted	rs12820906	G	A	G	A	-0.0433	0.0201	0.2436	0.2399	12	0.1005	0.8414	32371	12	0.0055	2.21e-15	1042540
t2d	dbp	maternal	duos	unadjusted	rs12823740	C	A	C	A	0.041	0.1575	0.6614	0.6594	12	0.0905	0.08195	32371	12	0.0048	1.48e-17	1042540
t2d	dbp	maternal	duos	unadjusted	rs12890750	G	T	G	T	0.0284	0.074	0.6392	0.6352	14	0.0888	0.4042	32371	14	0.0048	2.84e-09	1042540
t2d	dbp	maternal	duos	unadjusted	rs12910361	G	A	G	A	0.0716	0.077	0.6982	0.7013	15	0.0933	0.4092	32371	15	0.0051	2.97e-44	1042540
t2d	dbp	maternal	duos	unadjusted	rs12920022	T	A	T	A	-0.0391	0.183	0.8397	0.8407	16	0.1199	0.1268	32371	16	0.0065	2.26e-09	1042540
t2d	dbp	maternal	duos	unadjusted	rs13237518	C	A	C	A	-0.0292	-0.1389	0.5858	0.5754	7	0.0859	0.106	32371	7	0.0047	7.73e-10	1042540
t2d	dbp	maternal	duos	unadjusted	rs13262861	C	A	C	A	0.1016	-0.0537	0.8238	0.8458	8	0.12	0.6543	32371	8	0.0063	2.84e-59	1042540
t2d	dbp	maternal	duos	unadjusted	rs13389219	C	T	C	T	0.0648	0.0121	0.6033	0.5996	2	0.0873	0.8901	32371	2	0.0047	7.35e-44	1042540
t2d	dbp	maternal	duos	unadjusted	rs13414140	C	T	C	T	0.1183	-0.2797	0.8858	0.9052	2	0.1476	0.05817	32371	2	0.0072	4.31e-60	1042540
t2d	dbp	maternal	duos	unadjusted	rs1412234	C	T	C	T	0.044	0.2776	0.3192	0.3112	9	0.0929	0.002791	32371	9	0.0049	4e-19	1042540
t2d	dbp	maternal	duos	unadjusted	rs1421085	C	T	C	T	0.1177	0.1289	0.4142	0.4184	16	0.0874	0.1401	32371	16	0.0046	5.63e-144	1042540
t2d	dbp	maternal	duos	unadjusted	rs1449348	C	T	C	T	0.0448	0.1309	0.8585	0.8531	3	0.1213	0.2804	32371	3	0.0065	6.64e-12	1042540
t2d	dbp	maternal	duos	unadjusted	rs1475655	T	A	T	A	-0.0436	0.0736	0.2527	0.2438	13	0.1003	0.4632	32371	13	0.0053	2.47e-16	1042540
t2d	dbp	maternal	duos	unadjusted	rs1493694	C	T	C	T	-0.0705	0.3015	0.8928	0.8849	1	0.137	0.02779	32371	1	0.0073	6.51e-22	1042540
t2d	dbp	maternal	duos	unadjusted	rs1513272	C	T	C	T	0.0811	0.17	0.5087	0.5312	7	0.0866	0.04953	32371	7	0.0045	3.97e-71	1042540
t2d	dbp	maternal	duos	unadjusted	rs1531583	G	T	G	T	-0.0994	0.1164	0.9553	0.9474	4	0.1951	0.5509	32371	4	0.0112	7.06e-19	1039830
t2d	dbp	maternal	duos	unadjusted	rs1562398	G	C	G	C	0.041	0.1269	0.4169	0.4034	7	0.0876	0.1474	32371	7	0.0047	1.99e-18	1042540
t2d	dbp	maternal	duos	unadjusted	rs1573090	G	T	G	T	-0.0446	-0.067	0.4648	0.4501	6	0.0863	0.4374	32371	6	0.0046	3.88e-22	1042540
t2d	dbp	maternal	duos	unadjusted	rs17035289	C	T	C	T	0.0428	-0.0362	0.1708	0.1604	4	0.1173	0.7579	32371	4	0.0062	5.71e-12	1042540
t2d	dbp	maternal	duos	unadjusted	rs17036160	C	T	C	T	0.1028	-0.1257	0.8796	0.8667	3	0.1266	0.3209	32371	3	0.0071	3.04e-47	1042540
t2d	dbp	maternal	duos	unadjusted	rs1705263	C	A	C	A	0.0398	-0.1227	0.5688	0.5409	12	0.0861	0.1539	32371	12	0.0046	1.22e-17	1042540
t2d	dbp	maternal	duos	unadjusted	rs17294565	C	A	C	A	0.0274	0.1162	0.3813	0.3919	8	0.0874	0.1835	32371	8	0.0047	4.74e-09	1042540
t2d	dbp	maternal	duos	unadjusted	rs17354348	G	A	G	A	-0.0294	-0.062	0.2583	0.2336	2	0.1021	0.5435	32371	2	0.0053	2.99e-08	1042540
t2d	dbp	maternal	duos	unadjusted	rs174541	C	T	C	T	-0.0292	0.0419	0.354	0.37	11	0.0884	0.6353	32371	11	0.0048	8.63e-10	1042540
t2d	dbp	maternal	duos	unadjusted	rs17522122	G	T	G	T	-0.0343	0.0604	0.5238	0.5331	14	0.0867	0.4865	32371	14	0.0046	1.27e-13	1042540
t2d	dbp	maternal	duos	unadjusted	rs17624303	C	T	C	T	0.0285	0.0526	0.7247	0.7366	2	0.0971	0.5877	32371	2	0.0052	4.88e-08	1042540
t2d	dbp	maternal	duos	unadjusted	rs17684074	G	C	G	C	0.0312	0.0823	0.7389	0.7274	18	0.0964	0.3927	32371	18	0.0053	4.12e-09	1042540
t2d	dbp	maternal	duos	unadjusted	rs1783541	C	T	C	T	-0.0484	0.1522	0.7972	0.8024	11	0.1079	0.1585	32371	11	0.0057	3.89e-17	1042540
t2d	dbp	maternal	duos	unadjusted	rs1872635	G	A	G	A	-0.0282	0.0595	0.3136	0.3174	12	0.0928	0.5213	32371	12	0.0049	1.28e-08	1042540
t2d	dbp	maternal	duos	unadjusted	rs1968204	C	T	C	T	-0.0566	-0.3766	0.893	0.9002	7	0.1428	0.008364	32371	7	0.008	1.08e-12	1042540
t2d	dbp	maternal	duos	unadjusted	rs2011603	G	A	G	A	-0.0383	-0.0253	0.2752	0.2559	4	0.0991	0.7987	32371	4	0.0052	1.59e-13	1042540
t2d	dbp	maternal	duos	unadjusted	rs2033159	C	A	C	A	0.0352	0.0525	0.2341	0.2234	2	0.1042	0.6141	32371	2	0.0057	4.9e-10	1042540
t2d	dbp	maternal	duos	unadjusted	rs2055997	G	A	G	A	0.0313	-0.126	0.7014	0.7055	4	0.0938	0.1794	32371	4	0.0051	6.53e-10	1042540
t2d	dbp	maternal	duos	unadjusted	rs2080090	T	A	T	A	-0.0525	-0.0446	0.8116	0.8002	17	0.1071	0.6768	32371	17	0.0059	7.84e-19	1042540
t2d	dbp	maternal	duos	unadjusted	rs2103132	G	C	G	C	-0.0319	-0.1798	0.749	0.7657	7	0.1008	0.07452	32371	7	0.0053	1.88e-09	1042540
t2d	dbp	maternal	duos	unadjusted	rs2115107	G	A	G	A	-0.0382	-0.1639	0.6076	0.6132	19	0.0882	0.06328	32371	19	0.0047	8.45e-16	1039830
t2d	dbp	maternal	duos	unadjusted	rs2191349	G	T	G	T	-0.0661	-0.032	0.461	0.4703	7	0.0856	0.7083	32371	7	0.0045	6.41e-48	1042540
t2d	dbp	maternal	duos	unadjusted	rs2237895	C	A	C	A	0.0725	-0.185	0.4231	0.4418	11	0.0866	0.03273	32371	11	0.0047	2.73e-54	1042540
t2d	dbp	maternal	duos	unadjusted	rs2250301	G	A	G	A	0.0322	-0.0757	0.7481	0.7381	10	0.0977	0.4389	32371	10	0.0053	1.27e-09	1042540
t2d	dbp	maternal	duos	unadjusted	rs2268078	G	A	G	A	-0.0387	0.0325	0.3447	0.3361	20	0.091	0.7207	32371	20	0.0049	2.14e-15	1042540
t2d	dbp	maternal	duos	unadjusted	rs2292662	C	T	C	T	0.0556	0.0807	0.8436	0.8503	3	0.1193	0.4986	32371	3	0.0065	7.64e-18	1042540
t2d	dbp	maternal	duos	unadjusted	rs2297508	G	C	G	C	-0.0334	-0.0194	0.632	0.6717	17	0.0911	0.8309	32371	17	0.0047	1.86e-12	1042540
t2d	dbp	maternal	duos	unadjusted	rs2410767	G	C	G	C	-0.0325	-0.1674	0.2211	0.1979	5	0.1071	0.118	32371	5	0.0056	6.79e-09	1042540
t2d	dbp	maternal	duos	unadjusted	rs243018	G	C	G	C	0.056	0.0651	0.463	0.4441	2	0.0863	0.4503	32371	2	0.0046	1.52e-33	1042540
t2d	dbp	maternal	duos	unadjusted	rs256904	T	A	T	A	0.0692	0.0937	0.7297	0.735	5	0.0966	0.3318	32371	5	0.0053	2.55e-39	1042540
t2d	dbp	maternal	duos	unadjusted	rs2583921	C	A	C	A	0.0954	0.0663	0.0922	0.0882	12	0.1512	0.6609	32371	12	0.008	8.98e-33	1042540
t2d	dbp	maternal	duos	unadjusted	rs2613503	C	A	C	A	-0.0392	0.0532	0.1988	0.2012	1	0.1065	0.6173	32371	1	0.006	7.48e-11	1042540
t2d	dbp	maternal	duos	unadjusted	rs2658746	C	T	C	T	0.0303	-0.0562	0.3897	0.3924	18	0.0882	0.5242	32371	18	0.0047	9.89e-11	1042540
t2d	dbp	maternal	duos	unadjusted	rs2725371	G	A	G	A	-0.0371	-0.0545	0.6895	0.727	8	0.096	0.5704	32371	8	0.0051	2.14e-13	1042540
t2d	dbp	maternal	duos	unadjusted	rs2732480	C	A	C	A	0.0337	0.1057	0.5648	0.5525	12	0.0861	0.2197	32371	12	0.0046	3.05e-13	1042540
t2d	dbp	maternal	duos	unadjusted	rs2733289	C	T	C	T	0.0301	-0.082	0.4775	0.4921	12	0.0854	0.3369	32371	12	0.0046	3.98e-11	1042540
t2d	dbp	maternal	duos	unadjusted	rs2796441	G	A	G	A	0.0589	0.0616	0.5906	0.5778	9	0.087	0.4787	32371	9	0.0047	9.96e-37	1042540
t2d	dbp	maternal	duos	unadjusted	rs2908286	C	T	C	T	-0.0683	-0.1463	0.8287	0.8366	7	0.1166	0.2094	32371	7	0.0061	2.64e-29	1042540
t2d	dbp	maternal	duos	unadjusted	rs2933211	G	A	G	A	-0.0268	0.1096	0.499	0.5243	14	0.0862	0.2035	32371	14	0.0046	6.24e-09	1042540
t2d	dbp	maternal	duos	unadjusted	rs2972145	C	T	C	T	0.09	0.1169	0.6354	0.6168	2	0.0873	0.1804	32371	2	0.0048	7.45e-80	1042540
t2d	dbp	maternal	duos	unadjusted	rs303760	C	T	C	T	-0.0342	-0.0423	0.6522	0.6603	18	0.0907	0.6406	32371	18	0.0048	1.48e-12	1042540
t2d	dbp	maternal	duos	unadjusted	rs3111316	G	A	G	A	-0.0442	-0.0368	0.4116	0.4142	19	0.0869	0.6722	32371	19	0.0047	3.43e-21	1039830
t2d	dbp	maternal	duos	unadjusted	rs3176466	C	T	C	T	0.0642	0.0695	0.9033	0.906	1	0.1456	0.6332	32371	1	0.008	9.36e-16	1042540
t2d	dbp	maternal	duos	unadjusted	rs340874	C	T	C	T	0.0668	-0.0725	0.5528	0.5611	1	0.0862	0.4001	32371	1	0.0046	5.37e-48	1042540
t2d	dbp	maternal	duos	unadjusted	rs34143602	G	A	G	A	0.0347	-0.106	0.4221	0.4342	15	0.0869	0.2227	32371	15	0.0047	1e-13	1042540
t2d	dbp	maternal	duos	unadjusted	rs34589210	G	A	G	A	-0.039	-0.0038	0.8571	0.873	2	0.1295	0.9765	32371	2	0.0067	6.89e-09	1042540
t2d	dbp	maternal	duos	unadjusted	rs346240	G	A	G	A	0.031	0.0579	0.2231	0.2103	18	0.1063	0.5858	32371	18	0.0056	3.62e-08	1042540
t2d	dbp	maternal	duos	unadjusted	rs34990153	G	A	G	A	-0.0384	-0.0906	0.439	0.4217	8	0.0868	0.2965	32371	8	0.0047	1.99e-16	1042540
t2d	dbp	maternal	duos	unadjusted	rs35004890	G	T	G	T	-0.0363	0.0572	0.779	0.767	19	0.1032	0.579	32371	19	0.0059	8.57e-10	1039830
t2d	dbp	maternal	duos	unadjusted	rs35352848	C	T	C	T	-0.0623	-0.0613	0.2069	0.2317	3	0.1015	0.5456	32371	3	0.0057	7.37e-28	1042540
t2d	dbp	maternal	duos	unadjusted	rs35895680	C	A	C	A	0.0559	0.0589	0.6858	0.6872	17	0.0934	0.5286	32371	17	0.005	1.42e-28	1042540
t2d	dbp	maternal	duos	unadjusted	rs36051838	C	T	C	T	0.044	0.0814	0.0888	0.0848	10	0.1547	0.5986	32371	10	0.008	4.54e-08	1042540
t2d	dbp	maternal	duos	unadjusted	rs36111056	G	A	G	A	0.0341	-0.0242	0.7802	0.7806	15	0.103	0.8146	32371	15	0.0057	1.97e-09	1042540
t2d	dbp	maternal	duos	unadjusted	rs3747207	G	A	G	A	-0.0471	0.1783	0.7791	0.764	22	0.1016	0.07928	32371	22	0.0055	9.26e-18	1042540
t2d	dbp	maternal	duos	unadjusted	rs3764002	C	T	C	T	0.0396	-0.0042	0.7412	0.7415	12	0.0981	0.9659	32371	12	0.0052	2.69e-14	1042540
t2d	dbp	maternal	duos	unadjusted	rs3798519	C	A	C	A	0.0495	0.1089	0.1803	0.1803	6	0.1114	0.3281	32371	6	0.0059	5.49e-17	1042540
t2d	dbp	maternal	duos	unadjusted	rs3872707	G	A	G	A	-0.0446	-0.3521	0.8599	0.8873	3	0.1361	0.009678	32371	3	0.0067	3.46e-11	1042540
t2d	dbp	maternal	duos	unadjusted	rs41276588	G	A	G	A	-0.0375	-0.0285	0.717	0.7016	1	0.0936	0.7607	32371	1	0.0052	4.1e-13	1042540
t2d	dbp	maternal	duos	unadjusted	rs4132228	C	T	C	T	0.0471	-0.0511	0.7026	0.7175	3	0.0951	0.5909	32371	3	0.005	6.22e-21	1042540
t2d	dbp	maternal	duos	unadjusted	rs429358	C	T	C	T	-0.073	0.0288	0.1454	0.1694	19	0.1145	0.8013	32371	19	0.0066	3.98e-28	1039830
t2d	dbp	maternal	duos	unadjusted	rs4688760	C	T	C	T	-0.034	0.0003	0.326	0.3032	3	0.0937	0.9975	32371	3	0.005	1.1e-11	1042540
t2d	dbp	maternal	duos	unadjusted	rs4709746	C	T	C	T	0.0581	0.0844	0.8687	0.8463	6	0.12	0.4819	32371	6	0.007	1.03e-16	1042540
t2d	dbp	maternal	duos	unadjusted	rs4721089	C	T	C	T	-0.034	-0.0019	0.2432	0.219	7	0.1037	0.9853	32371	7	0.0055	7.92e-10	1042540
t2d	dbp	maternal	duos	unadjusted	rs4796224	G	A	G	A	0.0252	0.1882	0.4738	0.4772	17	0.0865	0.02969	32371	17	0.0045	2.71e-08	1042540
t2d	dbp	maternal	duos	unadjusted	rs4805681	C	T	C	T	0.0269	0.0633	0.6101	0.5987	19	0.0881	0.4727	32371	19	0.0047	1.32e-08	1042540
t2d	dbp	maternal	duos	unadjusted	rs4809369	G	A	G	A	0.0337	-0.002	0.5548	0.536	20	0.0872	0.9819	32371	20	0.0046	4.27e-13	1039830
t2d	dbp	maternal	duos	unadjusted	rs4845987	G	C	G	C	-0.0282	-0.1465	0.3085	0.2961	1	0.094	0.1189	32371	1	0.0051	2.78e-08	1042540
t2d	dbp	maternal	duos	unadjusted	rs4865796	G	A	G	A	-0.0466	-0.1767	0.3184	0.3249	5	0.0923	0.05546	32371	5	0.0049	4.64e-21	1042540
t2d	dbp	maternal	duos	unadjusted	rs4899280	C	T	C	T	-0.0276	0.0668	0.67	0.6488	14	0.0895	0.4554	32371	14	0.0048	1.02e-08	1042540
t2d	dbp	maternal	duos	unadjusted	rs4916253	G	T	G	T	0.0274	0.1351	0.4311	0.443	1	0.0864	0.1181	32371	1	0.0046	3.09e-09	1042540
t2d	dbp	maternal	duos	unadjusted	rs4929965	G	A	G	A	-0.0619	0.037	0.6152	0.6203	11	0.0887	0.6767	32371	11	0.0048	2.46e-38	1039830
t2d	dbp	maternal	duos	unadjusted	rs495203	C	T	C	T	-0.0493	-0.0213	0.6651	0.6444	9	0.0895	0.8122	32371	9	0.0048	1.03e-24	1042540
t2d	dbp	maternal	duos	unadjusted	rs4984980	G	A	G	A	-0.0351	0.0436	0.8117	0.8293	16	0.1147	0.7041	32371	16	0.006	3.79e-09	1042540
t2d	dbp	maternal	duos	unadjusted	rs5219	C	T	C	T	-0.0685	-0.0409	0.6272	0.5964	11	0.0878	0.6417	32371	11	0.0047	3.15e-48	1042540
t2d	dbp	maternal	duos	unadjusted	rs545608	G	C	G	C	-0.0355	0.0481	0.8024	0.7684	1	0.1019	0.637	32371	1	0.0057	6.5e-10	1042540
t2d	dbp	maternal	duos	unadjusted	rs55857387	C	T	C	T	-0.0524	-0.1635	0.1947	0.18	16	0.1121	0.1447	32371	16	0.0059	6.71e-19	1042540
t2d	dbp	maternal	duos	unadjusted	rs56348580	G	C	G	C	0.0575	-0.0217	0.6958	0.7049	12	0.0941	0.8177	32371	12	0.005	2.33e-30	1042540
t2d	dbp	maternal	duos	unadjusted	rs56394279	C	T	C	T	0.0314	0.0167	0.468	0.4557	3	0.0865	0.8471	32371	3	0.0046	5.3e-12	1042540
t2d	dbp	maternal	duos	unadjusted	rs567185	C	T	C	T	-0.037	-0.0012	0.3656	0.3296	1	0.0906	0.9894	32371	1	0.0048	1.55e-14	1042540
t2d	dbp	maternal	duos	unadjusted	rs5753043	C	A	C	A	0.0613	0.0573	0.8979	0.9205	22	0.1587	0.7182	32371	22	0.0081	3.76e-14	1042540
t2d	dbp	maternal	duos	unadjusted	rs576674	G	A	G	A	0.0612	0.1314	0.1848	0.1477	13	0.1206	0.2759	32371	13	0.0061	1.25e-23	1042540
t2d	dbp	maternal	duos	unadjusted	rs58542926	C	T	C	T	-0.089	-0.2601	0.9245	0.9129	19	0.1524	0.0878	32371	19	0.0086	4.67e-25	1042540
t2d	dbp	maternal	duos	unadjusted	rs60519666	G	A	G	A	0.0347	0.1355	0.6769	0.6553	6	0.0917	0.1397	32371	6	0.005	3.19e-12	1042540
t2d	dbp	maternal	duos	unadjusted	rs6066138	G	A	G	A	0.0451	-0.0354	0.7252	0.741	20	0.0976	0.7173	32371	20	0.0051	1.58e-18	1042540
t2d	dbp	maternal	duos	unadjusted	rs61779275	C	T	C	T	-0.0753	0.0316	0.7804	0.7991	1	0.1061	0.7659	32371	1	0.0055	3.35e-43	1042540
t2d	dbp	maternal	duos	unadjusted	rs62075585	G	A	G	A	0.0295	0.1061	0.4735	0.4582	17	0.0858	0.2161	32371	17	0.0046	1.25e-10	1042540
t2d	dbp	maternal	duos	unadjusted	rs62515938	C	T	C	T	-0.0286	-0.029	0.7395	0.7419	8	0.0975	0.7663	32371	8	0.0052	2.97e-08	1042540
t2d	dbp	maternal	duos	unadjusted	rs62618693	C	T	C	T	0.0853	-0.1319	0.9566	0.9618	11	0.2278	0.5625	32371	11	0.0114	6.83e-14	1039830
t2d	dbp	maternal	duos	unadjusted	rs6459733	G	C	G	C	0.0508	-0.1625	0.6655	0.6807	7	0.0931	0.08079	32371	7	0.0049	9.66e-25	1042540
t2d	dbp	maternal	duos	unadjusted	rs6741676	G	A	G	A	-0.0324	0.1272	0.3321	0.321	2	0.0929	0.1711	32371	2	0.0049	3.64e-11	1042540
t2d	dbp	maternal	duos	unadjusted	rs6777684	G	A	G	A	0.0569	0.1772	0.6076	0.6061	3	0.0879	0.04386	32371	3	0.0047	3.77e-33	1042540
t2d	dbp	maternal	duos	unadjusted	rs6819331	C	T	C	T	0.0404	0.0695	0.6796	0.6715	4	0.0911	0.4451	32371	4	0.0049	2.21e-16	1042540
t2d	dbp	maternal	duos	unadjusted	rs6821438	G	A	G	A	-0.0289	-0.0951	0.4691	0.4884	4	0.0852	0.2641	32371	4	0.0046	3.66e-10	1042540
t2d	dbp	maternal	duos	unadjusted	rs6878122	G	A	G	A	0.0554	-0.0319	0.3114	0.2951	5	0.0943	0.7351	32371	5	0.0049	4.6e-29	1039830
t2d	dbp	maternal	duos	unadjusted	rs6976111	C	A	C	A	-0.0318	-0.0372	0.6933	0.6728	7	0.0918	0.685	32371	7	0.0052	7.93e-10	1042540
t2d	dbp	maternal	duos	unadjusted	rs7026688	G	A	G	A	0.0444	0.1986	0.8632	0.8566	9	0.1217	0.1025	32371	9	0.0067	3.4e-11	1042540
t2d	dbp	maternal	duos	unadjusted	rs703981	G	C	G	C	0.0613	0.0088	0.5439	0.5477	10	0.0859	0.9185	32371	10	0.0046	2.13e-40	1042540
t2d	dbp	maternal	duos	unadjusted	rs7099048	G	A	G	A	-0.0282	-0.1654	0.4964	0.465	10	0.0869	0.0571	32371	10	0.0046	8.93e-10	1042540
t2d	dbp	maternal	duos	unadjusted	rs7163757	C	T	C	T	0.0405	0.0213	0.5741	0.5447	15	0.0857	0.8035	32371	15	0.0046	1.64e-18	1042540
t2d	dbp	maternal	duos	unadjusted	rs7240767	C	T	C	T	0.0368	0.0541	0.3792	0.3893	18	0.0885	0.5414	32371	18	0.0063	5.03e-09	845270
t2d	dbp	maternal	duos	unadjusted	rs72695645	G	A	G	A	0.0611	-0.0018	0.8599	0.8551	4	0.1214	0.9882	32371	4	0.0067	8.66e-20	1042540
t2d	dbp	maternal	duos	unadjusted	rs72926932	C	A	C	A	0.0749	0.1092	0.0783	0.0844	18	0.1544	0.4795	32371	18	0.0082	7.58e-20	1042540
t2d	dbp	maternal	duos	unadjusted	rs72951506	C	T	C	T	0.0423	-0.0275	0.8521	0.8469	6	0.119	0.8174	32371	6	0.0065	9.22e-11	1042540
t2d	dbp	maternal	duos	unadjusted	rs73872717	C	T	C	T	0.0856	-0.0621	0.9534	0.9401	3	0.1821	0.7332	32371	3	0.0109	4.78e-15	1042540
t2d	dbp	maternal	duos	unadjusted	rs74804697	G	C	G	C	-0.0837	0.1011	0.0434	0.0528	15	0.1947	0.6035	32371	15	0.0121	4.68e-12	1041220
t2d	dbp	maternal	duos	unadjusted	rs75432112	G	A	G	A	-0.1344	0.4708	0.9517	0.9554	5	0.2116	0.02608	32371	5	0.0107	5.34e-36	1039830
t2d	dbp	maternal	duos	unadjusted	rs756145	G	A	G	A	-0.0286	0.0157	0.6907	0.6921	9	0.0934	0.8667	32371	9	0.0049	5.52e-09	1042540
t2d	dbp	maternal	duos	unadjusted	rs7561798	G	A	G	A	0.0281	-0.0008	0.4852	0.491	2	0.0859	0.9922	32371	2	0.0046	1.16e-09	1042540
t2d	dbp	maternal	duos	unadjusted	rs7568172	G	A	G	A	0.0674	0.0446	0.9396	0.9365	2	0.1752	0.7992	32371	2	0.0096	2.64e-12	1042540
t2d	dbp	maternal	duos	unadjusted	rs75756987	G	C	G	C	0.0439	0.1827	0.8876	0.8737	21	0.1319	0.1658	32371	21	0.0073	1.61e-09	1042540
t2d	dbp	maternal	duos	unadjusted	rs7609422	G	A	G	A	0.0295	0.0313	0.4095	0.3697	2	0.0891	0.7251	32371	2	0.0047	2.67e-10	1042540
t2d	dbp	maternal	duos	unadjusted	rs7660000	C	T	C	T	0.0309	0.1023	0.7131	0.7171	4	0.0948	0.2804	32371	4	0.0051	1.29e-09	1042540
t2d	dbp	maternal	duos	unadjusted	rs7695096	C	T	C	T	0.0381	-0.0182	0.5208	0.4919	4	0.086	0.8324	32371	4	0.0046	1.27e-16	1042540
t2d	dbp	maternal	duos	unadjusted	rs7756992	G	A	G	A	0.1217	-0.0754	0.2706	0.2643	6	0.0972	0.4379	32371	6	0.0051	5.52e-128	1042540
t2d	dbp	maternal	duos	unadjusted	rs7858727	C	A	C	A	0.0344	-0.1302	0.2233	0.2189	9	0.1041	0.211	32371	9	0.0056	8.33e-10	1042540
t2d	dbp	maternal	duos	unadjusted	rs7903146	C	T	C	T	-0.28	-0.0075	0.7079	0.7327	10	0.0972	0.9389	32371	10	0.005	1e-200	1042540
t2d	dbp	maternal	duos	unadjusted	rs8008540	C	T	C	T	0.0301	-0.1491	0.5688	0.5646	14	0.0866	0.08505	32371	14	0.0046	7.99e-11	1042540
t2d	dbp	maternal	duos	unadjusted	rs8010382	G	A	G	A	0.0322	-0.171	0.4373	0.4233	14	0.0877	0.0513	32371	14	0.0047	5.74e-12	1042540
t2d	dbp	maternal	duos	unadjusted	rs8018512	G	A	G	A	0.0369	-0.0856	0.7417	0.7501	14	0.0987	0.3856	32371	14	0.0052	1.3e-12	1042540
t2d	dbp	maternal	duos	unadjusted	rs8031576	C	A	C	A	0.057	-0.0941	0.289	0.2889	15	0.0943	0.3182	32371	15	0.0051	1.74e-29	1042540
t2d	dbp	maternal	duos	unadjusted	rs8054556	G	A	G	A	-0.0364	0.0378	0.5383	0.5351	16	0.0862	0.6615	32371	16	0.0046	3.68e-15	1042540
t2d	dbp	maternal	duos	unadjusted	rs8071043	C	T	C	T	0.0541	0.0252	0.3284	0.3101	17	0.0934	0.7871	32371	17	0.0049	5.16e-28	1042540
t2d	dbp	maternal	duos	unadjusted	rs827237	C	T	C	T	-0.0365	0.0848	0.795	0.7982	10	0.1074	0.4299	32371	10	0.0058	3.56e-10	1042540
t2d	dbp	maternal	duos	unadjusted	rs838735	G	C	G	C	-0.0294	0.034	0.6157	0.631	2	0.0892	0.703	32371	2	0.0047	3.64e-10	1042540
t2d	dbp	maternal	duos	unadjusted	rs844215	C	T	C	T	0.0262	0.1931	0.5867	0.5934	3	0.0876	0.02741	32371	3	0.0047	2.04e-08	1042540
t2d	dbp	maternal	duos	unadjusted	rs878017	G	A	G	A	-0.0348	-0.0495	0.4591	0.4634	10	0.0863	0.5658	32371	10	0.0061	1.13e-08	845270
t2d	dbp	maternal	duos	unadjusted	rs890940	C	T	C	T	-0.0484	-0.1104	0.7887	0.7724	5	0.1019	0.2786	32371	5	0.0056	9.78e-18	1042540
t2d	dbp	maternal	duos	unadjusted	rs911300	G	A	G	A	0.0348	0.0532	0.5422	0.5596	20	0.0863	0.5374	32371	20	0.0046	5.19e-14	1042540
t2d	dbp	maternal	duos	unadjusted	rs9316500	G	T	G	T	-0.0473	-0.1826	0.2924	0.264	13	0.098	0.06235	32371	13	0.0051	9.97e-21	1042540
t2d	dbp	maternal	duos	unadjusted	rs9319382	C	T	C	T	0.0276	0.1037	0.6786	0.6748	13	0.0919	0.2591	32371	13	0.005	2.87e-08	1042540
t2d	dbp	maternal	duos	unadjusted	rs9368112	C	T	C	T	-0.0259	-0.0658	0.4753	0.4806	6	0.0854	0.4411	32371	6	0.0047	2.69e-08	1042540
t2d	dbp	maternal	duos	unadjusted	rs9379084	G	A	G	A	0.0747	0.1222	0.8803	0.9055	6	0.1499	0.4148	32371	6	0.0077	3.7e-22	1039830
t2d	dbp	maternal	duos	unadjusted	rs9555581	C	T	C	T	0.0296	0.106	0.6102	0.6172	13	0.0877	0.2268	32371	13	0.0047	3.72e-10	1042540
t2d	dbp	maternal	duos	unadjusted	rs9563574	C	T	C	T	-0.0406	0.1864	0.177	0.1886	13	0.1095	0.08863	32371	13	0.006	1.64e-11	1042540
t2d	dbp	maternal	duos	unadjusted	rs980183	G	A	G	A	0.0363	-0.0448	0.3942	0.3852	2	0.0874	0.608	32371	2	0.0047	1.02e-14	1042540
t2d	dbp	maternal	duos	unadjusted	rs9852406	C	T	C	T	-0.0375	-0.0196	0.7464	0.7411	3	0.0973	0.8401	32371	3	0.0052	8.96e-13	1042540
t2d	dbp	maternal	duos	unadjusted	rs9854769	G	A	G	A	0.1075	-0.1502	0.319	0.2973	3	0.0939	0.1098	32371	3	0.0049	1.06e-107	1042540
t2d	dbp	maternal	duos	unadjusted	rs9873519	C	T	C	T	-0.0375	0.0271	0.466	0.4271	3	0.0866	0.7542	32371	3	0.0046	3.58e-16	1042540
t2d	dbp	maternal	duos	unadjusted	rs9873618	G	A	G	A	0.0581	-0.0695	0.7094	0.6931	3	0.0932	0.4559	32371	3	0.0051	2.41e-30	1042540
t2d	dbp	maternal	duos	unadjusted	rs9927842	C	T	C	T	-0.0375	-0.1383	0.8384	0.8527	16	0.1198	0.2481	32371	16	0.0065	6.84e-09	1042540
t2d	glu	maternal	duos	unadjusted	rs10097617	C	T	C	T	-0.0374	-0.0036	0.5196	0.4935	8	0.007	0.6095	31200	8	0.0045	1.93e-16	1042540
t2d	glu	maternal	duos	unadjusted	rs10137475	G	A	G	A	0.0255	-0.0035	0.4257	0.4364	14	0.0072	0.6222	31200	14	0.0047	4.43e-08	1042540
t2d	glu	maternal	duos	unadjusted	rs10145154	C	T	C	T	-0.0546	-0.0153	0.7838	0.7943	14	0.0088	0.08439	31200	14	0.0056	1.06e-22	1042540
t2d	glu	maternal	duos	unadjusted	rs10188334	C	T	C	T	0.0503	0.0182	0.8277	0.8377	2	0.0096	0.05816	31200	2	0.0062	7.76e-16	1042540
t2d	glu	maternal	duos	unadjusted	rs10240790	G	A	G	A	0.0279	0.0083	0.7043	0.7245	7	0.0079	0.2913	31200	7	0.0051	4.69e-08	1042540
t2d	glu	maternal	duos	unadjusted	rs10404726	C	T	C	T	0.0277	0.0134	0.5305	0.5278	19	0.0071	0.05965	31200	19	0.0047	2.73e-09	1042540
t2d	glu	maternal	duos	unadjusted	rs10406327	G	C	G	C	-0.037	0.0075	0.4754	0.4863	19	0.0071	0.2912	31200	19	0.0046	8.75e-16	1042540
t2d	glu	maternal	duos	unadjusted	rs10407429	G	A	G	A	0.0539	0.0041	0.5785	0.5521	19	0.0072	0.5672	31200	19	0.0047	4.79e-31	1042540
t2d	glu	maternal	duos	unadjusted	rs10471048	G	C	G	C	0.0337	0.0042	0.3487	0.3369	4	0.0074	0.5756	31200	4	0.0048	2.31e-12	1042540
t2d	glu	maternal	duos	unadjusted	rs10490871	G	A	G	A	0.0272	0.0126	0.3694	0.3843	3	0.0072	0.08207	31200	3	0.0047	6.58e-09	1042540
t2d	glu	maternal	duos	unadjusted	rs1059592	G	A	G	A	-0.0269	0.0004	0.6463	0.6497	8	0.0074	0.9598	31200	8	0.0048	2.4e-08	1042540
t2d	glu	maternal	duos	unadjusted	rs10750397	G	A	G	A	-0.048	-0.0038	0.7102	0.7161	11	0.0079	0.6314	31200	11	0.0051	1.01e-20	1042540
t2d	glu	maternal	duos	unadjusted	rs10771372	C	T	C	T	0.0721	0.0026	0.8049	0.8007	12	0.0089	0.7702	31200	12	0.0058	2.2e-35	1042540
t2d	glu	maternal	duos	unadjusted	rs10771813	C	A	C	A	0.0259	0.007	0.5442	0.5526	12	0.0072	0.329	31200	12	0.0047	2.6e-08	1042540
t2d	glu	maternal	duos	unadjusted	rs10811661	C	T	C	T	-0.1379	-0.0214	0.1717	0.1719	9	0.0095	0.02327	31200	9	0.0061	8.14e-112	1042540
t2d	glu	maternal	duos	unadjusted	rs10821311	G	A	G	A	-0.0358	0.0038	0.681	0.6794	9	0.0076	0.6172	31200	9	0.0049	4e-13	1042540
t2d	glu	maternal	duos	unadjusted	rs10841868	G	T	G	T	0.0315	-0.004	0.7394	0.7459	12	0.0082	0.627	31200	12	0.0052	1.65e-09	1042540
t2d	glu	maternal	duos	unadjusted	rs10915188	G	A	G	A	-0.029	-0.0009	0.4153	0.4273	1	0.0071	0.9014	31200	1	0.0046	3.69e-10	1042540
t2d	glu	maternal	duos	unadjusted	rs10937721	G	C	G	C	-0.0835	-0.0115	0.412	0.416	4	0.0073	0.1152	31200	4	0.0047	6.31e-70	1042540
t2d	glu	maternal	duos	unadjusted	rs10938398	G	A	G	A	-0.0425	0.0088	0.5687	0.5861	4	0.0072	0.221	31200	4	0.0046	3.91e-20	1042540
t2d	glu	maternal	duos	unadjusted	rs10963942	G	A	G	A	0.0371	0.0046	0.3965	0.3923	9	0.0072	0.5258	31200	9	0.0047	4.49e-15	1042540
t2d	glu	maternal	duos	unadjusted	rs10974438	C	A	C	A	0.047	0.0247	0.3556	0.3473	9	0.0075	0.0009231	31200	9	0.0048	8.99e-23	1042540
t2d	glu	maternal	duos	unadjusted	rs10998304	C	T	C	T	0.0306	0.0032	0.4517	0.4643	10	0.007	0.6511	31200	10	0.0045	1.77e-11	1042540
t2d	glu	maternal	duos	unadjusted	rs11038672	G	C	G	C	-0.0294	-0.0016	0.5238	0.5192	11	0.0071	0.8261	31200	11	0.0046	1.04e-10	1042540
t2d	glu	maternal	duos	unadjusted	rs1111875	C	T	C	T	0.0923	0.0075	0.5924	0.5788	10	0.0072	0.2988	31200	10	0.0046	5.21e-89	1042540
t2d	glu	maternal	duos	unadjusted	rs11129735	G	A	G	A	-0.026	-0.0059	0.5383	0.5265	3	0.0071	0.4051	31200	3	0.0046	1.53e-08	1042540
t2d	glu	maternal	duos	unadjusted	rs11155073	C	T	C	T	-0.0304	0.0031	0.579	0.5933	6	0.0073	0.6716	31200	6	0.0046	4.43e-11	1042540
t2d	glu	maternal	duos	unadjusted	rs11201999	C	T	C	T	0.0259	0.0017	0.5369	0.5649	10	0.0072	0.8086	31200	10	0.0045	1.25e-08	1042540
t2d	glu	maternal	duos	unadjusted	rs11257655	C	T	C	T	-0.0907	-0.0086	0.7809	0.7955	10	0.0087	0.3269	31200	10	0.0074	7.25e-35	845270
t2d	glu	maternal	duos	unadjusted	rs1127215	C	T	C	T	0.043	0.0043	0.5853	0.5623	1	0.0072	0.5496	31200	1	0.0046	1.93e-20	1042540
t2d	glu	maternal	duos	unadjusted	rs113036477	C	T	C	T	0.0715	0.0134	0.9381	0.928	12	0.014	0.3395	31200	12	0.0099	4.09e-13	1042540
t2d	glu	maternal	duos	unadjusted	rs114136102	C	T	C	T	0.072	-0.013	0.0397	0.0411	5	0.0179	0.4679	31200	5	0.012	2.05e-09	1042540
t2d	glu	maternal	duos	unadjusted	rs11602873	T	A	T	A	-0.0976	-0.0014	0.1563	0.1693	11	0.0094	0.8784	31200	11	0.0064	8.91e-52	1042540
t2d	glu	maternal	duos	unadjusted	rs11616380	G	T	G	T	0.0793	0.0093	0.7206	0.7171	13	0.0079	0.234	31200	13	0.0051	7.99e-54	1042540
t2d	glu	maternal	duos	unadjusted	rs11657964	G	A	G	A	-0.0589	-0.0025	0.5957	0.6	17	0.0073	0.726	31200	17	0.0047	1.23e-36	1042540
t2d	glu	maternal	duos	unadjusted	rs11708067	G	A	G	A	-0.0782	-0.0089	0.2286	0.2356	3	0.0084	0.2863	31200	3	0.0055	1.5e-46	1042540
t2d	glu	maternal	duos	unadjusted	rs117316450	G	C	G	C	0.1308	0.0801	0.0188	0.0166	11	0.0296	0.006802	31200	11	0.0178	2.07e-13	1041220
t2d	glu	maternal	duos	unadjusted	rs11759026	G	A	G	A	0.0646	0.0115	0.2307	0.2394	6	0.0084	0.1712	31200	6	0.0073	6.68e-19	845270
t2d	glu	maternal	duos	unadjusted	rs11793831	G	T	G	T	-0.0274	-0.0034	0.5949	0.5797	9	0.0072	0.6327	31200	9	0.0047	4.21e-09	1042540
t2d	glu	maternal	duos	unadjusted	rs11830243	C	T	C	T	-0.0442	0.0029	0.887	0.8966	12	0.0118	0.8085	31200	12	0.0074	2.1e-09	1042540
t2d	glu	maternal	duos	unadjusted	rs11870735	C	T	C	T	-0.0339	-0.0042	0.8178	0.8277	17	0.0094	0.6571	31200	17	0.006	1.68e-08	1042540
t2d	glu	maternal	duos	unadjusted	rs11940813	G	A	G	A	0.0371	-0.0098	0.137	0.1544	4	0.0098	0.3175	31200	4	0.0067	2.65e-08	1042540
t2d	glu	maternal	duos	unadjusted	rs11967262	G	C	G	C	0.0365	0.0071	0.4877	0.4822	6	0.0071	0.3155	31200	6	0.0046	2.23e-15	1042540
t2d	glu	maternal	duos	unadjusted	rs12001437	C	T	C	T	0.0339	0.0026	0.3727	0.3629	9	0.0074	0.7203	31200	9	0.0047	6.27e-13	1042540
t2d	glu	maternal	duos	unadjusted	rs12263348	C	T	C	T	-0.0282	0.002	0.6615	0.6583	10	0.0075	0.7842	31200	10	0.0049	7.77e-09	1042540
t2d	glu	maternal	duos	unadjusted	rs12305809	G	A	G	A	0.0333	-0.0077	0.6065	0.6279	12	0.0074	0.2951	31200	12	0.0047	1.45e-12	1042540
t2d	glu	maternal	duos	unadjusted	rs12463719	G	A	G	A	-0.0319	0.0001	0.7183	0.7445	2	0.0082	0.9939	31200	2	0.0052	6.15e-10	1042540
t2d	glu	maternal	duos	unadjusted	rs12505942	C	T	C	T	-0.0298	-0.004	0.3385	0.3537	4	0.0075	0.5887	31200	4	0.0048	7.03e-10	1042540
t2d	glu	maternal	duos	unadjusted	rs12509379	G	T	G	T	-0.0312	0.0099	0.7883	0.764	4	0.0084	0.2415	31200	4	0.0056	2.66e-08	1042540
t2d	glu	maternal	duos	unadjusted	rs12519500	C	A	C	A	0.038	0.0004	0.6537	0.6165	5	0.0074	0.9573	31200	5	0.0048	1.76e-15	1042540
t2d	glu	maternal	duos	unadjusted	rs1260326	C	T	C	T	0.0638	0.0111	0.5946	0.6435	2	0.0074	0.1343	31200	2	0.0047	2.55e-42	1035400
t2d	glu	maternal	duos	unadjusted	rs12625671	C	T	C	T	0.0653	0.0004	0.1135	0.1069	20	0.0116	0.9707	31200	20	0.0074	6.74e-19	1042540
t2d	glu	maternal	duos	unadjusted	rs12741141	G	C	G	C	0.0395	-0.0058	0.3615	0.3551	1	0.0075	0.4372	31200	1	0.0048	1.37e-16	1042540
t2d	glu	maternal	duos	unadjusted	rs12820906	G	A	G	A	-0.0433	-0.0112	0.2436	0.2418	12	0.0083	0.1764	31200	12	0.0055	2.21e-15	1042540
t2d	glu	maternal	duos	unadjusted	rs12823740	C	A	C	A	0.041	0.0034	0.6614	0.6592	12	0.0075	0.6522	31200	12	0.0048	1.48e-17	1042540
t2d	glu	maternal	duos	unadjusted	rs12890750	G	T	G	T	0.0284	0.0039	0.6392	0.6389	14	0.0074	0.6016	31200	14	0.0048	2.84e-09	1042540
t2d	glu	maternal	duos	unadjusted	rs12910361	G	A	G	A	0.0716	0.0086	0.6982	0.706	15	0.0078	0.2687	31200	15	0.0051	2.97e-44	1042540
t2d	glu	maternal	duos	unadjusted	rs12920022	T	A	T	A	-0.0391	-0.0042	0.8397	0.8401	16	0.0099	0.6738	31200	16	0.0065	2.26e-09	1042540
t2d	glu	maternal	duos	unadjusted	rs13237518	C	A	C	A	-0.0292	0.0004	0.5858	0.5763	7	0.0071	0.956	31200	7	0.0047	7.73e-10	1042540
t2d	glu	maternal	duos	unadjusted	rs13262861	C	A	C	A	0.1016	0.019	0.8238	0.8407	8	0.0098	0.05292	31200	8	0.0063	2.84e-59	1042540
t2d	glu	maternal	duos	unadjusted	rs13389219	C	T	C	T	0.0648	-0.0011	0.6033	0.6007	2	0.0073	0.8781	31200	2	0.0047	7.35e-44	1042540
t2d	glu	maternal	duos	unadjusted	rs13414140	C	T	C	T	0.1183	-0.005	0.8858	0.9	2	0.012	0.6741	31200	2	0.0072	4.31e-60	1042540
t2d	glu	maternal	duos	unadjusted	rs1412234	C	T	C	T	0.044	0.0055	0.3192	0.3141	9	0.0077	0.4714	31200	9	0.0049	4e-19	1042540
t2d	glu	maternal	duos	unadjusted	rs1421085	C	T	C	T	0.1177	0.0074	0.4142	0.413	16	0.0072	0.3049	31200	16	0.0046	5.63e-144	1042540
t2d	glu	maternal	duos	unadjusted	rs1449348	C	T	C	T	0.0448	0.0048	0.8585	0.855	3	0.0101	0.6372	31200	3	0.0065	6.64e-12	1042540
t2d	glu	maternal	duos	unadjusted	rs1475655	T	A	T	A	-0.0436	0.005	0.2527	0.2458	13	0.0083	0.5459	31200	13	0.0053	2.47e-16	1042540
t2d	glu	maternal	duos	unadjusted	rs1493694	C	T	C	T	-0.0705	-0.014	0.8928	0.8872	1	0.0114	0.2199	31200	1	0.0073	6.51e-22	1042540
t2d	glu	maternal	duos	unadjusted	rs1513272	C	T	C	T	0.0811	0.0131	0.5087	0.526	7	0.0072	0.06779	31200	7	0.0045	3.97e-71	1042540
t2d	glu	maternal	duos	unadjusted	rs1531583	G	T	G	T	-0.0994	-0.0151	0.9553	0.95	4	0.0166	0.3628	31200	4	0.0112	7.06e-19	1039830
t2d	glu	maternal	duos	unadjusted	rs1562398	G	C	G	C	0.041	0.0105	0.4169	0.404	7	0.0073	0.1495	31200	7	0.0047	1.99e-18	1042540
t2d	glu	maternal	duos	unadjusted	rs1573090	G	T	G	T	-0.0446	-0.0042	0.4648	0.4534	6	0.0071	0.5527	31200	6	0.0046	3.88e-22	1042540
t2d	glu	maternal	duos	unadjusted	rs17035289	C	T	C	T	0.0428	-0.0046	0.1708	0.1599	4	0.0097	0.6356	31200	4	0.0062	5.71e-12	1042540
t2d	glu	maternal	duos	unadjusted	rs17036160	C	T	C	T	0.1028	-0.0006	0.8796	0.8714	3	0.0107	0.955	31200	3	0.0071	3.04e-47	1042540
t2d	glu	maternal	duos	unadjusted	rs1705263	C	A	C	A	0.0398	0.0033	0.5688	0.544	12	0.0071	0.6467	31200	12	0.0046	1.22e-17	1042540
t2d	glu	maternal	duos	unadjusted	rs17294565	C	A	C	A	0.0274	0.0075	0.3813	0.3929	8	0.0072	0.3007	31200	8	0.0047	4.74e-09	1042540
t2d	glu	maternal	duos	unadjusted	rs17354348	G	A	G	A	-0.0294	0.0116	0.2583	0.2387	2	0.0084	0.1684	31200	2	0.0053	2.99e-08	1042540
t2d	glu	maternal	duos	unadjusted	rs174541	C	T	C	T	-0.0292	-0.0121	0.354	0.3653	11	0.0073	0.09836	31200	11	0.0048	8.63e-10	1042540
t2d	glu	maternal	duos	unadjusted	rs17522122	G	T	G	T	-0.0343	-0.0068	0.5238	0.5314	14	0.0072	0.3421	31200	14	0.0046	1.27e-13	1042540
t2d	glu	maternal	duos	unadjusted	rs17624303	C	T	C	T	0.0285	-0.0062	0.7247	0.7356	2	0.008	0.4382	31200	2	0.0052	4.88e-08	1042540
t2d	glu	maternal	duos	unadjusted	rs17684074	G	C	G	C	0.0312	-0.0011	0.7389	0.7317	18	0.008	0.8917	31200	18	0.0053	4.12e-09	1042540
t2d	glu	maternal	duos	unadjusted	rs1783541	C	T	C	T	-0.0484	-0.0165	0.7972	0.7983	11	0.0089	0.0633	31200	11	0.0057	3.89e-17	1042540
t2d	glu	maternal	duos	unadjusted	rs1872635	G	A	G	A	-0.0282	0.006	0.3136	0.3155	12	0.0077	0.4379	31200	12	0.0049	1.28e-08	1042540
t2d	glu	maternal	duos	unadjusted	rs1968204	C	T	C	T	-0.0566	0.0007	0.893	0.9023	7	0.0119	0.952	31200	7	0.008	1.08e-12	1042540
t2d	glu	maternal	duos	unadjusted	rs2011603	G	A	G	A	-0.0383	0.0001	0.2752	0.2583	4	0.0082	0.9859	31200	4	0.0052	1.59e-13	1042540
t2d	glu	maternal	duos	unadjusted	rs2033159	C	A	C	A	0.0352	0.0095	0.2341	0.2266	2	0.0086	0.2718	31200	2	0.0057	4.9e-10	1042540
t2d	glu	maternal	duos	unadjusted	rs2055997	G	A	G	A	0.0313	0.0058	0.7014	0.7058	4	0.0078	0.4552	31200	4	0.0051	6.53e-10	1042540
t2d	glu	maternal	duos	unadjusted	rs2080090	T	A	T	A	-0.0525	0.0019	0.8116	0.8006	17	0.0089	0.8279	31200	17	0.0059	7.84e-19	1042540
t2d	glu	maternal	duos	unadjusted	rs2103132	G	C	G	C	-0.0319	-0.0143	0.749	0.7645	7	0.0083	0.08568	31200	7	0.0053	1.88e-09	1042540
t2d	glu	maternal	duos	unadjusted	rs2115107	G	A	G	A	-0.0382	0.001	0.6076	0.6145	19	0.0073	0.8911	31200	19	0.0047	8.45e-16	1039830
t2d	glu	maternal	duos	unadjusted	rs2191349	G	T	G	T	-0.0661	-0.013	0.461	0.4682	7	0.0071	0.06735	31200	7	0.0045	6.41e-48	1042540
t2d	glu	maternal	duos	unadjusted	rs2237895	C	A	C	A	0.0725	0.0136	0.4231	0.4404	11	0.0072	0.05928	31200	11	0.0047	2.73e-54	1042540
t2d	glu	maternal	duos	unadjusted	rs2250301	G	A	G	A	0.0322	0.0041	0.7481	0.7411	10	0.0081	0.6094	31200	10	0.0053	1.27e-09	1042540
t2d	glu	maternal	duos	unadjusted	rs2268078	G	A	G	A	-0.0387	0.0051	0.3447	0.3428	20	0.0075	0.501	31200	20	0.0049	2.14e-15	1042540
t2d	glu	maternal	duos	unadjusted	rs2292662	C	T	C	T	0.0556	-0.0119	0.8436	0.8504	3	0.0099	0.2291	31200	3	0.0065	7.64e-18	1042540
t2d	glu	maternal	duos	unadjusted	rs2297508	G	C	G	C	-0.0334	0.0006	0.632	0.6683	17	0.0075	0.9323	31200	17	0.0047	1.86e-12	1042540
t2d	glu	maternal	duos	unadjusted	rs2410767	G	C	G	C	-0.0325	-0.0044	0.2211	0.1996	5	0.0088	0.6212	31200	5	0.0056	6.79e-09	1042540
t2d	glu	maternal	duos	unadjusted	rs243018	G	C	G	C	0.056	0.0185	0.463	0.4442	2	0.0071	0.009326	31200	2	0.0046	1.52e-33	1042540
t2d	glu	maternal	duos	unadjusted	rs256904	T	A	T	A	0.0692	0.0055	0.7297	0.7363	5	0.008	0.4964	31200	5	0.0053	2.55e-39	1042540
t2d	glu	maternal	duos	unadjusted	rs2583921	C	A	C	A	0.0954	-0.0038	0.0922	0.0887	12	0.0125	0.7638	31200	12	0.008	8.98e-33	1042540
t2d	glu	maternal	duos	unadjusted	rs2613503	C	A	C	A	-0.0392	0.0017	0.1988	0.2013	1	0.0088	0.8458	31200	1	0.006	7.48e-11	1042540
t2d	glu	maternal	duos	unadjusted	rs2658746	C	T	C	T	0.0303	-0.0004	0.3897	0.3888	18	0.0073	0.9556	31200	18	0.0047	9.89e-11	1042540
t2d	glu	maternal	duos	unadjusted	rs2725371	G	A	G	A	-0.0371	0.0002	0.6895	0.719	8	0.0079	0.9751	31200	8	0.0051	2.14e-13	1042540
t2d	glu	maternal	duos	unadjusted	rs2732480	C	A	C	A	0.0337	0.0085	0.5648	0.555	12	0.0071	0.2342	31200	12	0.0046	3.05e-13	1042540
t2d	glu	maternal	duos	unadjusted	rs2733289	C	T	C	T	0.0301	-0.0014	0.4775	0.4887	12	0.0071	0.8483	31200	12	0.0046	3.98e-11	1042540
t2d	glu	maternal	duos	unadjusted	rs2796441	G	A	G	A	0.0589	-0.0079	0.5906	0.5744	9	0.0072	0.2724	31200	9	0.0047	9.96e-37	1042540
t2d	glu	maternal	duos	unadjusted	rs2908286	C	T	C	T	-0.0683	-0.0346	0.8287	0.8333	7	0.0096	0.0003193	31200	7	0.0061	2.64e-29	1042540
t2d	glu	maternal	duos	unadjusted	rs2933211	G	A	G	A	-0.0268	0.0125	0.499	0.5193	14	0.0071	0.07882	31200	14	0.0046	6.24e-09	1042540
t2d	glu	maternal	duos	unadjusted	rs2972145	C	T	C	T	0.09	-0.0071	0.6354	0.623	2	0.0073	0.3289	31200	2	0.0048	7.45e-80	1042540
t2d	glu	maternal	duos	unadjusted	rs303760	C	T	C	T	-0.0342	-0.0053	0.6522	0.6588	18	0.0075	0.4776	31200	18	0.0048	1.48e-12	1042540
t2d	glu	maternal	duos	unadjusted	rs3111316	G	A	G	A	-0.0442	0.0199	0.4116	0.4118	19	0.0072	0.005626	31200	19	0.0047	3.43e-21	1039830
t2d	glu	maternal	duos	unadjusted	rs3176466	C	T	C	T	0.0642	0.0029	0.9033	0.9068	1	0.0121	0.8092	31200	1	0.008	9.36e-16	1042540
t2d	glu	maternal	duos	unadjusted	rs340874	C	T	C	T	0.0668	0.0116	0.5528	0.5616	1	0.0071	0.1046	31200	1	0.0046	5.37e-48	1042540
t2d	glu	maternal	duos	unadjusted	rs34143602	G	A	G	A	0.0347	-0.0026	0.4221	0.4282	15	0.0072	0.7159	31200	15	0.0047	1e-13	1042540
t2d	glu	maternal	duos	unadjusted	rs34589210	G	A	G	A	-0.039	-0.0013	0.8571	0.8672	2	0.0106	0.8986	31200	2	0.0067	6.89e-09	1042540
t2d	glu	maternal	duos	unadjusted	rs346240	G	A	G	A	0.031	0.0036	0.2231	0.208	18	0.0088	0.6867	31200	18	0.0056	3.62e-08	1042540
t2d	glu	maternal	duos	unadjusted	rs34990153	G	A	G	A	-0.0384	-0.0067	0.439	0.4264	8	0.0072	0.3507	31200	8	0.0047	1.99e-16	1042540
t2d	glu	maternal	duos	unadjusted	rs35004890	G	T	G	T	-0.0363	0.0062	0.779	0.7675	19	0.0086	0.4698	31200	19	0.0059	8.57e-10	1039830
t2d	glu	maternal	duos	unadjusted	rs35352848	C	T	C	T	-0.0623	-0.0009	0.2069	0.2252	3	0.0085	0.9186	31200	3	0.0057	7.37e-28	1042540
t2d	glu	maternal	duos	unadjusted	rs35895680	C	A	C	A	0.0559	0.0043	0.6858	0.6832	17	0.0077	0.5802	31200	17	0.005	1.42e-28	1042540
t2d	glu	maternal	duos	unadjusted	rs36051838	C	T	C	T	0.044	-0.0008	0.0888	0.086	10	0.0128	0.9504	31200	10	0.008	4.54e-08	1042540
t2d	glu	maternal	duos	unadjusted	rs36111056	G	A	G	A	0.0341	0.0028	0.7802	0.7827	15	0.0086	0.7451	31200	15	0.0057	1.97e-09	1042540
t2d	glu	maternal	duos	unadjusted	rs3747207	G	A	G	A	-0.0471	0.0037	0.7791	0.769	22	0.0085	0.6607	31200	22	0.0055	9.26e-18	1042540
t2d	glu	maternal	duos	unadjusted	rs3764002	C	T	C	T	0.0396	0.0118	0.7412	0.7395	12	0.0081	0.1473	31200	12	0.0052	2.69e-14	1042540
t2d	glu	maternal	duos	unadjusted	rs3798519	C	A	C	A	0.0495	0.008	0.1803	0.1817	6	0.0092	0.3838	31200	6	0.0059	5.49e-17	1042540
t2d	glu	maternal	duos	unadjusted	rs3872707	G	A	G	A	-0.0446	-0.0026	0.8599	0.8837	3	0.0111	0.8173	31200	3	0.0067	3.46e-11	1042540
t2d	glu	maternal	duos	unadjusted	rs41276588	G	A	G	A	-0.0375	-0.007	0.717	0.7042	1	0.0078	0.3699	31200	1	0.0052	4.1e-13	1042540
t2d	glu	maternal	duos	unadjusted	rs4132228	C	T	C	T	0.0471	0.0208	0.7026	0.7162	3	0.0079	0.008218	31200	3	0.005	6.22e-21	1042540
t2d	glu	maternal	duos	unadjusted	rs429358	C	T	C	T	-0.073	-0.0066	0.1454	0.1655	19	0.0096	0.49	31200	19	0.0066	3.98e-28	1039830
t2d	glu	maternal	duos	unadjusted	rs4688760	C	T	C	T	-0.034	-0.0032	0.326	0.3021	3	0.0078	0.6843	31200	3	0.005	1.1e-11	1042540
t2d	glu	maternal	duos	unadjusted	rs4709746	C	T	C	T	0.0581	0.0033	0.8687	0.8517	6	0.0101	0.7412	31200	6	0.007	1.03e-16	1042540
t2d	glu	maternal	duos	unadjusted	rs4721089	C	T	C	T	-0.034	-0.0002	0.2432	0.2179	7	0.0086	0.9803	31200	7	0.0055	7.92e-10	1042540
t2d	glu	maternal	duos	unadjusted	rs4796224	G	A	G	A	0.0252	0.0062	0.4738	0.4754	17	0.0072	0.3837	31200	17	0.0045	2.71e-08	1042540
t2d	glu	maternal	duos	unadjusted	rs4805681	C	T	C	T	0.0269	0.0071	0.6101	0.6007	19	0.0073	0.333	31200	19	0.0047	1.32e-08	1042540
t2d	glu	maternal	duos	unadjusted	rs4809369	G	A	G	A	0.0337	0.0053	0.5548	0.5364	20	0.0072	0.466	31200	20	0.0046	4.27e-13	1039830
t2d	glu	maternal	duos	unadjusted	rs4845987	G	C	G	C	-0.0282	-0.0058	0.3085	0.2948	1	0.0078	0.4553	31200	1	0.0051	2.78e-08	1042540
t2d	glu	maternal	duos	unadjusted	rs4865796	G	A	G	A	-0.0466	0.0078	0.3184	0.3223	5	0.0077	0.3064	31200	5	0.0049	4.64e-21	1042540
t2d	glu	maternal	duos	unadjusted	rs4899280	C	T	C	T	-0.0276	-0.0205	0.67	0.6523	14	0.0074	0.005847	31200	14	0.0048	1.02e-08	1042540
t2d	glu	maternal	duos	unadjusted	rs4916253	G	T	G	T	0.0274	0.0086	0.4311	0.4387	1	0.0071	0.2257	31200	1	0.0046	3.09e-09	1042540
t2d	glu	maternal	duos	unadjusted	rs4929965	G	A	G	A	-0.0619	0.0015	0.6152	0.6197	11	0.0073	0.8357	31200	11	0.0048	2.46e-38	1039830
t2d	glu	maternal	duos	unadjusted	rs495203	C	T	C	T	-0.0493	-0.0039	0.6651	0.6513	9	0.0075	0.6044	31200	9	0.0048	1.03e-24	1042540
t2d	glu	maternal	duos	unadjusted	rs4984980	G	A	G	A	-0.0351	-0.002	0.8117	0.8274	16	0.0095	0.8354	31200	16	0.006	3.79e-09	1042540
t2d	glu	maternal	duos	unadjusted	rs545608	G	C	G	C	-0.0355	0.0031	0.8024	0.7732	1	0.0085	0.7183	31200	1	0.0057	6.5e-10	1042540
t2d	glu	maternal	duos	unadjusted	rs55857387	C	T	C	T	-0.0524	-0.0071	0.1947	0.1836	16	0.0092	0.4398	31200	16	0.0059	6.71e-19	1042540
t2d	glu	maternal	duos	unadjusted	rs56348580	G	C	G	C	0.0575	0.0035	0.6958	0.7009	12	0.0078	0.6503	31200	12	0.005	2.33e-30	1042540
t2d	glu	maternal	duos	unadjusted	rs56394279	C	T	C	T	0.0314	0.0086	0.468	0.456	3	0.0071	0.2306	31200	3	0.0046	5.3e-12	1042540
t2d	glu	maternal	duos	unadjusted	rs567185	C	T	C	T	-0.037	0.0074	0.3656	0.3347	1	0.0075	0.3222	31200	1	0.0048	1.55e-14	1042540
t2d	glu	maternal	duos	unadjusted	rs5753043	C	A	C	A	0.0613	-0.0141	0.8979	0.9167	22	0.0129	0.2738	31200	22	0.0081	3.76e-14	1042540
t2d	glu	maternal	duos	unadjusted	rs576674	G	A	G	A	0.0612	0.0094	0.1848	0.151	13	0.0098	0.3393	31200	13	0.0061	1.25e-23	1042540
t2d	glu	maternal	duos	unadjusted	rs58542926	C	T	C	T	-0.089	-0.0057	0.9245	0.9149	19	0.0128	0.6561	31200	19	0.0086	4.67e-25	1042540
t2d	glu	maternal	duos	unadjusted	rs60519666	G	A	G	A	0.0347	0.0039	0.6769	0.6598	6	0.0077	0.6164	31200	6	0.005	3.19e-12	1042540
t2d	glu	maternal	duos	unadjusted	rs6066138	G	A	G	A	0.0451	0.0061	0.7252	0.7357	20	0.008	0.448	31200	20	0.0051	1.58e-18	1042540
t2d	glu	maternal	duos	unadjusted	rs61779275	C	T	C	T	-0.0753	0.0072	0.7804	0.7976	1	0.0088	0.4097	31200	1	0.0055	3.35e-43	1042540
t2d	glu	maternal	duos	unadjusted	rs62075585	G	A	G	A	0.0295	-0.0128	0.4735	0.4618	17	0.0071	0.06999	31200	17	0.0046	1.25e-10	1042540
t2d	glu	maternal	duos	unadjusted	rs62515938	C	T	C	T	-0.0286	-0.0023	0.7395	0.7398	8	0.008	0.7727	31200	8	0.0052	2.97e-08	1042540
t2d	glu	maternal	duos	unadjusted	rs62618693	C	T	C	T	0.0853	-0.0098	0.9566	0.9585	11	0.0184	0.5931	31200	11	0.0114	6.83e-14	1039830
t2d	glu	maternal	duos	unadjusted	rs6459733	G	C	G	C	0.0508	0.008	0.6655	0.6769	7	0.0077	0.2987	31200	7	0.0049	9.66e-25	1042540
t2d	glu	maternal	duos	unadjusted	rs6741676	G	A	G	A	-0.0324	0.0059	0.3321	0.325	2	0.0077	0.4431	31200	2	0.0049	3.64e-11	1042540
t2d	glu	maternal	duos	unadjusted	rs6777684	G	A	G	A	0.0569	-0.0004	0.6076	0.6057	3	0.0073	0.9591	31200	3	0.0047	3.77e-33	1042540
t2d	glu	maternal	duos	unadjusted	rs6819331	C	T	C	T	0.0404	-0.0186	0.6796	0.6715	4	0.0075	0.01336	31200	4	0.0049	2.21e-16	1042540
t2d	glu	maternal	duos	unadjusted	rs6821438	G	A	G	A	-0.0289	-0.0045	0.4691	0.4851	4	0.007	0.5273	31200	4	0.0046	3.66e-10	1042540
t2d	glu	maternal	duos	unadjusted	rs6878122	G	A	G	A	0.0554	0.0018	0.3114	0.301	5	0.0077	0.812	31200	5	0.0049	4.6e-29	1039830
t2d	glu	maternal	duos	unadjusted	rs6976111	C	A	C	A	-0.0318	0.0001	0.6933	0.6779	7	0.0076	0.9904	31200	7	0.0052	7.93e-10	1042540
t2d	glu	maternal	duos	unadjusted	rs7026688	G	A	G	A	0.0444	0.0109	0.8632	0.8576	9	0.0101	0.2778	31200	9	0.0067	3.4e-11	1042540
t2d	glu	maternal	duos	unadjusted	rs703981	G	C	G	C	0.0613	-0.0016	0.5439	0.5484	10	0.0071	0.8265	31200	10	0.0046	2.13e-40	1042540
t2d	glu	maternal	duos	unadjusted	rs7099048	G	A	G	A	-0.0282	0.0001	0.4964	0.4708	10	0.0072	0.9894	31200	10	0.0046	8.93e-10	1042540
t2d	glu	maternal	duos	unadjusted	rs7240767	C	T	C	T	0.0368	0.0042	0.3792	0.3894	18	0.0073	0.5632	31200	18	0.0063	5.03e-09	845270
t2d	glu	maternal	duos	unadjusted	rs72695645	G	A	G	A	0.0611	0.012	0.8599	0.854	4	0.01	0.2288	31200	4	0.0067	8.66e-20	1042540
t2d	glu	maternal	duos	unadjusted	rs72926932	C	A	C	A	0.0749	0.0056	0.0783	0.0847	18	0.0127	0.6583	31200	18	0.0082	7.58e-20	1042540
t2d	glu	maternal	duos	unadjusted	rs72951506	C	T	C	T	0.0423	0.004	0.8521	0.847	6	0.0099	0.6851	31200	6	0.0065	9.22e-11	1042540
t2d	glu	maternal	duos	unadjusted	rs73872717	C	T	C	T	0.0856	0.0012	0.9534	0.9424	3	0.0154	0.936	31200	3	0.0109	4.78e-15	1042540
t2d	glu	maternal	duos	unadjusted	rs74804697	G	C	G	C	-0.0837	0.01	0.0434	0.0519	15	0.0162	0.5382	31200	15	0.0121	4.68e-12	1041220
t2d	glu	maternal	duos	unadjusted	rs75432112	G	A	G	A	-0.1344	0.0013	0.9517	0.9534	5	0.0173	0.9421	31200	5	0.0107	5.34e-36	1039830
t2d	glu	maternal	duos	unadjusted	rs7561798	G	A	G	A	0.0281	0.0025	0.4852	0.4859	2	0.0071	0.7285	31200	2	0.0046	1.16e-09	1042540
t2d	glu	maternal	duos	unadjusted	rs7568172	G	A	G	A	0.0674	0.0189	0.9396	0.9371	2	0.0146	0.1937	31200	2	0.0096	2.64e-12	1042540
t2d	glu	maternal	duos	unadjusted	rs75756987	G	C	G	C	0.0439	0.0152	0.8876	0.8788	21	0.0111	0.1704	31200	21	0.0073	1.61e-09	1042540
t2d	glu	maternal	duos	unadjusted	rs7609422	G	A	G	A	0.0295	-0.0105	0.4095	0.3784	2	0.0073	0.1523	31200	2	0.0047	2.67e-10	1042540
t2d	glu	maternal	duos	unadjusted	rs7660000	C	T	C	T	0.0309	-0.0016	0.7131	0.7166	4	0.0078	0.8382	31200	4	0.0051	1.29e-09	1042540
t2d	glu	maternal	duos	unadjusted	rs7695096	C	T	C	T	0.0381	0.0115	0.5208	0.4963	4	0.0071	0.1073	31200	4	0.0046	1.27e-16	1042540
t2d	glu	maternal	duos	unadjusted	rs7858727	C	A	C	A	0.0344	-0.0124	0.2233	0.2168	9	0.0086	0.1522	31200	9	0.0056	8.33e-10	1042540
t2d	glu	maternal	duos	unadjusted	rs8008540	C	T	C	T	0.0301	0.0051	0.5688	0.5634	14	0.0072	0.4755	31200	14	0.0046	7.99e-11	1042540
t2d	glu	maternal	duos	unadjusted	rs8010382	G	A	G	A	0.0322	0.0029	0.4373	0.4218	14	0.0073	0.6934	31200	14	0.0047	5.74e-12	1042540
t2d	glu	maternal	duos	unadjusted	rs8031576	C	A	C	A	0.057	-0.0018	0.289	0.2882	15	0.0078	0.8185	31200	15	0.0051	1.74e-29	1042540
t2d	glu	maternal	duos	unadjusted	rs8054556	G	A	G	A	-0.0364	-0.0059	0.5383	0.5388	16	0.0071	0.4088	31200	16	0.0046	3.68e-15	1042540
t2d	glu	maternal	duos	unadjusted	rs8071043	C	T	C	T	0.0541	0.0005	0.3284	0.3168	17	0.0077	0.9477	31200	17	0.0049	5.16e-28	1042540
t2d	glu	maternal	duos	unadjusted	rs827237	C	T	C	T	-0.0365	-0.0059	0.795	0.7989	10	0.0089	0.5077	31200	10	0.0058	3.56e-10	1042540
t2d	glu	maternal	duos	unadjusted	rs838735	G	C	G	C	-0.0294	0.0034	0.6157	0.6278	2	0.0074	0.6466	31200	2	0.0047	3.64e-10	1042540
t2d	glu	maternal	duos	unadjusted	rs844215	C	T	C	T	0.0262	0.0018	0.5867	0.5918	3	0.0073	0.7988	31200	3	0.0047	2.04e-08	1042540
t2d	glu	maternal	duos	unadjusted	rs878017	G	A	G	A	-0.0348	-0.0106	0.4591	0.464	10	0.0071	0.1365	31200	10	0.0061	1.13e-08	845270
t2d	glu	maternal	duos	unadjusted	rs890940	C	T	C	T	-0.0484	0.0084	0.7887	0.7757	5	0.0085	0.3194	31200	5	0.0056	9.78e-18	1042540
t2d	glu	maternal	duos	unadjusted	rs911300	G	A	G	A	0.0348	-0.0074	0.5422	0.5545	20	0.0071	0.297	31200	20	0.0046	5.19e-14	1042540
t2d	glu	maternal	duos	unadjusted	rs9316500	G	T	G	T	-0.0473	-0.0023	0.2924	0.2725	13	0.008	0.7764	31200	13	0.0051	9.97e-21	1042540
t2d	glu	maternal	duos	unadjusted	rs9319382	C	T	C	T	0.0276	0.0134	0.6786	0.6782	13	0.0076	0.07852	31200	13	0.005	2.87e-08	1042540
t2d	glu	maternal	duos	unadjusted	rs9368112	C	T	C	T	-0.0259	0.0047	0.4753	0.4767	6	0.0071	0.5029	31200	6	0.0047	2.69e-08	1042540
t2d	glu	maternal	duos	unadjusted	rs9379084	G	A	G	A	0.0747	0.0037	0.8803	0.8993	6	0.0121	0.7604	31200	6	0.0077	3.7e-22	1039830
t2d	glu	maternal	duos	unadjusted	rs9383649	G	A	G	A	0.0329	0.0122	0.4192	0.4056	6	0.0072	0.09192	31200	6	0.0046	1.06e-12	1042540
t2d	glu	maternal	duos	unadjusted	rs9555581	C	T	C	T	0.0296	0.0155	0.6102	0.6185	13	0.0073	0.03315	31200	13	0.0047	3.72e-10	1042540
t2d	glu	maternal	duos	unadjusted	rs9563574	C	T	C	T	-0.0406	-0.0082	0.177	0.1851	13	0.0091	0.3715	31200	13	0.006	1.64e-11	1042540
t2d	glu	maternal	duos	unadjusted	rs980183	G	A	G	A	0.0363	0.0062	0.3942	0.3848	2	0.0073	0.39	31200	2	0.0047	1.02e-14	1042540
t2d	glu	maternal	duos	unadjusted	rs9852406	C	T	C	T	-0.0375	-0.0042	0.7464	0.7396	3	0.008	0.5981	31200	3	0.0052	8.96e-13	1042540
t2d	glu	maternal	duos	unadjusted	rs9854769	G	A	G	A	0.1075	0.0156	0.319	0.2997	3	0.0078	0.04408	31200	3	0.0049	1.06e-107	1042540
t2d	glu	maternal	duos	unadjusted	rs9873519	C	T	C	T	-0.0375	0.0009	0.466	0.4349	3	0.0072	0.9052	31200	3	0.0046	3.58e-16	1042540
t2d	glu	maternal	duos	unadjusted	rs9873618	G	A	G	A	0.0581	0.001	0.7094	0.6948	3	0.0077	0.8928	31200	3	0.0051	2.41e-30	1042540
t2d	glu	maternal	duos	unadjusted	rs9927842	C	T	C	T	-0.0375	0.0081	0.8384	0.8475	16	0.0098	0.4069	31200	16	0.0065	6.84e-09	1042540
t2d	hba1c	maternal	duos	unadjusted	rs10097617	C	T	C	T	-0.0374	0.034	0.5196	0.4793	8	0.0497	0.4941	20400	8	0.0045	1.93e-16	1042540
t2d	hba1c	maternal	duos	unadjusted	rs10137475	G	A	G	A	0.0255	0.0352	0.4257	0.4428	14	0.0504	0.4857	20400	14	0.0047	4.43e-08	1042540
t2d	hba1c	maternal	duos	unadjusted	rs10145154	C	T	C	T	-0.0546	-0.0782	0.7838	0.8012	14	0.063	0.2148	20400	14	0.0056	1.06e-22	1042540
t2d	hba1c	maternal	duos	unadjusted	rs10188334	C	T	C	T	0.0503	0.0333	0.8277	0.8379	2	0.0683	0.6259	20400	2	0.0062	7.76e-16	1042540
t2d	hba1c	maternal	duos	unadjusted	rs10240790	G	A	G	A	0.0279	0.1495	0.7043	0.7258	7	0.0558	0.007415	20400	7	0.0051	4.69e-08	1042540
t2d	hba1c	maternal	duos	unadjusted	rs10404726	C	T	C	T	0.0277	-0.0029	0.5305	0.5268	19	0.05	0.9539	20400	19	0.0047	2.73e-09	1042540
t2d	hba1c	maternal	duos	unadjusted	rs10406327	G	C	G	C	-0.037	-0.0023	0.4754	0.4969	19	0.0501	0.9631	20400	19	0.0046	8.75e-16	1042540
t2d	hba1c	maternal	duos	unadjusted	rs10407429	G	A	G	A	0.0539	0.0986	0.5785	0.5531	19	0.0507	0.05192	20400	19	0.0047	4.79e-31	1042540
t2d	hba1c	maternal	duos	unadjusted	rs10490871	G	A	G	A	0.0272	0.0987	0.3694	0.3876	3	0.0511	0.05329	20400	3	0.0047	6.58e-09	1042540
t2d	hba1c	maternal	duos	unadjusted	rs1059592	G	A	G	A	-0.0269	-0.0729	0.6463	0.6551	8	0.0529	0.1677	20400	8	0.0048	2.4e-08	1042540
t2d	hba1c	maternal	duos	unadjusted	rs10750397	G	A	G	A	-0.048	-0.0113	0.7102	0.7121	11	0.0556	0.8385	20400	11	0.0051	1.01e-20	1042540
t2d	hba1c	maternal	duos	unadjusted	rs10771372	C	T	C	T	0.0721	0.1095	0.8049	0.7989	12	0.0632	0.08309	20400	12	0.0058	2.2e-35	1042540
t2d	hba1c	maternal	duos	unadjusted	rs10771813	C	A	C	A	0.0259	-0.0412	0.5442	0.5551	12	0.0513	0.4214	20400	12	0.0047	2.6e-08	1042540
t2d	hba1c	maternal	duos	unadjusted	rs10811661	C	T	C	T	-0.1379	-0.1824	0.1717	0.1711	9	0.0668	0.006274	20400	9	0.0061	8.14e-112	1042540
t2d	hba1c	maternal	duos	unadjusted	rs10821311	G	A	G	A	-0.0358	-0.0447	0.681	0.675	9	0.0537	0.4051	20400	9	0.0049	4e-13	1042540
t2d	hba1c	maternal	duos	unadjusted	rs10841868	G	T	G	T	0.0315	0.0137	0.7394	0.7509	12	0.0584	0.8152	20400	12	0.0052	1.65e-09	1042540
t2d	hba1c	maternal	duos	unadjusted	rs10915188	G	A	G	A	-0.029	0.0541	0.4153	0.4318	1	0.0506	0.2846	20400	1	0.0046	3.69e-10	1042540
t2d	hba1c	maternal	duos	unadjusted	rs10937721	G	C	G	C	-0.0835	-0.149	0.412	0.4227	4	0.0513	0.003674	20400	4	0.0047	6.31e-70	1042540
t2d	hba1c	maternal	duos	unadjusted	rs10938398	G	A	G	A	-0.0425	0.0067	0.5687	0.5935	4	0.0512	0.8957	20400	4	0.0046	3.91e-20	1042540
t2d	hba1c	maternal	duos	unadjusted	rs10963942	G	A	G	A	0.0371	0.0866	0.3965	0.3914	9	0.0516	0.09326	20400	9	0.0047	4.49e-15	1042540
t2d	hba1c	maternal	duos	unadjusted	rs10974438	C	A	C	A	0.047	0.1044	0.3556	0.3435	9	0.053	0.04895	20400	9	0.0048	8.99e-23	1042540
t2d	hba1c	maternal	duos	unadjusted	rs10998304	C	T	C	T	0.0306	-0.0181	0.4517	0.4625	10	0.0501	0.7187	20400	10	0.0045	1.77e-11	1042540
t2d	hba1c	maternal	duos	unadjusted	rs11038672	G	C	G	C	-0.0294	0.0102	0.5238	0.5226	11	0.0503	0.8387	20400	11	0.0046	1.04e-10	1042540
t2d	hba1c	maternal	duos	unadjusted	rs1111875	C	T	C	T	0.0923	0.0788	0.5924	0.5714	10	0.0511	0.1228	20400	10	0.0046	5.21e-89	1042540
t2d	hba1c	maternal	duos	unadjusted	rs11129735	G	A	G	A	-0.026	0.0236	0.5383	0.5158	3	0.0503	0.6383	20400	3	0.0046	1.53e-08	1042540
t2d	hba1c	maternal	duos	unadjusted	rs11155073	C	T	C	T	-0.0304	-0.0602	0.579	0.5959	6	0.051	0.2384	20400	6	0.0046	4.43e-11	1042540
t2d	hba1c	maternal	duos	unadjusted	rs11201999	C	T	C	T	0.0259	0.0654	0.5369	0.5761	10	0.0506	0.196	20400	10	0.0045	1.25e-08	1042540
t2d	hba1c	maternal	duos	unadjusted	rs11257655	C	T	C	T	-0.0907	-0.0399	0.7809	0.7987	10	0.0624	0.523	20400	10	0.0074	7.25e-35	845270
t2d	hba1c	maternal	duos	unadjusted	rs1127215	C	T	C	T	0.043	-0.0553	0.5853	0.5622	1	0.0506	0.2748	20400	1	0.0046	1.93e-20	1042540
t2d	hba1c	maternal	duos	unadjusted	rs113036477	C	T	C	T	0.0715	0.031	0.9381	0.9238	12	0.0957	0.7458	20400	12	0.0099	4.09e-13	1042540
t2d	hba1c	maternal	duos	unadjusted	rs114136102	C	T	C	T	0.072	0.0598	0.0397	0.0421	5	0.1247	0.6312	20400	5	0.012	2.05e-09	1042540
t2d	hba1c	maternal	duos	unadjusted	rs11558471	G	A	G	A	-0.1031	-0.0448	0.3163	0.313	8	0.0543	0.4091	20400	8	0.0049	3.98e-98	1042540
t2d	hba1c	maternal	duos	unadjusted	rs11602873	T	A	T	A	-0.0976	-0.1427	0.1563	0.1728	11	0.0663	0.03135	20400	11	0.0064	8.91e-52	1042540
t2d	hba1c	maternal	duos	unadjusted	rs11616380	G	T	G	T	0.0793	0.0198	0.7206	0.7161	13	0.0553	0.7201	20400	13	0.0051	7.99e-54	1042540
t2d	hba1c	maternal	duos	unadjusted	rs11657964	G	A	G	A	-0.0589	-0.0219	0.5957	0.5944	17	0.0512	0.6692	20400	17	0.0047	1.23e-36	1042540
t2d	hba1c	maternal	duos	unadjusted	rs11708067	G	A	G	A	-0.0782	-0.1613	0.2286	0.232	3	0.0591	0.006364	20400	3	0.0055	1.5e-46	1042540
t2d	hba1c	maternal	duos	unadjusted	rs117316450	G	C	G	C	0.1308	0.3381	0.0188	0.0148	11	0.2211	0.1262	20400	11	0.0178	2.07e-13	1041220
t2d	hba1c	maternal	duos	unadjusted	rs11759026	G	A	G	A	0.0646	0.097	0.2307	0.2465	6	0.0587	0.09821	20400	6	0.0073	6.68e-19	845270
t2d	hba1c	maternal	duos	unadjusted	rs11793831	G	T	G	T	-0.0274	-0.0105	0.5949	0.5717	9	0.0509	0.8367	20400	9	0.0047	4.21e-09	1042540
t2d	hba1c	maternal	duos	unadjusted	rs11830243	C	T	C	T	-0.0442	-0.1675	0.887	0.8945	12	0.0825	0.04228	20400	12	0.0074	2.1e-09	1042540
t2d	hba1c	maternal	duos	unadjusted	rs11870735	C	T	C	T	-0.0339	-0.0188	0.8178	0.8344	17	0.0684	0.7835	20400	17	0.006	1.68e-08	1042540
t2d	hba1c	maternal	duos	unadjusted	rs11940813	G	A	G	A	0.0371	-0.0791	0.137	0.1594	4	0.0686	0.2486	20400	4	0.0067	2.65e-08	1042540
t2d	hba1c	maternal	duos	unadjusted	rs11967262	G	C	G	C	0.0365	-0.0182	0.4877	0.4778	6	0.05	0.7156	20400	6	0.0046	2.23e-15	1042540
t2d	hba1c	maternal	duos	unadjusted	rs12001437	C	T	C	T	0.0339	0.014	0.3727	0.3657	9	0.052	0.7869	20400	9	0.0047	6.27e-13	1042540
t2d	hba1c	maternal	duos	unadjusted	rs12263348	C	T	C	T	-0.0282	0.0184	0.6615	0.6598	10	0.0531	0.7292	20400	10	0.0049	7.77e-09	1042540
t2d	hba1c	maternal	duos	unadjusted	rs12305809	G	A	G	A	0.0333	0.0522	0.6065	0.6364	12	0.0523	0.3181	20400	12	0.0047	1.45e-12	1042540
t2d	hba1c	maternal	duos	unadjusted	rs12463719	G	A	G	A	-0.0319	-0.0089	0.7183	0.7588	2	0.0594	0.8812	20400	2	0.0052	6.15e-10	1042540
t2d	hba1c	maternal	duos	unadjusted	rs12505942	C	T	C	T	-0.0298	-0.13	0.3385	0.3627	4	0.0524	0.01305	20400	4	0.0048	7.03e-10	1042540
t2d	hba1c	maternal	duos	unadjusted	rs12509379	G	T	G	T	-0.0312	0.0454	0.7883	0.7513	4	0.058	0.434	20400	4	0.0056	2.66e-08	1042540
t2d	hba1c	maternal	duos	unadjusted	rs12519500	C	A	C	A	0.038	0.0836	0.6537	0.6075	5	0.0518	0.1064	20400	5	0.0048	1.76e-15	1042540
t2d	hba1c	maternal	duos	unadjusted	rs1260326	C	T	C	T	0.0638	0.0872	0.5946	0.6611	2	0.0531	0.1005	20400	2	0.0047	2.55e-42	1035400
t2d	hba1c	maternal	duos	unadjusted	rs12625671	C	T	C	T	0.0653	0.0931	0.1135	0.1119	20	0.08	0.2448	20400	20	0.0074	6.74e-19	1042540
t2d	hba1c	maternal	duos	unadjusted	rs12741141	G	C	G	C	0.0395	-0.1142	0.3615	0.3595	1	0.0531	0.0316	20400	1	0.0048	1.37e-16	1042540
t2d	hba1c	maternal	duos	unadjusted	rs12820906	G	A	G	A	-0.0433	-0.0515	0.2436	0.2394	12	0.0588	0.3809	20400	12	0.0055	2.21e-15	1042540
t2d	hba1c	maternal	duos	unadjusted	rs12823740	C	A	C	A	0.041	0.0488	0.6614	0.6622	12	0.0532	0.3587	20400	12	0.0048	1.48e-17	1042540
t2d	hba1c	maternal	duos	unadjusted	rs12890750	G	T	G	T	0.0284	0.0501	0.6392	0.6334	14	0.0518	0.3335	20400	14	0.0048	2.84e-09	1042540
t2d	hba1c	maternal	duos	unadjusted	rs12910361	G	A	G	A	0.0716	0.04	0.6982	0.7	15	0.0544	0.4618	20400	15	0.0051	2.97e-44	1042540
t2d	hba1c	maternal	duos	unadjusted	rs12920022	T	A	T	A	-0.0391	-0.1222	0.8397	0.8418	16	0.0705	0.08286	20400	16	0.0065	2.26e-09	1042540
t2d	hba1c	maternal	duos	unadjusted	rs13237518	C	A	C	A	-0.0292	0.0752	0.5858	0.5721	7	0.0504	0.1359	20400	7	0.0047	7.73e-10	1042540
t2d	hba1c	maternal	duos	unadjusted	rs13262861	C	A	C	A	0.1016	0.1073	0.8238	0.8477	8	0.0703	0.1268	20400	8	0.0063	2.84e-59	1042540
t2d	hba1c	maternal	duos	unadjusted	rs13389219	C	T	C	T	0.0648	-0.0124	0.6033	0.5993	2	0.0514	0.8095	20400	2	0.0047	7.35e-44	1042540
t2d	hba1c	maternal	duos	unadjusted	rs13414140	C	T	C	T	0.1183	0.1764	0.8858	0.9059	2	0.0868	0.04203	20400	2	0.0072	4.31e-60	1042540
t2d	hba1c	maternal	duos	unadjusted	rs1412234	C	T	C	T	0.044	0.0374	0.3192	0.3093	9	0.0546	0.4929	20400	9	0.0049	4e-19	1042540
t2d	hba1c	maternal	duos	unadjusted	rs1421085	C	T	C	T	0.1177	0.1195	0.4142	0.4171	16	0.0512	0.01948	20400	16	0.0046	5.63e-144	1042540
t2d	hba1c	maternal	duos	unadjusted	rs1449348	C	T	C	T	0.0448	0.0151	0.8585	0.8529	3	0.0711	0.8315	20400	3	0.0065	6.64e-12	1042540
t2d	hba1c	maternal	duos	unadjusted	rs1475655	T	A	T	A	-0.0436	-0.0976	0.2527	0.2434	13	0.0588	0.09691	20400	13	0.0053	2.47e-16	1042540
t2d	hba1c	maternal	duos	unadjusted	rs1493694	C	T	C	T	-0.0705	-0.0349	0.8928	0.8837	1	0.08	0.6627	20400	1	0.0073	6.51e-22	1042540
t2d	hba1c	maternal	duos	unadjusted	rs1513272	C	T	C	T	0.0811	0.0251	0.5087	0.5295	7	0.0505	0.6199	20400	7	0.0045	3.97e-71	1042540
t2d	hba1c	maternal	duos	unadjusted	rs1531583	G	T	G	T	-0.0994	-0.1706	0.9553	0.946	4	0.1129	0.1307	20400	4	0.0112	7.06e-19	1039830
t2d	hba1c	maternal	duos	unadjusted	rs1562398	G	C	G	C	0.041	0.0749	0.4169	0.4031	7	0.0512	0.1434	20400	7	0.0047	1.99e-18	1042540
t2d	hba1c	maternal	duos	unadjusted	rs1573090	G	T	G	T	-0.0446	0.0154	0.4648	0.452	6	0.0507	0.7616	20400	6	0.0046	3.88e-22	1042540
t2d	hba1c	maternal	duos	unadjusted	rs17035289	C	T	C	T	0.0428	0.0516	0.1708	0.1607	4	0.0686	0.4521	20400	4	0.0062	5.71e-12	1042540
t2d	hba1c	maternal	duos	unadjusted	rs17036160	C	T	C	T	0.1028	0.1237	0.8796	0.8658	3	0.0737	0.09323	20400	3	0.0071	3.04e-47	1042540
t2d	hba1c	maternal	duos	unadjusted	rs1705263	C	A	C	A	0.0398	0.0359	0.5688	0.5395	12	0.0504	0.476	20400	12	0.0046	1.22e-17	1042540
t2d	hba1c	maternal	duos	unadjusted	rs17294565	C	A	C	A	0.0274	0.0515	0.3813	0.3905	8	0.0513	0.3156	20400	8	0.0047	4.74e-09	1042540
t2d	hba1c	maternal	duos	unadjusted	rs17354348	G	A	G	A	-0.0294	-0.0286	0.2583	0.2321	2	0.0596	0.6311	20400	2	0.0053	2.99e-08	1042540
t2d	hba1c	maternal	duos	unadjusted	rs174541	C	T	C	T	-0.0292	-0.0752	0.354	0.3743	11	0.0516	0.1448	20400	11	0.0048	8.63e-10	1042540
t2d	hba1c	maternal	duos	unadjusted	rs17522122	G	T	G	T	-0.0343	-0.0623	0.5238	0.5342	14	0.0508	0.2202	20400	14	0.0046	1.27e-13	1042540
t2d	hba1c	maternal	duos	unadjusted	rs17624303	C	T	C	T	0.0285	0.0352	0.7247	0.7358	2	0.0567	0.5347	20400	2	0.0052	4.88e-08	1042540
t2d	hba1c	maternal	duos	unadjusted	rs17684074	G	C	G	C	0.0312	-0.0397	0.7389	0.7265	18	0.0564	0.4809	20400	18	0.0053	4.12e-09	1042540
t2d	hba1c	maternal	duos	unadjusted	rs1783541	C	T	C	T	-0.0484	-0.0259	0.7972	0.8043	11	0.0633	0.6825	20400	11	0.0057	3.89e-17	1042540
t2d	hba1c	maternal	duos	unadjusted	rs1872635	G	A	G	A	-0.0282	0.0531	0.3136	0.3194	12	0.0543	0.3278	20400	12	0.0049	1.28e-08	1042540
t2d	hba1c	maternal	duos	unadjusted	rs1968204	C	T	C	T	-0.0566	-0.0642	0.893	0.8996	7	0.0832	0.4405	20400	7	0.008	1.08e-12	1042540
t2d	hba1c	maternal	duos	unadjusted	rs2011603	G	A	G	A	-0.0383	0.0234	0.2752	0.255	4	0.0578	0.686	20400	4	0.0052	1.59e-13	1042540
t2d	hba1c	maternal	duos	unadjusted	rs2033159	C	A	C	A	0.0352	0.0198	0.2341	0.2238	2	0.0612	0.7463	20400	2	0.0057	4.9e-10	1042540
t2d	hba1c	maternal	duos	unadjusted	rs2055997	G	A	G	A	0.0313	0.0203	0.7014	0.7067	4	0.055	0.7119	20400	4	0.0051	6.53e-10	1042540
t2d	hba1c	maternal	duos	unadjusted	rs2080090	T	A	T	A	-0.0525	-0.0005	0.8116	0.8012	17	0.0628	0.9942	20400	17	0.0059	7.84e-19	1042540
t2d	hba1c	maternal	duos	unadjusted	rs2103132	G	C	G	C	-0.0319	-0.141	0.749	0.7662	7	0.0592	0.01722	20400	7	0.0053	1.88e-09	1042540
t2d	hba1c	maternal	duos	unadjusted	rs2115107	G	A	G	A	-0.0382	0.0493	0.6076	0.6117	19	0.0512	0.3356	20400	19	0.0047	8.45e-16	1039830
t2d	hba1c	maternal	duos	unadjusted	rs2191349	G	T	G	T	-0.0661	-0.1503	0.461	0.4664	7	0.0503	0.002796	20400	7	0.0045	6.41e-48	1042540
t2d	hba1c	maternal	duos	unadjusted	rs2237895	C	A	C	A	0.0725	0.0518	0.4231	0.4416	11	0.0502	0.3024	20400	11	0.0047	2.73e-54	1042540
t2d	hba1c	maternal	duos	unadjusted	rs2250301	G	A	G	A	0.0322	-0.0219	0.7481	0.7353	10	0.057	0.7005	20400	10	0.0053	1.27e-09	1042540
t2d	hba1c	maternal	duos	unadjusted	rs2268078	G	A	G	A	-0.0387	0.0436	0.3447	0.3377	20	0.0531	0.4115	20400	20	0.0049	2.14e-15	1042540
t2d	hba1c	maternal	duos	unadjusted	rs2292662	C	T	C	T	0.0556	-0.0271	0.8436	0.8496	3	0.0698	0.6979	20400	3	0.0065	7.64e-18	1042540
t2d	hba1c	maternal	duos	unadjusted	rs2297508	G	C	G	C	-0.0334	0	0.632	0.6733	17	0.0531	0.9997	20400	17	0.0047	1.86e-12	1042540
t2d	hba1c	maternal	duos	unadjusted	rs2410767	G	C	G	C	-0.0325	-0.0011	0.2211	0.1954	5	0.063	0.9866	20400	5	0.0056	6.79e-09	1042540
t2d	hba1c	maternal	duos	unadjusted	rs243018	G	C	G	C	0.056	0.0273	0.463	0.4435	2	0.0508	0.5914	20400	2	0.0046	1.52e-33	1042540
t2d	hba1c	maternal	duos	unadjusted	rs256904	T	A	T	A	0.0692	-0.0419	0.7297	0.7364	5	0.0565	0.459	20400	5	0.0053	2.55e-39	1042540
t2d	hba1c	maternal	duos	unadjusted	rs2583921	C	A	C	A	0.0954	0.0205	0.0922	0.0908	12	0.0873	0.8144	20400	12	0.008	8.98e-33	1042540
t2d	hba1c	maternal	duos	unadjusted	rs2613503	C	A	C	A	-0.0392	0.1247	0.1988	0.2028	1	0.0625	0.04594	20400	1	0.006	7.48e-11	1042540
t2d	hba1c	maternal	duos	unadjusted	rs2658746	C	T	C	T	0.0303	0.0072	0.3897	0.3908	18	0.0517	0.8891	20400	18	0.0047	9.89e-11	1042540
t2d	hba1c	maternal	duos	unadjusted	rs2725371	G	A	G	A	-0.0371	0.0518	0.6895	0.7314	8	0.0566	0.3601	20400	8	0.0051	2.14e-13	1042540
t2d	hba1c	maternal	duos	unadjusted	rs2732480	C	A	C	A	0.0337	0.1335	0.5648	0.5534	12	0.0504	0.008056	20400	12	0.0046	3.05e-13	1042540
t2d	hba1c	maternal	duos	unadjusted	rs2733289	C	T	C	T	0.0301	-0.0165	0.4775	0.4926	12	0.05	0.7412	20400	12	0.0046	3.98e-11	1042540
t2d	hba1c	maternal	duos	unadjusted	rs2796441	G	A	G	A	0.0589	-0.0431	0.5906	0.5789	9	0.051	0.3974	20400	9	0.0047	9.96e-37	1042540
t2d	hba1c	maternal	duos	unadjusted	rs2908286	C	T	C	T	-0.0683	-0.2267	0.8287	0.8375	7	0.0682	0.0008939	20400	7	0.0061	2.64e-29	1042540
t2d	hba1c	maternal	duos	unadjusted	rs2933211	G	A	G	A	-0.0268	0.0117	0.499	0.5257	14	0.0507	0.8172	20400	14	0.0046	6.24e-09	1042540
t2d	hba1c	maternal	duos	unadjusted	rs2972145	C	T	C	T	0.09	0.0912	0.6354	0.6161	2	0.0511	0.07439	20400	2	0.0048	7.45e-80	1042540
t2d	hba1c	maternal	duos	unadjusted	rs303760	C	T	C	T	-0.0342	0.0298	0.6522	0.6617	18	0.0533	0.5757	20400	18	0.0048	1.48e-12	1042540
t2d	hba1c	maternal	duos	unadjusted	rs3111316	G	A	G	A	-0.0442	-0.0886	0.4116	0.4155	19	0.051	0.0823	20400	19	0.0047	3.43e-21	1039830
t2d	hba1c	maternal	duos	unadjusted	rs3176466	C	T	C	T	0.0642	0.2323	0.9033	0.9062	1	0.0851	0.006369	20400	1	0.008	9.36e-16	1042540
t2d	hba1c	maternal	duos	unadjusted	rs340874	C	T	C	T	0.0668	0.0819	0.5528	0.5617	1	0.0501	0.1022	20400	1	0.0046	5.37e-48	1042540
t2d	hba1c	maternal	duos	unadjusted	rs34143602	G	A	G	A	0.0347	0.0121	0.4221	0.4363	15	0.0509	0.8129	20400	15	0.0047	1e-13	1042540
t2d	hba1c	maternal	duos	unadjusted	rs34589210	G	A	G	A	-0.039	0.0825	0.8571	0.8744	2	0.076	0.278	20400	2	0.0067	6.89e-09	1042540
t2d	hba1c	maternal	duos	unadjusted	rs346240	G	A	G	A	0.031	0.0226	0.2231	0.2105	18	0.0619	0.7154	20400	18	0.0056	3.62e-08	1042540
t2d	hba1c	maternal	duos	unadjusted	rs34990153	G	A	G	A	-0.0384	0.0295	0.439	0.4224	8	0.0513	0.5655	20400	8	0.0047	1.99e-16	1042540
t2d	hba1c	maternal	duos	unadjusted	rs35004890	G	T	G	T	-0.0363	0.0139	0.779	0.767	19	0.0598	0.8157	20400	19	0.0059	8.57e-10	1039830
t2d	hba1c	maternal	duos	unadjusted	rs35352848	C	T	C	T	-0.0623	-0.0213	0.2069	0.2352	3	0.0593	0.7191	20400	3	0.0057	7.37e-28	1042540
t2d	hba1c	maternal	duos	unadjusted	rs35895680	C	A	C	A	0.0559	0.0713	0.6858	0.6872	17	0.0545	0.1903	20400	17	0.005	1.42e-28	1042540
t2d	hba1c	maternal	duos	unadjusted	rs36051838	C	T	C	T	0.044	0.0125	0.0888	0.0849	10	0.0899	0.8893	20400	10	0.008	4.54e-08	1042540
t2d	hba1c	maternal	duos	unadjusted	rs36111056	G	A	G	A	0.0341	0.0073	0.7802	0.7811	15	0.0606	0.9044	20400	15	0.0057	1.97e-09	1042540
t2d	hba1c	maternal	duos	unadjusted	rs3747207	G	A	G	A	-0.0471	0.0423	0.7791	0.7649	22	0.0596	0.478	20400	22	0.0055	9.26e-18	1042540
t2d	hba1c	maternal	duos	unadjusted	rs3764002	C	T	C	T	0.0396	0.0652	0.7412	0.7441	12	0.0575	0.2569	20400	12	0.0052	2.69e-14	1042540
t2d	hba1c	maternal	duos	unadjusted	rs3798519	C	A	C	A	0.0495	0.0376	0.1803	0.1806	6	0.0653	0.5647	20400	6	0.0059	5.49e-17	1042540
t2d	hba1c	maternal	duos	unadjusted	rs3872707	G	A	G	A	-0.0446	0.0701	0.8599	0.8894	3	0.0802	0.382	20400	3	0.0067	3.46e-11	1042540
t2d	hba1c	maternal	duos	unadjusted	rs41276588	G	A	G	A	-0.0375	-0.1754	0.717	0.7007	1	0.0546	0.001329	20400	1	0.0052	4.1e-13	1042540
t2d	hba1c	maternal	duos	unadjusted	rs4132228	C	T	C	T	0.0471	0.1261	0.7026	0.7201	3	0.0559	0.02406	20400	3	0.005	6.22e-21	1042540
t2d	hba1c	maternal	duos	unadjusted	rs429358	C	T	C	T	-0.073	-0.0294	0.1454	0.1703	19	0.0666	0.6593	20400	19	0.0066	3.98e-28	1039830
t2d	hba1c	maternal	duos	unadjusted	rs4688760	C	T	C	T	-0.034	-0.0569	0.326	0.3071	3	0.0544	0.2953	20400	3	0.005	1.1e-11	1042540
t2d	hba1c	maternal	duos	unadjusted	rs4709746	C	T	C	T	0.0581	0.1633	0.8687	0.8447	6	0.07	0.01963	20400	6	0.007	1.03e-16	1042540
t2d	hba1c	maternal	duos	unadjusted	rs4721089	C	T	C	T	-0.034	-0.0258	0.2432	0.2217	7	0.0607	0.6708	20400	7	0.0055	7.92e-10	1042540
t2d	hba1c	maternal	duos	unadjusted	rs4796224	G	A	G	A	0.0252	0.0622	0.4738	0.4785	17	0.0504	0.2168	20400	17	0.0045	2.71e-08	1042540
t2d	hba1c	maternal	duos	unadjusted	rs4805681	C	T	C	T	0.0269	0.1338	0.6101	0.5973	19	0.0512	0.008998	20400	19	0.0047	1.32e-08	1042540
t2d	hba1c	maternal	duos	unadjusted	rs4809369	G	A	G	A	0.0337	-0.0092	0.5548	0.5357	20	0.0506	0.8552	20400	20	0.0046	4.27e-13	1039830
t2d	hba1c	maternal	duos	unadjusted	rs4845987	G	C	G	C	-0.0282	-0.0035	0.3085	0.2969	1	0.0548	0.9496	20400	1	0.0051	2.78e-08	1042540
t2d	hba1c	maternal	duos	unadjusted	rs4899280	C	T	C	T	-0.0276	0.0286	0.67	0.6495	14	0.0526	0.587	20400	14	0.0048	1.02e-08	1042540
t2d	hba1c	maternal	duos	unadjusted	rs4916253	G	T	G	T	0.0274	0.0721	0.4311	0.4437	1	0.0507	0.1551	20400	1	0.0046	3.09e-09	1042540
t2d	hba1c	maternal	duos	unadjusted	rs4929965	G	A	G	A	-0.0619	-0.0762	0.6152	0.6244	11	0.052	0.1424	20400	11	0.0048	2.46e-38	1039830
t2d	hba1c	maternal	duos	unadjusted	rs495203	C	T	C	T	-0.0493	-0.1256	0.6651	0.6454	9	0.0524	0.01664	20400	9	0.0048	1.03e-24	1042540
t2d	hba1c	maternal	duos	unadjusted	rs4984980	G	A	G	A	-0.0351	0.0335	0.8117	0.8293	16	0.0672	0.6179	20400	16	0.006	3.79e-09	1042540
t2d	hba1c	maternal	duos	unadjusted	rs5219	C	T	C	T	-0.0685	-0.0041	0.6272	0.594	11	0.0516	0.9363	20400	11	0.0047	3.15e-48	1042540
t2d	hba1c	maternal	duos	unadjusted	rs545608	G	C	G	C	-0.0355	0.0239	0.8024	0.7672	1	0.0595	0.6885	20400	1	0.0057	6.5e-10	1042540
t2d	hba1c	maternal	duos	unadjusted	rs55857387	C	T	C	T	-0.0524	-0.0217	0.1947	0.1794	16	0.0656	0.7409	20400	16	0.0059	6.71e-19	1042540
t2d	hba1c	maternal	duos	unadjusted	rs56348580	G	C	G	C	0.0575	0.0827	0.6958	0.7073	12	0.0552	0.1343	20400	12	0.005	2.33e-30	1042540
t2d	hba1c	maternal	duos	unadjusted	rs56394279	C	T	C	T	0.0314	0.032	0.468	0.4562	3	0.0505	0.5261	20400	3	0.0046	5.3e-12	1042540
t2d	hba1c	maternal	duos	unadjusted	rs567185	C	T	C	T	-0.037	0.0161	0.3656	0.3303	1	0.0535	0.7636	20400	1	0.0048	1.55e-14	1042540
t2d	hba1c	maternal	duos	unadjusted	rs5753043	C	A	C	A	0.0613	-0.0044	0.8979	0.921	22	0.0934	0.9622	20400	22	0.0081	3.76e-14	1042540
t2d	hba1c	maternal	duos	unadjusted	rs576674	G	A	G	A	0.0612	0.0817	0.1848	0.1467	13	0.0713	0.2517	20400	13	0.0061	1.25e-23	1042540
t2d	hba1c	maternal	duos	unadjusted	rs58542926	C	T	C	T	-0.089	-0.113	0.9245	0.9139	19	0.0896	0.2074	20400	19	0.0086	4.67e-25	1042540
t2d	hba1c	maternal	duos	unadjusted	rs60519666	G	A	G	A	0.0347	0.0535	0.6769	0.6528	6	0.0531	0.3141	20400	6	0.005	3.19e-12	1042540
t2d	hba1c	maternal	duos	unadjusted	rs6066138	G	A	G	A	0.0451	-0.0984	0.7252	0.7436	20	0.0572	0.08523	20400	20	0.0051	1.58e-18	1042540
t2d	hba1c	maternal	duos	unadjusted	rs61779275	C	T	C	T	-0.0753	-0.0358	0.7804	0.8012	1	0.0623	0.5658	20400	1	0.0055	3.35e-43	1042540
t2d	hba1c	maternal	duos	unadjusted	rs62075585	G	A	G	A	0.0295	-0.034	0.4735	0.4527	17	0.0502	0.4979	20400	17	0.0046	1.25e-10	1042540
t2d	hba1c	maternal	duos	unadjusted	rs62515938	C	T	C	T	-0.0286	-0.0129	0.7395	0.743	8	0.0572	0.8217	20400	8	0.0052	2.97e-08	1042540
t2d	hba1c	maternal	duos	unadjusted	rs62618693	C	T	C	T	0.0853	-0.1537	0.9566	0.9628	11	0.1336	0.2498	20400	11	0.0114	6.83e-14	1039830
t2d	hba1c	maternal	duos	unadjusted	rs6459733	G	C	G	C	0.0508	0.1618	0.6655	0.6838	7	0.0544	0.00296	20400	7	0.0049	9.66e-25	1042540
t2d	hba1c	maternal	duos	unadjusted	rs6741676	G	A	G	A	-0.0324	-0.0163	0.3321	0.322	2	0.0543	0.7636	20400	2	0.0049	3.64e-11	1042540
t2d	hba1c	maternal	duos	unadjusted	rs6777684	G	A	G	A	0.0569	0.0747	0.6076	0.6061	3	0.0516	0.1476	20400	3	0.0047	3.77e-33	1042540
t2d	hba1c	maternal	duos	unadjusted	rs6819331	C	T	C	T	0.0404	-0.0267	0.6796	0.6718	4	0.0537	0.6194	20400	4	0.0049	2.21e-16	1042540
t2d	hba1c	maternal	duos	unadjusted	rs6821438	G	A	G	A	-0.0289	-0.0336	0.4691	0.4888	4	0.0499	0.5012	20400	4	0.0046	3.66e-10	1042540
t2d	hba1c	maternal	duos	unadjusted	rs6878122	G	A	G	A	0.0554	0.0013	0.3114	0.295	5	0.0552	0.9815	20400	5	0.0049	4.6e-29	1039830
t2d	hba1c	maternal	duos	unadjusted	rs6976111	C	A	C	A	-0.0318	-0.0464	0.6933	0.6723	7	0.0537	0.3875	20400	7	0.0052	7.93e-10	1042540
t2d	hba1c	maternal	duos	unadjusted	rs7026688	G	A	G	A	0.0444	0.0179	0.8632	0.8585	9	0.072	0.8034	20400	9	0.0067	3.4e-11	1042540
t2d	hba1c	maternal	duos	unadjusted	rs703981	G	C	G	C	0.0613	0.1021	0.5439	0.5459	10	0.0502	0.04196	20400	10	0.0046	2.13e-40	1042540
t2d	hba1c	maternal	duos	unadjusted	rs7099048	G	A	G	A	-0.0282	-0.0366	0.4964	0.4642	10	0.051	0.4735	20400	10	0.0046	8.93e-10	1042540
t2d	hba1c	maternal	duos	unadjusted	rs7163757	C	T	C	T	0.0405	-0.101	0.5741	0.5422	15	0.05	0.04332	20400	15	0.0046	1.64e-18	1042540
t2d	hba1c	maternal	duos	unadjusted	rs7240767	C	T	C	T	0.0368	0.0112	0.3792	0.3893	18	0.0518	0.8289	20400	18	0.0063	5.03e-09	845270
t2d	hba1c	maternal	duos	unadjusted	rs72695645	G	A	G	A	0.0611	0.1013	0.8599	0.8538	4	0.0709	0.1531	20400	4	0.0067	8.66e-20	1042540
t2d	hba1c	maternal	duos	unadjusted	rs72926932	C	A	C	A	0.0749	-0.1734	0.0783	0.083	18	0.0911	0.05689	20400	18	0.0082	7.58e-20	1042540
t2d	hba1c	maternal	duos	unadjusted	rs72951506	C	T	C	T	0.0423	0.0917	0.8521	0.8474	6	0.0699	0.1894	20400	6	0.0065	9.22e-11	1042540
t2d	hba1c	maternal	duos	unadjusted	rs73872717	C	T	C	T	0.0856	0.0393	0.9534	0.9386	3	0.1052	0.7083	20400	3	0.0109	4.78e-15	1042540
t2d	hba1c	maternal	duos	unadjusted	rs74804697	G	C	G	C	-0.0837	0.0516	0.0434	0.0523	15	0.1152	0.6541	20400	15	0.0121	4.68e-12	1041220
t2d	hba1c	maternal	duos	unadjusted	rs75432112	G	A	G	A	-0.1344	0.0989	0.9517	0.9565	5	0.1234	0.4228	20400	5	0.0107	5.34e-36	1039830
t2d	hba1c	maternal	duos	unadjusted	rs756145	G	A	G	A	-0.0286	-0.0404	0.6907	0.6917	9	0.0547	0.4597	20400	9	0.0049	5.52e-09	1042540
t2d	hba1c	maternal	duos	unadjusted	rs7561798	G	A	G	A	0.0281	0.0037	0.4852	0.4924	2	0.0502	0.9408	20400	2	0.0046	1.16e-09	1042540
t2d	hba1c	maternal	duos	unadjusted	rs7568172	G	A	G	A	0.0674	0.094	0.9396	0.9344	2	0.1009	0.3515	20400	2	0.0096	2.64e-12	1042540
t2d	hba1c	maternal	duos	unadjusted	rs75756987	G	C	G	C	0.0439	0.1456	0.8876	0.8745	21	0.0771	0.05907	20400	21	0.0073	1.61e-09	1042540
t2d	hba1c	maternal	duos	unadjusted	rs7609422	G	A	G	A	0.0295	0.0387	0.4095	0.3671	2	0.0523	0.4588	20400	2	0.0047	2.67e-10	1042540
t2d	hba1c	maternal	duos	unadjusted	rs7660000	C	T	C	T	0.0309	0.0443	0.7131	0.7137	4	0.0551	0.4215	20400	4	0.0051	1.29e-09	1042540
t2d	hba1c	maternal	duos	unadjusted	rs7695096	C	T	C	T	0.0381	-0.0265	0.5208	0.4917	4	0.0504	0.5995	20400	4	0.0046	1.27e-16	1042540
t2d	hba1c	maternal	duos	unadjusted	rs7756992	G	A	G	A	0.1217	0.0922	0.2706	0.2649	6	0.0569	0.1048	20400	6	0.0051	5.52e-128	1042540
t2d	hba1c	maternal	duos	unadjusted	rs7858727	C	A	C	A	0.0344	-0.0074	0.2233	0.2158	9	0.0615	0.9041	20400	9	0.0056	8.33e-10	1042540
t2d	hba1c	maternal	duos	unadjusted	rs8008540	C	T	C	T	0.0301	0.0129	0.5688	0.5654	14	0.0508	0.8002	20400	14	0.0046	7.99e-11	1042540
t2d	hba1c	maternal	duos	unadjusted	rs8010382	G	A	G	A	0.0322	0.0105	0.4373	0.4208	14	0.0516	0.8383	20400	14	0.0047	5.74e-12	1042540
t2d	hba1c	maternal	duos	unadjusted	rs8018512	G	A	G	A	0.0369	0.0814	0.7417	0.7489	14	0.0577	0.1585	20400	14	0.0052	1.3e-12	1042540
t2d	hba1c	maternal	duos	unadjusted	rs8031576	C	A	C	A	0.057	0.0507	0.289	0.2906	15	0.0552	0.3582	20400	15	0.0051	1.74e-29	1042540
t2d	hba1c	maternal	duos	unadjusted	rs8054556	G	A	G	A	-0.0364	-0.0818	0.5383	0.5352	16	0.0505	0.1052	20400	16	0.0046	3.68e-15	1042540
t2d	hba1c	maternal	duos	unadjusted	rs8071043	C	T	C	T	0.0541	-0.0045	0.3284	0.3078	17	0.0549	0.9352	20400	17	0.0049	5.16e-28	1042540
t2d	hba1c	maternal	duos	unadjusted	rs827237	C	T	C	T	-0.0365	-0.1309	0.795	0.8002	10	0.0635	0.03912	20400	10	0.0058	3.56e-10	1042540
t2d	hba1c	maternal	duos	unadjusted	rs838735	G	C	G	C	-0.0294	0.0984	0.6157	0.6314	2	0.0524	0.06071	20400	2	0.0047	3.64e-10	1042540
t2d	hba1c	maternal	duos	unadjusted	rs844215	C	T	C	T	0.0262	-0.0003	0.5867	0.5957	3	0.0513	0.9953	20400	3	0.0047	2.04e-08	1042540
t2d	hba1c	maternal	duos	unadjusted	rs878017	G	A	G	A	-0.0348	-0.1104	0.4591	0.4677	10	0.0506	0.02921	20400	10	0.0061	1.13e-08	845270
t2d	hba1c	maternal	duos	unadjusted	rs890940	C	T	C	T	-0.0484	0.0116	0.7887	0.7712	5	0.0599	0.847	20400	5	0.0056	9.78e-18	1042540
t2d	hba1c	maternal	duos	unadjusted	rs911300	G	A	G	A	0.0348	0.0415	0.5422	0.561	20	0.0508	0.4145	20400	20	0.0046	5.19e-14	1042540
t2d	hba1c	maternal	duos	unadjusted	rs9316500	G	T	G	T	-0.0473	0.0526	0.2924	0.2653	13	0.0574	0.3594	20400	13	0.0051	9.97e-21	1042540
t2d	hba1c	maternal	duos	unadjusted	rs9319382	C	T	C	T	0.0276	-0.061	0.6786	0.6732	13	0.0539	0.2575	20400	13	0.005	2.87e-08	1042540
t2d	hba1c	maternal	duos	unadjusted	rs9368112	C	T	C	T	-0.0259	-0.0938	0.4753	0.4827	6	0.0501	0.06149	20400	6	0.0047	2.69e-08	1042540
t2d	hba1c	maternal	duos	unadjusted	rs9379084	G	A	G	A	0.0747	0.0739	0.8803	0.9053	6	0.0878	0.3996	20400	6	0.0077	3.7e-22	1039830
t2d	hba1c	maternal	duos	unadjusted	rs9383649	G	A	G	A	0.0329	0.0265	0.4192	0.4092	6	0.051	0.6031	20400	6	0.0046	1.06e-12	1042540
t2d	hba1c	maternal	duos	unadjusted	rs9555581	C	T	C	T	0.0296	-0.0269	0.6102	0.6131	13	0.0514	0.6009	20400	13	0.0047	3.72e-10	1042540
t2d	hba1c	maternal	duos	unadjusted	rs9563574	C	T	C	T	-0.0406	0.0022	0.177	0.1884	13	0.0642	0.9732	20400	13	0.006	1.64e-11	1042540
t2d	hba1c	maternal	duos	unadjusted	rs980183	G	A	G	A	0.0363	0.0708	0.3942	0.3846	2	0.0513	0.1675	20400	2	0.0047	1.02e-14	1042540
t2d	hba1c	maternal	duos	unadjusted	rs9852406	C	T	C	T	-0.0375	0.0324	0.7464	0.7405	3	0.0568	0.5683	20400	3	0.0052	8.96e-13	1042540
t2d	hba1c	maternal	duos	unadjusted	rs9854769	G	A	G	A	0.1075	0.1836	0.319	0.2949	3	0.0552	0.0008773	20400	3	0.0049	1.06e-107	1042540
t2d	hba1c	maternal	duos	unadjusted	rs9873519	C	T	C	T	-0.0375	-0.0009	0.466	0.4208	3	0.0506	0.9859	20400	3	0.0046	3.58e-16	1042540
t2d	hba1c	maternal	duos	unadjusted	rs9873618	G	A	G	A	0.0581	0.1162	0.7094	0.6925	3	0.0544	0.03271	20400	3	0.0051	2.41e-30	1042540
t2d	hba1c	maternal	duos	unadjusted	rs9927842	C	T	C	T	-0.0375	-0.0556	0.8384	0.8551	16	0.0705	0.4306	20400	16	0.0065	6.84e-09	1042540
t2d	hdl	maternal	duos	unadjusted	rs10097617	C	T	C	T	-0.0374	-0.0018	0.5196	0.4765	8	0.003	0.5545	31350	8	0.0045	1.93e-16	1042540
t2d	hdl	maternal	duos	unadjusted	rs10137475	G	A	G	A	0.0255	0.0004	0.4257	0.4441	14	0.003	0.882	31350	14	0.0047	4.43e-08	1042540
t2d	hdl	maternal	duos	unadjusted	rs10145154	C	T	C	T	-0.0546	0.0016	0.7838	0.8036	14	0.0038	0.676	31350	14	0.0056	1.06e-22	1042540
t2d	hdl	maternal	duos	unadjusted	rs10188334	C	T	C	T	0.0503	0.0025	0.8277	0.8396	2	0.0041	0.5408	31350	2	0.0062	7.76e-16	1042540
t2d	hdl	maternal	duos	unadjusted	rs10240790	G	A	G	A	0.0279	0.0001	0.7043	0.7277	7	0.0033	0.9723	31350	7	0.0051	4.69e-08	1042540
t2d	hdl	maternal	duos	unadjusted	rs10404726	C	T	C	T	0.0277	0.0002	0.5305	0.5274	19	0.003	0.9412	31350	19	0.0047	2.73e-09	1042540
t2d	hdl	maternal	duos	unadjusted	rs10406327	G	C	G	C	-0.037	0.003	0.4754	0.4934	19	0.003	0.3148	31350	19	0.0046	8.75e-16	1042540
t2d	hdl	maternal	duos	unadjusted	rs10407429	G	A	G	A	0.0539	-0.0024	0.5785	0.5483	19	0.003	0.4351	31350	19	0.0047	4.79e-31	1042540
t2d	hdl	maternal	duos	unadjusted	rs10471048	G	C	G	C	0.0337	-0.0005	0.3487	0.3352	4	0.0031	0.8785	31350	4	0.0048	2.31e-12	1042540
t2d	hdl	maternal	duos	unadjusted	rs10490871	G	A	G	A	0.0272	-0.0007	0.3694	0.39	3	0.003	0.8225	31350	3	0.0047	6.58e-09	1042540
t2d	hdl	maternal	duos	unadjusted	rs1059592	G	A	G	A	-0.0269	0.0033	0.6463	0.6557	8	0.0031	0.2966	31350	8	0.0048	2.4e-08	1042540
t2d	hdl	maternal	duos	unadjusted	rs10750397	G	A	G	A	-0.048	0.0048	0.7102	0.7114	11	0.0033	0.1474	31350	11	0.0051	1.01e-20	1042540
t2d	hdl	maternal	duos	unadjusted	rs10771372	C	T	C	T	0.0721	0.0072	0.8049	0.7984	12	0.0037	0.05262	31350	12	0.0058	2.2e-35	1042540
t2d	hdl	maternal	duos	unadjusted	rs10771813	C	A	C	A	0.0259	0.0022	0.5442	0.5566	12	0.003	0.4684	31350	12	0.0047	2.6e-08	1042540
t2d	hdl	maternal	duos	unadjusted	rs10811661	C	T	C	T	-0.1379	0.0014	0.1717	0.1698	9	0.004	0.7241	31350	9	0.0061	8.14e-112	1042540
t2d	hdl	maternal	duos	unadjusted	rs10821311	G	A	G	A	-0.0358	0.0038	0.681	0.676	9	0.0032	0.2325	31350	9	0.0049	4e-13	1042540
t2d	hdl	maternal	duos	unadjusted	rs10841868	G	T	G	T	0.0315	-0.0034	0.7394	0.7499	12	0.0035	0.3244	31350	12	0.0052	1.65e-09	1042540
t2d	hdl	maternal	duos	unadjusted	rs10915188	G	A	G	A	-0.029	-0.0061	0.4153	0.4339	1	0.003	0.04173	31350	1	0.0046	3.69e-10	1042540
t2d	hdl	maternal	duos	unadjusted	rs10937721	G	C	G	C	-0.0835	0.0001	0.412	0.4222	4	0.0031	0.9734	31350	4	0.0047	6.31e-70	1042540
t2d	hdl	maternal	duos	unadjusted	rs10938398	G	A	G	A	-0.0425	0.0074	0.5687	0.5963	4	0.003	0.01449	31350	4	0.0046	3.91e-20	1042540
t2d	hdl	maternal	duos	unadjusted	rs10963942	G	A	G	A	0.0371	0.0028	0.3965	0.392	9	0.0031	0.3691	31350	9	0.0047	4.49e-15	1042540
t2d	hdl	maternal	duos	unadjusted	rs10974438	C	A	C	A	0.047	0.0012	0.3556	0.3449	9	0.0032	0.7032	31350	9	0.0048	8.99e-23	1042540
t2d	hdl	maternal	duos	unadjusted	rs10998304	C	T	C	T	0.0306	-0.0016	0.4517	0.4655	10	0.003	0.5812	31350	10	0.0045	1.77e-11	1042540
t2d	hdl	maternal	duos	unadjusted	rs11038672	G	C	G	C	-0.0294	0.0002	0.5238	0.5211	11	0.003	0.9422	31350	11	0.0046	1.04e-10	1042540
t2d	hdl	maternal	duos	unadjusted	rs1111875	C	T	C	T	0.0923	-0.0029	0.5924	0.5721	10	0.003	0.3337	31350	10	0.0046	5.21e-89	1042540
t2d	hdl	maternal	duos	unadjusted	rs11129735	G	A	G	A	-0.026	0.005	0.5383	0.517	3	0.003	0.09633	31350	3	0.0046	1.53e-08	1042540
t2d	hdl	maternal	duos	unadjusted	rs11155073	C	T	C	T	-0.0304	0.0096	0.579	0.5945	6	0.003	0.001478	31350	6	0.0046	4.43e-11	1042540
t2d	hdl	maternal	duos	unadjusted	rs11201999	C	T	C	T	0.0259	-0.0037	0.5369	0.5743	10	0.003	0.2149	31350	10	0.0045	1.25e-08	1042540
t2d	hdl	maternal	duos	unadjusted	rs11257655	C	T	C	T	-0.0907	-0.0056	0.7809	0.8005	10	0.0037	0.1351	31350	10	0.0074	7.25e-35	845270
t2d	hdl	maternal	duos	unadjusted	rs1127215	C	T	C	T	0.043	0.0036	0.5853	0.5601	1	0.003	0.2369	31350	1	0.0046	1.93e-20	1042540
t2d	hdl	maternal	duos	unadjusted	rs113036477	C	T	C	T	0.0715	0.0078	0.9381	0.9226	12	0.0057	0.1664	31350	12	0.0099	4.09e-13	1042540
t2d	hdl	maternal	duos	unadjusted	rs114136102	C	T	C	T	0.072	-0.0048	0.0397	0.0418	5	0.0075	0.5166	31350	5	0.012	2.05e-09	1042540
t2d	hdl	maternal	duos	unadjusted	rs11558471	G	A	G	A	-0.1031	0.0025	0.3163	0.3132	8	0.0032	0.4445	31350	8	0.0049	3.98e-98	1042540
t2d	hdl	maternal	duos	unadjusted	rs11602873	T	A	T	A	-0.0976	-0.0042	0.1563	0.1748	11	0.0039	0.2833	31350	11	0.0064	8.91e-52	1042540
t2d	hdl	maternal	duos	unadjusted	rs11616380	G	T	G	T	0.0793	0.0073	0.7206	0.717	13	0.0033	0.02805	31350	13	0.0051	7.99e-54	1042540
t2d	hdl	maternal	duos	unadjusted	rs11657964	G	A	G	A	-0.0589	-0.0031	0.5957	0.5969	17	0.0031	0.3046	31350	17	0.0047	1.23e-36	1042540
t2d	hdl	maternal	duos	unadjusted	rs11708067	G	A	G	A	-0.0782	-0.0023	0.2286	0.2321	3	0.0035	0.5052	31350	3	0.0055	1.5e-46	1042540
t2d	hdl	maternal	duos	unadjusted	rs117316450	G	C	G	C	0.1308	0.0074	0.0188	0.0142	11	0.0136	0.5843	31350	11	0.0178	2.07e-13	1041220
t2d	hdl	maternal	duos	unadjusted	rs11759026	G	A	G	A	0.0646	-0.003	0.2307	0.2465	6	0.0035	0.3959	31350	6	0.0073	6.68e-19	845270
t2d	hdl	maternal	duos	unadjusted	rs11793831	G	T	G	T	-0.0274	0.0044	0.5949	0.5738	9	0.003	0.1431	31350	9	0.0047	4.21e-09	1042540
t2d	hdl	maternal	duos	unadjusted	rs11830243	C	T	C	T	-0.0442	-0.0078	0.887	0.8945	12	0.0049	0.1128	31350	12	0.0074	2.1e-09	1042540
t2d	hdl	maternal	duos	unadjusted	rs11870735	C	T	C	T	-0.0339	-0.0045	0.8178	0.8359	17	0.0041	0.2648	31350	17	0.006	1.68e-08	1042540
t2d	hdl	maternal	duos	unadjusted	rs11940813	G	A	G	A	0.0371	0.0029	0.137	0.1624	4	0.0041	0.4809	31350	4	0.0067	2.65e-08	1042540
t2d	hdl	maternal	duos	unadjusted	rs11967262	G	C	G	C	0.0365	-0.0031	0.4877	0.4761	6	0.003	0.2963	31350	6	0.0046	2.23e-15	1042540
t2d	hdl	maternal	duos	unadjusted	rs12001437	C	T	C	T	0.0339	-0.0007	0.3727	0.366	9	0.0031	0.8115	31350	9	0.0047	6.27e-13	1042540
t2d	hdl	maternal	duos	unadjusted	rs12263348	C	T	C	T	-0.0282	0.002	0.6615	0.662	10	0.0032	0.5353	31350	10	0.0049	7.77e-09	1042540
t2d	hdl	maternal	duos	unadjusted	rs12305809	G	A	G	A	0.0333	-0.0012	0.6065	0.6388	12	0.0031	0.7001	31350	12	0.0047	1.45e-12	1042540
t2d	hdl	maternal	duos	unadjusted	rs12463719	G	A	G	A	-0.0319	-0.0025	0.7183	0.759	2	0.0035	0.482	31350	2	0.0052	6.15e-10	1042540
t2d	hdl	maternal	duos	unadjusted	rs12505942	C	T	C	T	-0.0298	0.0064	0.3385	0.3609	4	0.0031	0.04178	31350	4	0.0048	7.03e-10	1042540
t2d	hdl	maternal	duos	unadjusted	rs12509379	G	T	G	T	-0.0312	0.0011	0.7883	0.7502	4	0.0035	0.759	31350	4	0.0056	2.66e-08	1042540
t2d	hdl	maternal	duos	unadjusted	rs12519500	C	A	C	A	0.038	-0.0058	0.6537	0.6044	5	0.0031	0.06134	31350	5	0.0048	1.76e-15	1042540
t2d	hdl	maternal	duos	unadjusted	rs1260326	C	T	C	T	0.0638	-0.0023	0.5946	0.6648	2	0.0032	0.4628	31350	2	0.0047	2.55e-42	1035400
t2d	hdl	maternal	duos	unadjusted	rs12625671	C	T	C	T	0.0653	0.0027	0.1135	0.1104	20	0.0048	0.5713	31350	20	0.0074	6.74e-19	1042540
t2d	hdl	maternal	duos	unadjusted	rs12741141	G	C	G	C	0.0395	0.0004	0.3615	0.3572	1	0.0032	0.8959	31350	1	0.0048	1.37e-16	1042540
t2d	hdl	maternal	duos	unadjusted	rs12820906	G	A	G	A	-0.0433	0.0011	0.2436	0.2384	12	0.0035	0.7585	31350	12	0.0055	2.21e-15	1042540
t2d	hdl	maternal	duos	unadjusted	rs12823740	C	A	C	A	0.041	-0.0083	0.6614	0.6592	12	0.0032	0.008811	31350	12	0.0048	1.48e-17	1042540
t2d	hdl	maternal	duos	unadjusted	rs12890750	G	T	G	T	0.0284	-0.0029	0.6392	0.6335	14	0.0031	0.3422	31350	14	0.0048	2.84e-09	1042540
t2d	hdl	maternal	duos	unadjusted	rs12910361	G	A	G	A	0.0716	0.0022	0.6982	0.6993	15	0.0032	0.5048	31350	15	0.0051	2.97e-44	1042540
t2d	hdl	maternal	duos	unadjusted	rs12920022	T	A	T	A	-0.0391	0.0009	0.8397	0.8423	16	0.0042	0.8363	31350	16	0.0065	2.26e-09	1042540
t2d	hdl	maternal	duos	unadjusted	rs13237518	C	A	C	A	-0.0292	0.0065	0.5858	0.5741	7	0.003	0.03073	31350	7	0.0047	7.73e-10	1042540
t2d	hdl	maternal	duos	unadjusted	rs13262861	C	A	C	A	0.1016	-0.0026	0.8238	0.8492	8	0.0042	0.5353	31350	8	0.0063	2.84e-59	1042540
t2d	hdl	maternal	duos	unadjusted	rs13389219	C	T	C	T	0.0648	-0.0034	0.6033	0.5995	2	0.003	0.2584	31350	2	0.0047	7.35e-44	1042540
t2d	hdl	maternal	duos	unadjusted	rs13414140	C	T	C	T	0.1183	-0.0098	0.8858	0.9079	2	0.0052	0.05813	31350	2	0.0072	4.31e-60	1042540
t2d	hdl	maternal	duos	unadjusted	rs1412234	C	T	C	T	0.044	-0.0071	0.3192	0.3088	9	0.0032	0.02955	31350	9	0.0049	4e-19	1042540
t2d	hdl	maternal	duos	unadjusted	rs1421085	C	T	C	T	0.1177	-0.0007	0.4142	0.4199	16	0.003	0.8304	31350	16	0.0046	5.63e-144	1042540
t2d	hdl	maternal	duos	unadjusted	rs1449348	C	T	C	T	0.0448	0.0063	0.8585	0.8517	3	0.0042	0.1343	31350	3	0.0065	6.64e-12	1042540
t2d	hdl	maternal	duos	unadjusted	rs1475655	T	A	T	A	-0.0436	0.0015	0.2527	0.2415	13	0.0035	0.6717	31350	13	0.0053	2.47e-16	1042540
t2d	hdl	maternal	duos	unadjusted	rs1493694	C	T	C	T	-0.0705	-0.0071	0.8928	0.884	1	0.0048	0.1389	31350	1	0.0073	6.51e-22	1042540
t2d	hdl	maternal	duos	unadjusted	rs1513272	C	T	C	T	0.0811	0.0004	0.5087	0.5344	7	0.003	0.8946	31350	7	0.0045	3.97e-71	1042540
t2d	hdl	maternal	duos	unadjusted	rs1531583	G	T	G	T	-0.0994	0.0022	0.9553	0.9462	4	0.0067	0.7455	31350	4	0.0112	7.06e-19	1039830
t2d	hdl	maternal	duos	unadjusted	rs1562398	G	C	G	C	0.041	-0.0107	0.4169	0.4021	7	0.0031	0.0004306	31350	7	0.0047	1.99e-18	1042540
t2d	hdl	maternal	duos	unadjusted	rs1573090	G	T	G	T	-0.0446	-0.0028	0.4648	0.4486	6	0.003	0.3453	31350	6	0.0046	3.88e-22	1042540
t2d	hdl	maternal	duos	unadjusted	rs17035289	C	T	C	T	0.0428	0.0043	0.1708	0.1603	4	0.0041	0.2975	31350	4	0.0062	5.71e-12	1042540
t2d	hdl	maternal	duos	unadjusted	rs17036160	C	T	C	T	0.1028	-0.0052	0.8796	0.8647	3	0.0044	0.2365	31350	3	0.0071	3.04e-47	1042540
t2d	hdl	maternal	duos	unadjusted	rs1705263	C	A	C	A	0.0398	-0.0024	0.5688	0.5397	12	0.003	0.4229	31350	12	0.0046	1.22e-17	1042540
t2d	hdl	maternal	duos	unadjusted	rs17294565	C	A	C	A	0.0274	-0.0029	0.3813	0.3909	8	0.0031	0.3503	31350	8	0.0047	4.74e-09	1042540
t2d	hdl	maternal	duos	unadjusted	rs17354348	G	A	G	A	-0.0294	0.0049	0.2583	0.2303	2	0.0036	0.1681	31350	2	0.0053	2.99e-08	1042540
t2d	hdl	maternal	duos	unadjusted	rs17522122	G	T	G	T	-0.0343	-0.0011	0.5238	0.5337	14	0.003	0.7096	31350	14	0.0046	1.27e-13	1042540
t2d	hdl	maternal	duos	unadjusted	rs17624303	C	T	C	T	0.0285	0.0011	0.7247	0.7365	2	0.0034	0.7444	31350	2	0.0052	4.88e-08	1042540
t2d	hdl	maternal	duos	unadjusted	rs17684074	G	C	G	C	0.0312	-0.0014	0.7389	0.7259	18	0.0034	0.6826	31350	18	0.0053	4.12e-09	1042540
t2d	hdl	maternal	duos	unadjusted	rs1783541	C	T	C	T	-0.0484	0.008	0.7972	0.8045	11	0.0038	0.0352	31350	11	0.0057	3.89e-17	1042540
t2d	hdl	maternal	duos	unadjusted	rs1872635	G	A	G	A	-0.0282	0.0046	0.3136	0.3182	12	0.0032	0.1562	31350	12	0.0049	1.28e-08	1042540
t2d	hdl	maternal	duos	unadjusted	rs1968204	C	T	C	T	-0.0566	-0.0056	0.893	0.8998	7	0.005	0.2565	31350	7	0.008	1.08e-12	1042540
t2d	hdl	maternal	duos	unadjusted	rs2011603	G	A	G	A	-0.0383	-0.0044	0.2752	0.2557	4	0.0035	0.2059	31350	4	0.0052	1.59e-13	1042540
t2d	hdl	maternal	duos	unadjusted	rs2033159	C	A	C	A	0.0352	-0.0068	0.2341	0.2224	2	0.0036	0.06036	31350	2	0.0057	4.9e-10	1042540
t2d	hdl	maternal	duos	unadjusted	rs2055997	G	A	G	A	0.0313	0.0039	0.7014	0.7053	4	0.0033	0.2379	31350	4	0.0051	6.53e-10	1042540
t2d	hdl	maternal	duos	unadjusted	rs2080090	T	A	T	A	-0.0525	0.0047	0.8116	0.7995	17	0.0037	0.2117	31350	17	0.0059	7.84e-19	1042540
t2d	hdl	maternal	duos	unadjusted	rs2103132	G	C	G	C	-0.0319	0.0036	0.749	0.7667	7	0.0035	0.3027	31350	7	0.0053	1.88e-09	1042540
t2d	hdl	maternal	duos	unadjusted	rs2115107	G	A	G	A	-0.0382	0.0044	0.6076	0.6116	19	0.0031	0.1511	31350	19	0.0047	8.45e-16	1039830
t2d	hdl	maternal	duos	unadjusted	rs2191349	G	T	G	T	-0.0661	-0.0002	0.461	0.47	7	0.003	0.9495	31350	7	0.0045	6.41e-48	1042540
t2d	hdl	maternal	duos	unadjusted	rs2237895	C	A	C	A	0.0725	-0.0046	0.4231	0.4435	11	0.003	0.1238	31350	11	0.0047	2.73e-54	1042540
t2d	hdl	maternal	duos	unadjusted	rs2250301	G	A	G	A	0.0322	0.0025	0.7481	0.736	10	0.0034	0.4633	31350	10	0.0053	1.27e-09	1042540
t2d	hdl	maternal	duos	unadjusted	rs2268078	G	A	G	A	-0.0387	0	0.3447	0.3337	20	0.0032	0.9984	31350	20	0.0049	2.14e-15	1042540
t2d	hdl	maternal	duos	unadjusted	rs2292662	C	T	C	T	0.0556	-0.0014	0.8436	0.85	3	0.0042	0.7285	31350	3	0.0065	7.64e-18	1042540
t2d	hdl	maternal	duos	unadjusted	rs2297508	G	C	G	C	-0.0334	-0.0033	0.632	0.6745	17	0.0032	0.2922	31350	17	0.0047	1.86e-12	1042540
t2d	hdl	maternal	duos	unadjusted	rs2410767	G	C	G	C	-0.0325	0.0073	0.2211	0.1959	5	0.0038	0.05307	31350	5	0.0056	6.79e-09	1042540
t2d	hdl	maternal	duos	unadjusted	rs243018	G	C	G	C	0.056	-0.003	0.463	0.4442	2	0.003	0.3214	31350	2	0.0046	1.52e-33	1042540
t2d	hdl	maternal	duos	unadjusted	rs256904	T	A	T	A	0.0692	-0.0055	0.7297	0.7345	5	0.0034	0.1028	31350	5	0.0053	2.55e-39	1042540
t2d	hdl	maternal	duos	unadjusted	rs2583921	C	A	C	A	0.0954	-0.0029	0.0922	0.0878	12	0.0053	0.5781	31350	12	0.008	8.98e-33	1042540
t2d	hdl	maternal	duos	unadjusted	rs2613503	C	A	C	A	-0.0392	0.0012	0.1988	0.2004	1	0.0037	0.7511	31350	1	0.006	7.48e-11	1042540
t2d	hdl	maternal	duos	unadjusted	rs2658746	C	T	C	T	0.0303	0.0031	0.3897	0.3938	18	0.0031	0.3172	31350	18	0.0047	9.89e-11	1042540
t2d	hdl	maternal	duos	unadjusted	rs2725371	G	A	G	A	-0.0371	-0.003	0.6895	0.7308	8	0.0034	0.3677	31350	8	0.0051	2.14e-13	1042540
t2d	hdl	maternal	duos	unadjusted	rs2732480	C	A	C	A	0.0337	-0.0024	0.5648	0.551	12	0.003	0.4244	31350	12	0.0046	3.05e-13	1042540
t2d	hdl	maternal	duos	unadjusted	rs2733289	C	T	C	T	0.0301	-0.0012	0.4775	0.4935	12	0.003	0.6846	31350	12	0.0046	3.98e-11	1042540
t2d	hdl	maternal	duos	unadjusted	rs2796441	G	A	G	A	0.0589	0.0011	0.5906	0.5787	9	0.003	0.7117	31350	9	0.0047	9.96e-37	1042540
t2d	hdl	maternal	duos	unadjusted	rs2908286	C	T	C	T	-0.0683	0.0034	0.8287	0.8391	7	0.0041	0.4006	31350	7	0.0061	2.64e-29	1042540
t2d	hdl	maternal	duos	unadjusted	rs2933211	G	A	G	A	-0.0268	-0.0015	0.499	0.5267	14	0.003	0.6086	31350	14	0.0046	6.24e-09	1042540
t2d	hdl	maternal	duos	unadjusted	rs2972145	C	T	C	T	0.09	-0.0107	0.6354	0.613	2	0.003	0.00041	31350	2	0.0048	7.45e-80	1042540
t2d	hdl	maternal	duos	unadjusted	rs303760	C	T	C	T	-0.0342	0.0021	0.6522	0.6612	18	0.0032	0.4978	31350	18	0.0048	1.48e-12	1042540
t2d	hdl	maternal	duos	unadjusted	rs3111316	G	A	G	A	-0.0442	-0.0006	0.4116	0.4154	19	0.003	0.8392	31350	19	0.0047	3.43e-21	1039830
t2d	hdl	maternal	duos	unadjusted	rs3176466	C	T	C	T	0.0642	-0.0049	0.9033	0.9048	1	0.005	0.3299	31350	1	0.008	9.36e-16	1042540
t2d	hdl	maternal	duos	unadjusted	rs340874	C	T	C	T	0.0668	0.0005	0.5528	0.5595	1	0.003	0.8683	31350	1	0.0046	5.37e-48	1042540
t2d	hdl	maternal	duos	unadjusted	rs34143602	G	A	G	A	0.0347	0.0007	0.4221	0.4392	15	0.003	0.8154	31350	15	0.0047	1e-13	1042540
t2d	hdl	maternal	duos	unadjusted	rs34589210	G	A	G	A	-0.039	0.0066	0.8571	0.8759	2	0.0045	0.1481	31350	2	0.0067	6.89e-09	1042540
t2d	hdl	maternal	duos	unadjusted	rs346240	G	A	G	A	0.031	-0.0038	0.2231	0.2111	18	0.0037	0.3072	31350	18	0.0056	3.62e-08	1042540
t2d	hdl	maternal	duos	unadjusted	rs34990153	G	A	G	A	-0.0384	0.0002	0.439	0.4202	8	0.003	0.9544	31350	8	0.0047	1.99e-16	1042540
t2d	hdl	maternal	duos	unadjusted	rs35004890	G	T	G	T	-0.0363	-0.0015	0.779	0.7668	19	0.0036	0.6769	31350	19	0.0059	8.57e-10	1039830
t2d	hdl	maternal	duos	unadjusted	rs35352848	C	T	C	T	-0.0623	0.0012	0.2069	0.2349	3	0.0035	0.7432	31350	3	0.0057	7.37e-28	1042540
t2d	hdl	maternal	duos	unadjusted	rs35895680	C	A	C	A	0.0559	-0.0045	0.6858	0.6898	17	0.0033	0.1696	31350	17	0.005	1.42e-28	1042540
t2d	hdl	maternal	duos	unadjusted	rs36051838	C	T	C	T	0.044	-0.0037	0.0888	0.0848	10	0.0054	0.498	31350	10	0.008	4.54e-08	1042540
t2d	hdl	maternal	duos	unadjusted	rs36111056	G	A	G	A	0.0341	0.004	0.7802	0.7801	15	0.0036	0.2629	31350	15	0.0057	1.97e-09	1042540
t2d	hdl	maternal	duos	unadjusted	rs3747207	G	A	G	A	-0.0471	-0.0071	0.7791	0.762	22	0.0035	0.04573	31350	22	0.0055	9.26e-18	1042540
t2d	hdl	maternal	duos	unadjusted	rs3764002	C	T	C	T	0.0396	-0.01	0.7412	0.7421	12	0.0034	0.003376	31350	12	0.0052	2.69e-14	1042540
t2d	hdl	maternal	duos	unadjusted	rs3798519	C	A	C	A	0.0495	-0.0004	0.1803	0.1801	6	0.0039	0.9126	31350	6	0.0059	5.49e-17	1042540
t2d	hdl	maternal	duos	unadjusted	rs3872707	G	A	G	A	-0.0446	-0.0014	0.8599	0.889	3	0.0048	0.7766	31350	3	0.0067	3.46e-11	1042540
t2d	hdl	maternal	duos	unadjusted	rs41276588	G	A	G	A	-0.0375	0.0032	0.717	0.7007	1	0.0033	0.326	31350	1	0.0052	4.1e-13	1042540
t2d	hdl	maternal	duos	unadjusted	rs4132228	C	T	C	T	0.0471	-0.0011	0.7026	0.7194	3	0.0033	0.744	31350	3	0.005	6.22e-21	1042540
t2d	hdl	maternal	duos	unadjusted	rs429358	C	T	C	T	-0.073	-0.0186	0.1454	0.1721	19	0.004	2.677e-06	31350	19	0.0066	3.98e-28	1039830
t2d	hdl	maternal	duos	unadjusted	rs4688760	C	T	C	T	-0.034	0.0013	0.326	0.3045	3	0.0033	0.6997	31350	3	0.005	1.1e-11	1042540
t2d	hdl	maternal	duos	unadjusted	rs4709746	C	T	C	T	0.0581	-0.0032	0.8687	0.8438	6	0.0042	0.4386	31350	6	0.007	1.03e-16	1042540
t2d	hdl	maternal	duos	unadjusted	rs4721089	C	T	C	T	-0.034	0.0014	0.2432	0.2206	7	0.0036	0.7026	31350	7	0.0055	7.92e-10	1042540
t2d	hdl	maternal	duos	unadjusted	rs4796224	G	A	G	A	0.0252	0.0019	0.4738	0.4785	17	0.003	0.538	31350	17	0.0045	2.71e-08	1042540
t2d	hdl	maternal	duos	unadjusted	rs4805681	C	T	C	T	0.0269	-0.0031	0.6101	0.599	19	0.0031	0.3106	31350	19	0.0047	1.32e-08	1042540
t2d	hdl	maternal	duos	unadjusted	rs4809369	G	A	G	A	0.0337	-0.0064	0.5548	0.5346	20	0.003	0.03355	31350	20	0.0046	4.27e-13	1039830
t2d	hdl	maternal	duos	unadjusted	rs4845987	G	C	G	C	-0.0282	-0.0026	0.3085	0.297	1	0.0033	0.4267	31350	1	0.0051	2.78e-08	1042540
t2d	hdl	maternal	duos	unadjusted	rs4865796	G	A	G	A	-0.0466	-0.0015	0.3184	0.3263	5	0.0032	0.6345	31350	5	0.0049	4.64e-21	1042540
t2d	hdl	maternal	duos	unadjusted	rs4899280	C	T	C	T	-0.0276	-0.0015	0.67	0.6472	14	0.0031	0.627	31350	14	0.0048	1.02e-08	1042540
t2d	hdl	maternal	duos	unadjusted	rs4916253	G	T	G	T	0.0274	-0.0055	0.4311	0.4452	1	0.003	0.06637	31350	1	0.0046	3.09e-09	1042540
t2d	hdl	maternal	duos	unadjusted	rs4929965	G	A	G	A	-0.0619	0.0024	0.6152	0.6212	11	0.0031	0.4423	31350	11	0.0048	2.46e-38	1039830
t2d	hdl	maternal	duos	unadjusted	rs495203	C	T	C	T	-0.0493	0.001	0.6651	0.641	9	0.0031	0.7526	31350	9	0.0048	1.03e-24	1042540
t2d	hdl	maternal	duos	unadjusted	rs4984980	G	A	G	A	-0.0351	-0.0079	0.8117	0.8302	16	0.004	0.04971	31350	16	0.006	3.79e-09	1042540
t2d	hdl	maternal	duos	unadjusted	rs5219	C	T	C	T	-0.0685	0.0021	0.6272	0.5918	11	0.0031	0.4977	31350	11	0.0047	3.15e-48	1042540
t2d	hdl	maternal	duos	unadjusted	rs545608	G	C	G	C	-0.0355	0.0057	0.8024	0.7656	1	0.0035	0.1054	31350	1	0.0057	6.5e-10	1042540
t2d	hdl	maternal	duos	unadjusted	rs55857387	C	T	C	T	-0.0524	0.0042	0.1947	0.1775	16	0.0039	0.2802	31350	16	0.0059	6.71e-19	1042540
t2d	hdl	maternal	duos	unadjusted	rs56348580	G	C	G	C	0.0575	-0.0012	0.6958	0.7066	12	0.0033	0.7139	31350	12	0.005	2.33e-30	1042540
t2d	hdl	maternal	duos	unadjusted	rs56394279	C	T	C	T	0.0314	-0.0022	0.468	0.4551	3	0.003	0.4657	31350	3	0.0046	5.3e-12	1042540
t2d	hdl	maternal	duos	unadjusted	rs567185	C	T	C	T	-0.037	-0.0014	0.3656	0.3275	1	0.0032	0.661	31350	1	0.0048	1.55e-14	1042540
t2d	hdl	maternal	duos	unadjusted	rs5753043	C	A	C	A	0.0613	-0.0033	0.8979	0.922	22	0.0056	0.5527	31350	22	0.0081	3.76e-14	1042540
t2d	hdl	maternal	duos	unadjusted	rs576674	G	A	G	A	0.0612	0.0025	0.1848	0.1459	13	0.0042	0.552	31350	13	0.0061	1.25e-23	1042540
t2d	hdl	maternal	duos	unadjusted	rs58542926	C	T	C	T	-0.089	0.0083	0.9245	0.9113	19	0.0053	0.1128	31350	19	0.0086	4.67e-25	1042540
t2d	hdl	maternal	duos	unadjusted	rs60519666	G	A	G	A	0.0347	0.0001	0.6769	0.6533	6	0.0032	0.9857	31350	6	0.005	3.19e-12	1042540
t2d	hdl	maternal	duos	unadjusted	rs6066138	G	A	G	A	0.0451	-0.0056	0.7252	0.7434	20	0.0034	0.1024	31350	20	0.0051	1.58e-18	1042540
t2d	hdl	maternal	duos	unadjusted	rs61779275	C	T	C	T	-0.0753	0.0037	0.7804	0.8019	1	0.0037	0.3179	31350	1	0.0055	3.35e-43	1042540
t2d	hdl	maternal	duos	unadjusted	rs62075585	G	A	G	A	0.0295	-0.0021	0.4735	0.4555	17	0.003	0.4755	31350	17	0.0046	1.25e-10	1042540
t2d	hdl	maternal	duos	unadjusted	rs62515938	C	T	C	T	-0.0286	0.0016	0.7395	0.7423	8	0.0034	0.6359	31350	8	0.0052	2.97e-08	1042540
t2d	hdl	maternal	duos	unadjusted	rs62618693	C	T	C	T	0.0853	-0.0107	0.9566	0.9625	11	0.008	0.178	31350	11	0.0114	6.83e-14	1039830
t2d	hdl	maternal	duos	unadjusted	rs6459733	G	C	G	C	0.0508	-0.0063	0.6655	0.684	7	0.0032	0.05369	31350	7	0.0049	9.66e-25	1042540
t2d	hdl	maternal	duos	unadjusted	rs6741676	G	A	G	A	-0.0324	-0.0004	0.3321	0.3204	2	0.0032	0.9046	31350	2	0.0049	3.64e-11	1042540
t2d	hdl	maternal	duos	unadjusted	rs6777684	G	A	G	A	0.0569	0	0.6076	0.6069	3	0.0031	0.9886	31350	3	0.0047	3.77e-33	1042540
t2d	hdl	maternal	duos	unadjusted	rs6819331	C	T	C	T	0.0404	0.0002	0.6796	0.6713	4	0.0032	0.9412	31350	4	0.0049	2.21e-16	1042540
t2d	hdl	maternal	duos	unadjusted	rs6821438	G	A	G	A	-0.0289	0.0002	0.4691	0.4901	4	0.003	0.9336	31350	4	0.0046	3.66e-10	1042540
t2d	hdl	maternal	duos	unadjusted	rs6878122	G	A	G	A	0.0554	0.001	0.3114	0.2937	5	0.0033	0.7504	31350	5	0.0049	4.6e-29	1039830
t2d	hdl	maternal	duos	unadjusted	rs6976111	C	A	C	A	-0.0318	-0.0042	0.6933	0.6702	7	0.0032	0.1876	31350	7	0.0052	7.93e-10	1042540
t2d	hdl	maternal	duos	unadjusted	rs7026688	G	A	G	A	0.0444	-0.0057	0.8632	0.8567	9	0.0042	0.1806	31350	9	0.0067	3.4e-11	1042540
t2d	hdl	maternal	duos	unadjusted	rs703981	G	C	G	C	0.0613	0.0001	0.5439	0.5474	10	0.003	0.9855	31350	10	0.0046	2.13e-40	1042540
t2d	hdl	maternal	duos	unadjusted	rs7099048	G	A	G	A	-0.0282	0.003	0.4964	0.4629	10	0.003	0.3259	31350	10	0.0046	8.93e-10	1042540
t2d	hdl	maternal	duos	unadjusted	rs7163757	C	T	C	T	0.0405	-0.0021	0.5741	0.5415	15	0.003	0.4853	31350	15	0.0046	1.64e-18	1042540
t2d	hdl	maternal	duos	unadjusted	rs7240767	C	T	C	T	0.0368	0.0044	0.3792	0.3893	18	0.0031	0.1568	31350	18	0.0063	5.03e-09	845270
t2d	hdl	maternal	duos	unadjusted	rs72695645	G	A	G	A	0.0611	-0.0025	0.8599	0.8542	4	0.0042	0.5511	31350	4	0.0067	8.66e-20	1042540
t2d	hdl	maternal	duos	unadjusted	rs72926932	C	A	C	A	0.0749	-0.001	0.0783	0.0843	18	0.0054	0.858	31350	18	0.0082	7.58e-20	1042540
t2d	hdl	maternal	duos	unadjusted	rs72951506	C	T	C	T	0.0423	-0.001	0.8521	0.8469	6	0.0041	0.8105	31350	6	0.0065	9.22e-11	1042540
t2d	hdl	maternal	duos	unadjusted	rs73872717	C	T	C	T	0.0856	0.012	0.9534	0.9387	3	0.0063	0.05475	31350	3	0.0109	4.78e-15	1042540
t2d	hdl	maternal	duos	unadjusted	rs74804697	G	C	G	C	-0.0837	-0.0053	0.0434	0.053	15	0.0068	0.4395	31350	15	0.0121	4.68e-12	1041220
t2d	hdl	maternal	duos	unadjusted	rs75432112	G	A	G	A	-0.1344	-0.0042	0.9517	0.9564	5	0.0074	0.5688	31350	5	0.0107	5.34e-36	1039830
t2d	hdl	maternal	duos	unadjusted	rs756145	G	A	G	A	-0.0286	-0.0018	0.6907	0.6925	9	0.0033	0.5866	31350	9	0.0049	5.52e-09	1042540
t2d	hdl	maternal	duos	unadjusted	rs7561798	G	A	G	A	0.0281	-0.0014	0.4852	0.4937	2	0.003	0.6478	31350	2	0.0046	1.16e-09	1042540
t2d	hdl	maternal	duos	unadjusted	rs7568172	G	A	G	A	0.0674	-0.0057	0.9396	0.9362	2	0.0061	0.346	31350	2	0.0096	2.64e-12	1042540
t2d	hdl	maternal	duos	unadjusted	rs75756987	G	C	G	C	0.0439	0.0009	0.8876	0.8712	21	0.0046	0.8393	31350	21	0.0073	1.61e-09	1042540
t2d	hdl	maternal	duos	unadjusted	rs7609422	G	A	G	A	0.0295	-0.0063	0.4095	0.3643	2	0.0031	0.04251	31350	2	0.0047	2.67e-10	1042540
t2d	hdl	maternal	duos	unadjusted	rs7660000	C	T	C	T	0.0309	-0.0096	0.7131	0.7166	4	0.0033	0.0037	31350	4	0.0051	1.29e-09	1042540
t2d	hdl	maternal	duos	unadjusted	rs7695096	C	T	C	T	0.0381	0.004	0.5208	0.4894	4	0.003	0.1846	31350	4	0.0046	1.27e-16	1042540
t2d	hdl	maternal	duos	unadjusted	rs7756992	G	A	G	A	0.1217	-0.0047	0.2706	0.2634	6	0.0034	0.1688	31350	6	0.0051	5.52e-128	1042540
t2d	hdl	maternal	duos	unadjusted	rs7858727	C	A	C	A	0.0344	0.0055	0.2233	0.2201	9	0.0036	0.1303	31350	9	0.0056	8.33e-10	1042540
t2d	hdl	maternal	duos	unadjusted	rs7903146	C	T	C	T	-0.28	-0.0035	0.7079	0.735	10	0.0034	0.3094	31350	10	0.005	1e-200	1042540
t2d	hdl	maternal	duos	unadjusted	rs8008540	C	T	C	T	0.0301	-0.005	0.5688	0.5662	14	0.003	0.1007	31350	14	0.0046	7.99e-11	1042540
t2d	hdl	maternal	duos	unadjusted	rs8010382	G	A	G	A	0.0322	0.0002	0.4373	0.4234	14	0.0031	0.9519	31350	14	0.0047	5.74e-12	1042540
t2d	hdl	maternal	duos	unadjusted	rs8018512	G	A	G	A	0.0369	-0.0098	0.7417	0.7497	14	0.0034	0.004192	31350	14	0.0052	1.3e-12	1042540
t2d	hdl	maternal	duos	unadjusted	rs8031576	C	A	C	A	0.057	0.0005	0.289	0.2893	15	0.0033	0.8842	31350	15	0.0051	1.74e-29	1042540
t2d	hdl	maternal	duos	unadjusted	rs8054556	G	A	G	A	-0.0364	-0.0009	0.5383	0.535	16	0.003	0.76	31350	16	0.0046	3.68e-15	1042540
t2d	hdl	maternal	duos	unadjusted	rs8071043	C	T	C	T	0.0541	-0.0007	0.3284	0.3066	17	0.0033	0.8349	31350	17	0.0049	5.16e-28	1042540
t2d	hdl	maternal	duos	unadjusted	rs827237	C	T	C	T	-0.0365	0.0029	0.795	0.7986	10	0.0038	0.4412	31350	10	0.0058	3.56e-10	1042540
t2d	hdl	maternal	duos	unadjusted	rs838735	G	C	G	C	-0.0294	-0.0017	0.6157	0.6334	2	0.0031	0.5866	31350	2	0.0047	3.64e-10	1042540
t2d	hdl	maternal	duos	unadjusted	rs844215	C	T	C	T	0.0262	0.0025	0.5867	0.595	3	0.0031	0.4082	31350	3	0.0047	2.04e-08	1042540
t2d	hdl	maternal	duos	unadjusted	rs878017	G	A	G	A	-0.0348	0.0089	0.4591	0.4629	10	0.003	0.00308	31350	10	0.0061	1.13e-08	845270
t2d	hdl	maternal	duos	unadjusted	rs890940	C	T	C	T	-0.0484	0.0055	0.7887	0.7705	5	0.0036	0.1215	31350	5	0.0056	9.78e-18	1042540
t2d	hdl	maternal	duos	unadjusted	rs911300	G	A	G	A	0.0348	0.0031	0.5422	0.5618	20	0.003	0.2964	31350	20	0.0046	5.19e-14	1042540
t2d	hdl	maternal	duos	unadjusted	rs9316500	G	T	G	T	-0.0473	0.002	0.2924	0.2607	13	0.0034	0.5569	31350	13	0.0051	9.97e-21	1042540
t2d	hdl	maternal	duos	unadjusted	rs9319382	C	T	C	T	0.0276	-0.0017	0.6786	0.674	13	0.0032	0.5917	31350	13	0.005	2.87e-08	1042540
t2d	hdl	maternal	duos	unadjusted	rs9368112	C	T	C	T	-0.0259	0.0037	0.4753	0.4822	6	0.003	0.2085	31350	6	0.0047	2.69e-08	1042540
t2d	hdl	maternal	duos	unadjusted	rs9379084	G	A	G	A	0.0747	0.0048	0.8803	0.9073	6	0.0052	0.3563	31350	6	0.0077	3.7e-22	1039830
t2d	hdl	maternal	duos	unadjusted	rs9383649	G	A	G	A	0.0329	-0.0018	0.4192	0.4108	6	0.003	0.5534	31350	6	0.0046	1.06e-12	1042540
t2d	hdl	maternal	duos	unadjusted	rs9555581	C	T	C	T	0.0296	0.0029	0.6102	0.6152	13	0.0031	0.3398	31350	13	0.0047	3.72e-10	1042540
t2d	hdl	maternal	duos	unadjusted	rs9563574	C	T	C	T	-0.0406	0.0094	0.177	0.1901	13	0.0038	0.01325	31350	13	0.006	1.64e-11	1042540
t2d	hdl	maternal	duos	unadjusted	rs980183	G	A	G	A	0.0363	-0.0048	0.3942	0.3859	2	0.003	0.1133	31350	2	0.0047	1.02e-14	1042540
t2d	hdl	maternal	duos	unadjusted	rs9852406	C	T	C	T	-0.0375	-0.0017	0.7464	0.741	3	0.0034	0.6235	31350	3	0.0052	8.96e-13	1042540
t2d	hdl	maternal	duos	unadjusted	rs9854769	G	A	G	A	0.1075	0.0017	0.319	0.2951	3	0.0033	0.6056	31350	3	0.0049	1.06e-107	1042540
t2d	hdl	maternal	duos	unadjusted	rs9873519	C	T	C	T	-0.0375	0.0025	0.466	0.4206	3	0.003	0.4042	31350	3	0.0046	3.58e-16	1042540
t2d	hdl	maternal	duos	unadjusted	rs9873618	G	A	G	A	0.0581	-0.0008	0.7094	0.691	3	0.0032	0.8165	31350	3	0.0051	2.41e-30	1042540
t2d	hdl	maternal	duos	unadjusted	rs9927842	C	T	C	T	-0.0375	-0.0016	0.8384	0.8546	16	0.0042	0.6991	31350	16	0.0065	6.84e-09	1042540
t2d	ldl	maternal	duos	unadjusted	rs10097617	C	T	C	T	-0.0374	-0.0054	0.5196	0.4817	8	0.0075	0.4702	31463	8	0.0045	1.93e-16	1042540
t2d	ldl	maternal	duos	unadjusted	rs10137475	G	A	G	A	0.0255	0.0007	0.4257	0.442	14	0.0076	0.9313	31463	14	0.0047	4.43e-08	1042540
t2d	ldl	maternal	duos	unadjusted	rs10145154	C	T	C	T	-0.0546	0.0009	0.7838	0.8005	14	0.0095	0.9214	31463	14	0.0056	1.06e-22	1042540
t2d	ldl	maternal	duos	unadjusted	rs10188334	C	T	C	T	0.0503	-0.0086	0.8277	0.8391	2	0.0103	0.4034	31463	2	0.0062	7.76e-16	1042540
t2d	ldl	maternal	duos	unadjusted	rs10240790	G	A	G	A	0.0279	-0.002	0.7043	0.7265	7	0.0084	0.8072	31463	7	0.0051	4.69e-08	1042540
t2d	ldl	maternal	duos	unadjusted	rs10404726	C	T	C	T	0.0277	0.0072	0.5305	0.5274	19	0.0075	0.339	31463	19	0.0047	2.73e-09	1042540
t2d	ldl	maternal	duos	unadjusted	rs10406327	G	C	G	C	-0.037	-0.0041	0.4754	0.4916	19	0.0075	0.5894	31463	19	0.0046	8.75e-16	1042540
t2d	ldl	maternal	duos	unadjusted	rs10407429	G	A	G	A	0.0539	0.0096	0.5785	0.5499	19	0.0076	0.2096	31463	19	0.0047	4.79e-31	1042540
t2d	ldl	maternal	duos	unadjusted	rs10471048	G	C	G	C	0.0337	-0.0052	0.3487	0.3352	4	0.0079	0.5129	31463	4	0.0048	2.31e-12	1042540
t2d	ldl	maternal	duos	unadjusted	rs10490871	G	A	G	A	0.0272	0.0006	0.3694	0.3881	3	0.0077	0.9344	31463	3	0.0047	6.58e-09	1042540
t2d	ldl	maternal	duos	unadjusted	rs1059592	G	A	G	A	-0.0269	0.0137	0.6463	0.6537	8	0.0079	0.08439	31463	8	0.0048	2.4e-08	1042540
t2d	ldl	maternal	duos	unadjusted	rs10750397	G	A	G	A	-0.048	0.0082	0.7102	0.7128	11	0.0083	0.3246	31463	11	0.0051	1.01e-20	1042540
t2d	ldl	maternal	duos	unadjusted	rs10771372	C	T	C	T	0.0721	0.0119	0.8049	0.7991	12	0.0095	0.2078	31463	12	0.0058	2.2e-35	1042540
t2d	ldl	maternal	duos	unadjusted	rs10771813	C	A	C	A	0.0259	-0.0131	0.5442	0.5552	12	0.0077	0.0869	31463	12	0.0047	2.6e-08	1042540
t2d	ldl	maternal	duos	unadjusted	rs10811661	C	T	C	T	-0.1379	-0.0114	0.1717	0.1704	9	0.0101	0.256	31463	9	0.0061	8.14e-112	1042540
t2d	ldl	maternal	duos	unadjusted	rs10821311	G	A	G	A	-0.0358	-0.008	0.681	0.677	9	0.0081	0.3232	31463	9	0.0049	4e-13	1042540
t2d	ldl	maternal	duos	unadjusted	rs10841868	G	T	G	T	0.0315	0.0027	0.7394	0.7487	12	0.0088	0.7595	31463	12	0.0052	1.65e-09	1042540
t2d	ldl	maternal	duos	unadjusted	rs10915188	G	A	G	A	-0.029	-0.0156	0.4153	0.4317	1	0.0076	0.03945	31463	1	0.0046	3.69e-10	1042540
t2d	ldl	maternal	duos	unadjusted	rs10937721	G	C	G	C	-0.0835	0.0056	0.412	0.4201	4	0.0077	0.4676	31463	4	0.0047	6.31e-70	1042540
t2d	ldl	maternal	duos	unadjusted	rs10938398	G	A	G	A	-0.0425	-0.0226	0.5687	0.5932	4	0.0077	0.003169	31463	4	0.0046	3.91e-20	1042540
t2d	ldl	maternal	duos	unadjusted	rs10963942	G	A	G	A	0.0371	0.0052	0.3965	0.3923	9	0.0077	0.5026	31463	9	0.0047	4.49e-15	1042540
t2d	ldl	maternal	duos	unadjusted	rs10974438	C	A	C	A	0.047	-0.0145	0.3556	0.3456	9	0.0079	0.0684	31463	9	0.0048	8.99e-23	1042540
t2d	ldl	maternal	duos	unadjusted	rs10998304	C	T	C	T	0.0306	-0.001	0.4517	0.4644	10	0.0075	0.8897	31463	10	0.0045	1.77e-11	1042540
t2d	ldl	maternal	duos	unadjusted	rs11038672	G	C	G	C	-0.0294	-0.0119	0.5238	0.5212	11	0.0075	0.1138	31463	11	0.0046	1.04e-10	1042540
t2d	ldl	maternal	duos	unadjusted	rs1111875	C	T	C	T	0.0923	0.0019	0.5924	0.5735	10	0.0077	0.804	31463	10	0.0046	5.21e-89	1042540
t2d	ldl	maternal	duos	unadjusted	rs11129735	G	A	G	A	-0.026	-0.006	0.5383	0.5197	3	0.0075	0.4282	31463	3	0.0046	1.53e-08	1042540
t2d	ldl	maternal	duos	unadjusted	rs11155073	C	T	C	T	-0.0304	-0.0116	0.579	0.5945	6	0.0077	0.1289	31463	6	0.0046	4.43e-11	1042540
t2d	ldl	maternal	duos	unadjusted	rs11201999	C	T	C	T	0.0259	-0.0077	0.5369	0.5722	10	0.0076	0.3127	31463	10	0.0045	1.25e-08	1042540
t2d	ldl	maternal	duos	unadjusted	rs11257655	C	T	C	T	-0.0907	0.0061	0.7809	0.7989	10	0.0093	0.5111	31463	10	0.0074	7.25e-35	845270
t2d	ldl	maternal	duos	unadjusted	rs1127215	C	T	C	T	0.043	0.0081	0.5853	0.5616	1	0.0076	0.2886	31463	1	0.0046	1.93e-20	1042540
t2d	ldl	maternal	duos	unadjusted	rs113036477	C	T	C	T	0.0715	0.0137	0.9381	0.9241	12	0.0145	0.3432	31463	12	0.0099	4.09e-13	1042540
t2d	ldl	maternal	duos	unadjusted	rs114136102	C	T	C	T	0.072	-0.0075	0.0397	0.0415	5	0.0189	0.6906	31463	5	0.012	2.05e-09	1042540
t2d	ldl	maternal	duos	unadjusted	rs11558471	G	A	G	A	-0.1031	0.0076	0.3163	0.3134	8	0.0081	0.3539	31463	8	0.0049	3.98e-98	1042540
t2d	ldl	maternal	duos	unadjusted	rs11602873	T	A	T	A	-0.0976	-0.0074	0.1563	0.1729	11	0.01	0.459	31463	11	0.0064	8.91e-52	1042540
t2d	ldl	maternal	duos	unadjusted	rs11616380	G	T	G	T	0.0793	-0.002	0.7206	0.7167	13	0.0083	0.8109	31463	13	0.0051	7.99e-54	1042540
t2d	ldl	maternal	duos	unadjusted	rs11657964	G	A	G	A	-0.0589	0.0066	0.5957	0.5977	17	0.0077	0.3921	31463	17	0.0047	1.23e-36	1042540
t2d	ldl	maternal	duos	unadjusted	rs11708067	G	A	G	A	-0.0782	-0.0035	0.2286	0.2329	3	0.0089	0.6915	31463	3	0.0055	1.5e-46	1042540
t2d	ldl	maternal	duos	unadjusted	rs117316450	G	C	G	C	0.1308	0.0126	0.0188	0.0151	11	0.0332	0.7034	31463	11	0.0178	2.07e-13	1041220
t2d	ldl	maternal	duos	unadjusted	rs11759026	G	A	G	A	0.0646	-0.0092	0.2307	0.2445	6	0.0089	0.3022	31463	6	0.0073	6.68e-19	845270
t2d	ldl	maternal	duos	unadjusted	rs11793831	G	T	G	T	-0.0274	0.0113	0.5949	0.5753	9	0.0076	0.1389	31463	9	0.0047	4.21e-09	1042540
t2d	ldl	maternal	duos	unadjusted	rs11830243	C	T	C	T	-0.0442	0.0147	0.887	0.895	12	0.0124	0.2364	31463	12	0.0074	2.1e-09	1042540
t2d	ldl	maternal	duos	unadjusted	rs11870735	C	T	C	T	-0.0339	0.0089	0.8178	0.8332	17	0.0102	0.3822	31463	17	0.006	1.68e-08	1042540
t2d	ldl	maternal	duos	unadjusted	rs11940813	G	A	G	A	0.0371	-0.0025	0.137	0.16	4	0.0103	0.8075	31463	4	0.0067	2.65e-08	1042540
t2d	ldl	maternal	duos	unadjusted	rs11967262	G	C	G	C	0.0365	0.0048	0.4877	0.4781	6	0.0075	0.5216	31463	6	0.0046	2.23e-15	1042540
t2d	ldl	maternal	duos	unadjusted	rs12001437	C	T	C	T	0.0339	-0.0027	0.3727	0.3652	9	0.0078	0.728	31463	9	0.0047	6.27e-13	1042540
t2d	ldl	maternal	duos	unadjusted	rs12263348	C	T	C	T	-0.0282	0.0105	0.6615	0.6603	10	0.008	0.1878	31463	10	0.0049	7.77e-09	1042540
t2d	ldl	maternal	duos	unadjusted	rs12305809	G	A	G	A	0.0333	-0.0019	0.6065	0.6357	12	0.0078	0.8088	31463	12	0.0047	1.45e-12	1042540
t2d	ldl	maternal	duos	unadjusted	rs12463719	G	A	G	A	-0.0319	0.0024	0.7183	0.7541	2	0.0088	0.7855	31463	2	0.0052	6.15e-10	1042540
t2d	ldl	maternal	duos	unadjusted	rs12505942	C	T	C	T	-0.0298	0.0053	0.3385	0.359	4	0.0079	0.5001	31463	4	0.0048	7.03e-10	1042540
t2d	ldl	maternal	duos	unadjusted	rs12509379	G	T	G	T	-0.0312	-0.0138	0.7883	0.7544	4	0.0088	0.1166	31463	4	0.0056	2.66e-08	1042540
t2d	ldl	maternal	duos	unadjusted	rs12519500	C	A	C	A	0.038	0.0045	0.6537	0.6085	5	0.0078	0.562	31463	5	0.0048	1.76e-15	1042540
t2d	ldl	maternal	duos	unadjusted	rs12625671	C	T	C	T	0.0653	0.0158	0.1135	0.1098	20	0.0121	0.1928	31463	20	0.0074	6.74e-19	1042540
t2d	ldl	maternal	duos	unadjusted	rs12741141	G	C	G	C	0.0395	0.0072	0.3615	0.3564	1	0.008	0.3665	31463	1	0.0048	1.37e-16	1042540
t2d	ldl	maternal	duos	unadjusted	rs12820906	G	A	G	A	-0.0433	-0.0174	0.2436	0.2395	12	0.0088	0.0485	31463	12	0.0055	2.21e-15	1042540
t2d	ldl	maternal	duos	unadjusted	rs12823740	C	A	C	A	0.041	0.0058	0.6614	0.6595	12	0.008	0.4628	31463	12	0.0048	1.48e-17	1042540
t2d	ldl	maternal	duos	unadjusted	rs12890750	G	T	G	T	0.0284	-0.0075	0.6392	0.6346	14	0.0078	0.3364	31463	14	0.0048	2.84e-09	1042540
t2d	ldl	maternal	duos	unadjusted	rs12920022	T	A	T	A	-0.0391	-0.0165	0.8397	0.8415	16	0.0106	0.1193	31463	16	0.0065	2.26e-09	1042540
t2d	ldl	maternal	duos	unadjusted	rs13237518	C	A	C	A	-0.0292	-0.0153	0.5858	0.5748	7	0.0076	0.04318	31463	7	0.0047	7.73e-10	1042540
t2d	ldl	maternal	duos	unadjusted	rs13262861	C	A	C	A	0.1016	0.0052	0.8238	0.8471	8	0.0106	0.6207	31463	8	0.0063	2.84e-59	1042540
t2d	ldl	maternal	duos	unadjusted	rs13389219	C	T	C	T	0.0648	0.0049	0.6033	0.5999	2	0.0077	0.5272	31463	2	0.0047	7.35e-44	1042540
t2d	ldl	maternal	duos	unadjusted	rs13414140	C	T	C	T	0.1183	-0.0065	0.8858	0.9053	2	0.013	0.6176	31463	2	0.0072	4.31e-60	1042540
t2d	ldl	maternal	duos	unadjusted	rs1412234	C	T	C	T	0.044	-0.0042	0.3192	0.3104	9	0.0082	0.6111	31463	9	0.0049	4e-19	1042540
t2d	ldl	maternal	duos	unadjusted	rs1421085	C	T	C	T	0.1177	-0.0042	0.4142	0.4182	16	0.0077	0.5846	31463	16	0.0046	5.63e-144	1042540
t2d	ldl	maternal	duos	unadjusted	rs1449348	C	T	C	T	0.0448	-0.012	0.8585	0.8528	3	0.0107	0.2597	31463	3	0.0065	6.64e-12	1042540
t2d	ldl	maternal	duos	unadjusted	rs1475655	T	A	T	A	-0.0436	-0.0099	0.2527	0.243	13	0.0088	0.26	31463	13	0.0053	2.47e-16	1042540
t2d	ldl	maternal	duos	unadjusted	rs1493694	C	T	C	T	-0.0705	0.0205	0.8928	0.8851	1	0.0121	0.0894	31463	1	0.0073	6.51e-22	1042540
t2d	ldl	maternal	duos	unadjusted	rs1513272	C	T	C	T	0.0811	0.012	0.5087	0.5313	7	0.0076	0.1136	31463	7	0.0045	3.97e-71	1042540
t2d	ldl	maternal	duos	unadjusted	rs1531583	G	T	G	T	-0.0994	-0.0024	0.9553	0.9475	4	0.0172	0.8886	31463	4	0.0112	7.06e-19	1039830
t2d	ldl	maternal	duos	unadjusted	rs1562398	G	C	G	C	0.041	-0.0041	0.4169	0.4027	7	0.0077	0.5943	31463	7	0.0047	1.99e-18	1042540
t2d	ldl	maternal	duos	unadjusted	rs1573090	G	T	G	T	-0.0446	0.0025	0.4648	0.4504	6	0.0076	0.7373	31463	6	0.0046	3.88e-22	1042540
t2d	ldl	maternal	duos	unadjusted	rs17035289	C	T	C	T	0.0428	-0.0077	0.1708	0.1603	4	0.0103	0.4541	31463	4	0.0062	5.71e-12	1042540
t2d	ldl	maternal	duos	unadjusted	rs17036160	C	T	C	T	0.1028	-0.0198	0.8796	0.8667	3	0.0112	0.07536	31463	3	0.0071	3.04e-47	1042540
t2d	ldl	maternal	duos	unadjusted	rs1705263	C	A	C	A	0.0398	-0.0061	0.5688	0.5414	12	0.0076	0.418	31463	12	0.0046	1.22e-17	1042540
t2d	ldl	maternal	duos	unadjusted	rs17294565	C	A	C	A	0.0274	-0.0003	0.3813	0.3908	8	0.0077	0.9713	31463	8	0.0047	4.74e-09	1042540
t2d	ldl	maternal	duos	unadjusted	rs17354348	G	A	G	A	-0.0294	0.0098	0.2583	0.2328	2	0.009	0.2744	31463	2	0.0053	2.99e-08	1042540
t2d	ldl	maternal	duos	unadjusted	rs174541	C	T	C	T	-0.0292	-0.021	0.354	0.3709	11	0.0078	0.006752	31463	11	0.0048	8.63e-10	1042540
t2d	ldl	maternal	duos	unadjusted	rs17522122	G	T	G	T	-0.0343	0.0068	0.5238	0.5327	14	0.0076	0.3693	31463	14	0.0046	1.27e-13	1042540
t2d	ldl	maternal	duos	unadjusted	rs17624303	C	T	C	T	0.0285	0.0061	0.7247	0.7368	2	0.0085	0.473	31463	2	0.0052	4.88e-08	1042540
t2d	ldl	maternal	duos	unadjusted	rs17684074	G	C	G	C	0.0312	-0.0128	0.7389	0.7276	18	0.0085	0.131	31463	18	0.0053	4.12e-09	1042540
t2d	ldl	maternal	duos	unadjusted	rs1783541	C	T	C	T	-0.0484	0.0075	0.7972	0.8025	11	0.0095	0.4323	31463	11	0.0057	3.89e-17	1042540
t2d	ldl	maternal	duos	unadjusted	rs1872635	G	A	G	A	-0.0282	-0.0046	0.3136	0.3183	12	0.0082	0.5754	31463	12	0.0049	1.28e-08	1042540
t2d	ldl	maternal	duos	unadjusted	rs1968204	C	T	C	T	-0.0566	0.0097	0.893	0.9003	7	0.0125	0.4381	31463	7	0.008	1.08e-12	1042540
t2d	ldl	maternal	duos	unadjusted	rs2011603	G	A	G	A	-0.0383	0.0144	0.2752	0.2564	4	0.0087	0.09888	31463	4	0.0052	1.59e-13	1042540
t2d	ldl	maternal	duos	unadjusted	rs2033159	C	A	C	A	0.0352	0.0066	0.2341	0.2242	2	0.0092	0.4739	31463	2	0.0057	4.9e-10	1042540
t2d	ldl	maternal	duos	unadjusted	rs2055997	G	A	G	A	0.0313	0.002	0.7014	0.7056	4	0.0083	0.8122	31463	4	0.0051	6.53e-10	1042540
t2d	ldl	maternal	duos	unadjusted	rs2080090	T	A	T	A	-0.0525	0.0065	0.8116	0.8001	17	0.0094	0.4894	31463	17	0.0059	7.84e-19	1042540
t2d	ldl	maternal	duos	unadjusted	rs2103132	G	C	G	C	-0.0319	-0.0132	0.749	0.766	7	0.0089	0.1373	31463	7	0.0053	1.88e-09	1042540
t2d	ldl	maternal	duos	unadjusted	rs2115107	G	A	G	A	-0.0382	0.0059	0.6076	0.6129	19	0.0077	0.4479	31463	19	0.0047	8.45e-16	1039830
t2d	ldl	maternal	duos	unadjusted	rs2191349	G	T	G	T	-0.0661	0.0148	0.461	0.4695	7	0.0075	0.04936	31463	7	0.0045	6.41e-48	1042540
t2d	ldl	maternal	duos	unadjusted	rs2237895	C	A	C	A	0.0725	-0.0053	0.4231	0.4422	11	0.0076	0.4861	31463	11	0.0047	2.73e-54	1042540
t2d	ldl	maternal	duos	unadjusted	rs2250301	G	A	G	A	0.0322	-0.0054	0.7481	0.7378	10	0.0086	0.5265	31463	10	0.0053	1.27e-09	1042540
t2d	ldl	maternal	duos	unadjusted	rs2268078	G	A	G	A	-0.0387	0.0011	0.3447	0.3367	20	0.008	0.8941	31463	20	0.0049	2.14e-15	1042540
t2d	ldl	maternal	duos	unadjusted	rs2292662	C	T	C	T	0.0556	-0.007	0.8436	0.8501	3	0.0105	0.5055	31463	3	0.0065	7.64e-18	1042540
t2d	ldl	maternal	duos	unadjusted	rs2297508	G	C	G	C	-0.0334	-0.0181	0.632	0.6731	17	0.008	0.0237	31463	17	0.0047	1.86e-12	1042540
t2d	ldl	maternal	duos	unadjusted	rs2410767	G	C	G	C	-0.0325	-0.0119	0.2211	0.197	5	0.0094	0.2057	31463	5	0.0056	6.79e-09	1042540
t2d	ldl	maternal	duos	unadjusted	rs243018	G	C	G	C	0.056	-0.0094	0.463	0.4441	2	0.0076	0.2172	31463	2	0.0046	1.52e-33	1042540
t2d	ldl	maternal	duos	unadjusted	rs2583921	C	A	C	A	0.0954	-0.0212	0.0922	0.0882	12	0.0133	0.1107	31463	12	0.008	8.98e-33	1042540
t2d	ldl	maternal	duos	unadjusted	rs2613503	C	A	C	A	-0.0392	-0.0212	0.1988	0.2012	1	0.0094	0.02364	31463	1	0.006	7.48e-11	1042540
t2d	ldl	maternal	duos	unadjusted	rs2658746	C	T	C	T	0.0303	-0.0056	0.3897	0.3922	18	0.0077	0.4663	31463	18	0.0047	9.89e-11	1042540
t2d	ldl	maternal	duos	unadjusted	rs2725371	G	A	G	A	-0.0371	-0.0139	0.6895	0.7273	8	0.0084	0.09939	31463	8	0.0051	2.14e-13	1042540
t2d	ldl	maternal	duos	unadjusted	rs2732480	C	A	C	A	0.0337	-0.0093	0.5648	0.5528	12	0.0076	0.2198	31463	12	0.0046	3.05e-13	1042540
t2d	ldl	maternal	duos	unadjusted	rs2733289	C	T	C	T	0.0301	-0.0117	0.4775	0.4926	12	0.0075	0.1192	31463	12	0.0046	3.98e-11	1042540
t2d	ldl	maternal	duos	unadjusted	rs2796441	G	A	G	A	0.0589	0.0006	0.5906	0.5775	9	0.0077	0.9344	31463	9	0.0047	9.96e-37	1042540
t2d	ldl	maternal	duos	unadjusted	rs2908286	C	T	C	T	-0.0683	0.0027	0.8287	0.8368	7	0.0103	0.7901	31463	7	0.0061	2.64e-29	1042540
t2d	ldl	maternal	duos	unadjusted	rs2933211	G	A	G	A	-0.0268	-0.0092	0.499	0.5244	14	0.0076	0.2242	31463	14	0.0046	6.24e-09	1042540
t2d	ldl	maternal	duos	unadjusted	rs2972145	C	T	C	T	0.09	0.0128	0.6354	0.6163	2	0.0077	0.09442	31463	2	0.0048	7.45e-80	1042540
t2d	ldl	maternal	duos	unadjusted	rs303760	C	T	C	T	-0.0342	-0.01	0.6522	0.6603	18	0.008	0.2123	31463	18	0.0048	1.48e-12	1042540
t2d	ldl	maternal	duos	unadjusted	rs3111316	G	A	G	A	-0.0442	0.0021	0.4116	0.4149	19	0.0076	0.7806	31463	19	0.0047	3.43e-21	1039830
t2d	ldl	maternal	duos	unadjusted	rs3176466	C	T	C	T	0.0642	-0.0072	0.9033	0.9055	1	0.0128	0.5708	31463	1	0.008	9.36e-16	1042540
t2d	ldl	maternal	duos	unadjusted	rs340874	C	T	C	T	0.0668	0.0041	0.5528	0.5606	1	0.0076	0.5904	31463	1	0.0046	5.37e-48	1042540
t2d	ldl	maternal	duos	unadjusted	rs34143602	G	A	G	A	0.0347	-0.0034	0.4221	0.436	15	0.0076	0.6519	31463	15	0.0047	1e-13	1042540
t2d	ldl	maternal	duos	unadjusted	rs34589210	G	A	G	A	-0.039	0.0102	0.8571	0.8732	2	0.0114	0.3714	31463	2	0.0067	6.89e-09	1042540
t2d	ldl	maternal	duos	unadjusted	rs346240	G	A	G	A	0.031	-0.0003	0.2231	0.2104	18	0.0093	0.9772	31463	18	0.0056	3.62e-08	1042540
t2d	ldl	maternal	duos	unadjusted	rs34990153	G	A	G	A	-0.0384	0.0013	0.439	0.4216	8	0.0076	0.8645	31463	8	0.0047	1.99e-16	1042540
t2d	ldl	maternal	duos	unadjusted	rs35004890	G	T	G	T	-0.0363	0.0098	0.779	0.7668	19	0.009	0.2763	31463	19	0.0059	8.57e-10	1039830
t2d	ldl	maternal	duos	unadjusted	rs35352848	C	T	C	T	-0.0623	0.0026	0.2069	0.2319	3	0.0089	0.7733	31463	3	0.0057	7.37e-28	1042540
t2d	ldl	maternal	duos	unadjusted	rs35895680	C	A	C	A	0.0559	0.0089	0.6858	0.6874	17	0.0082	0.2795	31463	17	0.005	1.42e-28	1042540
t2d	ldl	maternal	duos	unadjusted	rs36051838	C	T	C	T	0.044	0.01	0.0888	0.085	10	0.0136	0.4621	31463	10	0.008	4.54e-08	1042540
t2d	ldl	maternal	duos	unadjusted	rs36111056	G	A	G	A	0.0341	0.0016	0.7802	0.7808	15	0.0091	0.8582	31463	15	0.0057	1.97e-09	1042540
t2d	ldl	maternal	duos	unadjusted	rs3747207	G	A	G	A	-0.0471	0.0115	0.7791	0.7642	22	0.0089	0.1985	31463	22	0.0055	9.26e-18	1042540
t2d	ldl	maternal	duos	unadjusted	rs3764002	C	T	C	T	0.0396	-0.0013	0.7412	0.7417	12	0.0086	0.8773	31463	12	0.0052	2.69e-14	1042540
t2d	ldl	maternal	duos	unadjusted	rs3798519	C	A	C	A	0.0495	0.001	0.1803	0.1804	6	0.0098	0.9155	31463	6	0.0059	5.49e-17	1042540
t2d	ldl	maternal	duos	unadjusted	rs3872707	G	A	G	A	-0.0446	-0.0173	0.8599	0.8875	3	0.012	0.1481	31463	3	0.0067	3.46e-11	1042540
t2d	ldl	maternal	duos	unadjusted	rs41276588	G	A	G	A	-0.0375	-0.0033	0.717	0.7019	1	0.0082	0.684	31463	1	0.0052	4.1e-13	1042540
t2d	ldl	maternal	duos	unadjusted	rs4132228	C	T	C	T	0.0471	0.0037	0.7026	0.7179	3	0.0084	0.6615	31463	3	0.005	6.22e-21	1042540
t2d	ldl	maternal	duos	unadjusted	rs429358	C	T	C	T	-0.073	0.093	0.1454	0.17	19	0.01	1.892e-20	31463	19	0.0066	3.98e-28	1039830
t2d	ldl	maternal	duos	unadjusted	rs4688760	C	T	C	T	-0.034	-0.0008	0.326	0.3036	3	0.0082	0.9208	31463	3	0.005	1.1e-11	1042540
t2d	ldl	maternal	duos	unadjusted	rs4709746	C	T	C	T	0.0581	-0.0086	0.8687	0.8462	6	0.0105	0.4161	31463	6	0.007	1.03e-16	1042540
t2d	ldl	maternal	duos	unadjusted	rs4721089	C	T	C	T	-0.034	-0.0116	0.2432	0.2195	7	0.0091	0.2043	31463	7	0.0055	7.92e-10	1042540
t2d	ldl	maternal	duos	unadjusted	rs4796224	G	A	G	A	0.0252	-0.0087	0.4738	0.4777	17	0.0076	0.2507	31463	17	0.0045	2.71e-08	1042540
t2d	ldl	maternal	duos	unadjusted	rs4805681	C	T	C	T	0.0269	0.0023	0.6101	0.5994	19	0.0077	0.7655	31463	19	0.0047	1.32e-08	1042540
t2d	ldl	maternal	duos	unadjusted	rs4809369	G	A	G	A	0.0337	0.0089	0.5548	0.5355	20	0.0077	0.2469	31463	20	0.0046	4.27e-13	1039830
t2d	ldl	maternal	duos	unadjusted	rs4845987	G	C	G	C	-0.0282	-0.0024	0.3085	0.2967	1	0.0082	0.7685	31463	1	0.0051	2.78e-08	1042540
t2d	ldl	maternal	duos	unadjusted	rs4865796	G	A	G	A	-0.0466	-0.0063	0.3184	0.3252	5	0.0081	0.4349	31463	5	0.0049	4.64e-21	1042540
t2d	ldl	maternal	duos	unadjusted	rs4899280	C	T	C	T	-0.0276	0.0001	0.67	0.6492	14	0.0079	0.9936	31463	14	0.0048	1.02e-08	1042540
t2d	ldl	maternal	duos	unadjusted	rs4916253	G	T	G	T	0.0274	0.0043	0.4311	0.4432	1	0.0076	0.5739	31463	1	0.0046	3.09e-09	1042540
t2d	ldl	maternal	duos	unadjusted	rs4929965	G	A	G	A	-0.0619	-0.0157	0.6152	0.6205	11	0.0078	0.04355	31463	11	0.0048	2.46e-38	1039830
t2d	ldl	maternal	duos	unadjusted	rs495203	C	T	C	T	-0.0493	-0.0254	0.6651	0.6445	9	0.0079	0.001274	31463	9	0.0048	1.03e-24	1042540
t2d	ldl	maternal	duos	unadjusted	rs4984980	G	A	G	A	-0.0351	-0.0076	0.8117	0.829	16	0.0101	0.4513	31463	16	0.006	3.79e-09	1042540
t2d	ldl	maternal	duos	unadjusted	rs5219	C	T	C	T	-0.0685	0.0067	0.6272	0.5964	11	0.0077	0.3847	31463	11	0.0047	3.15e-48	1042540
t2d	ldl	maternal	duos	unadjusted	rs545608	G	C	G	C	-0.0355	-0.0136	0.8024	0.7685	1	0.009	0.1296	31463	1	0.0057	6.5e-10	1042540
t2d	ldl	maternal	duos	unadjusted	rs55857387	C	T	C	T	-0.0524	-0.0004	0.1947	0.1789	16	0.0099	0.9641	31463	16	0.0059	6.71e-19	1042540
t2d	ldl	maternal	duos	unadjusted	rs56348580	G	C	G	C	0.0575	0.0028	0.6958	0.7047	12	0.0083	0.7328	31463	12	0.005	2.33e-30	1042540
t2d	ldl	maternal	duos	unadjusted	rs56394279	C	T	C	T	0.0314	0.0114	0.468	0.456	3	0.0076	0.1356	31463	3	0.0046	5.3e-12	1042540
t2d	ldl	maternal	duos	unadjusted	rs567185	C	T	C	T	-0.037	0.0021	0.3656	0.3301	1	0.008	0.7948	31463	1	0.0048	1.55e-14	1042540
t2d	ldl	maternal	duos	unadjusted	rs5753043	C	A	C	A	0.0613	0.0062	0.8979	0.9207	22	0.014	0.6589	31463	22	0.0081	3.76e-14	1042540
t2d	ldl	maternal	duos	unadjusted	rs576674	G	A	G	A	0.0612	0.0036	0.1848	0.1473	13	0.0106	0.7347	31463	13	0.0061	1.25e-23	1042540
t2d	ldl	maternal	duos	unadjusted	rs60519666	G	A	G	A	0.0347	0.0131	0.6769	0.6554	6	0.008	0.1042	31463	6	0.005	3.19e-12	1042540
t2d	ldl	maternal	duos	unadjusted	rs6066138	G	A	G	A	0.0451	0.0007	0.7252	0.7406	20	0.0086	0.9326	31463	20	0.0051	1.58e-18	1042540
t2d	ldl	maternal	duos	unadjusted	rs61779275	C	T	C	T	-0.0753	-0.0019	0.7804	0.7999	1	0.0093	0.8409	31463	1	0.0055	3.35e-43	1042540
t2d	ldl	maternal	duos	unadjusted	rs62075585	G	A	G	A	0.0295	0.006	0.4735	0.4577	17	0.0075	0.4226	31463	17	0.0046	1.25e-10	1042540
t2d	ldl	maternal	duos	unadjusted	rs62515938	C	T	C	T	-0.0286	0.0004	0.7395	0.7419	8	0.0086	0.962	31463	8	0.0052	2.97e-08	1042540
t2d	ldl	maternal	duos	unadjusted	rs62618693	C	T	C	T	0.0853	-0.0131	0.9566	0.9615	11	0.0199	0.5108	31463	11	0.0114	6.83e-14	1039830
t2d	ldl	maternal	duos	unadjusted	rs6459733	G	C	G	C	0.0508	0.0006	0.6655	0.6817	7	0.0082	0.9426	31463	7	0.0049	9.66e-25	1042540
t2d	ldl	maternal	duos	unadjusted	rs6741676	G	A	G	A	-0.0324	-0.0079	0.3321	0.3209	2	0.0082	0.335	31463	2	0.0049	3.64e-11	1042540
t2d	ldl	maternal	duos	unadjusted	rs6777684	G	A	G	A	0.0569	0.005	0.6076	0.6066	3	0.0077	0.5146	31463	3	0.0047	3.77e-33	1042540
t2d	ldl	maternal	duos	unadjusted	rs6819331	C	T	C	T	0.0404	-0.0012	0.6796	0.6713	4	0.008	0.8787	31463	4	0.0049	2.21e-16	1042540
t2d	ldl	maternal	duos	unadjusted	rs6821438	G	A	G	A	-0.0289	-0.0044	0.4691	0.4884	4	0.0075	0.5533	31463	4	0.0046	3.66e-10	1042540
t2d	ldl	maternal	duos	unadjusted	rs6878122	G	A	G	A	0.0554	0.0044	0.3114	0.2959	5	0.0083	0.5942	31463	5	0.0049	4.6e-29	1039830
t2d	ldl	maternal	duos	unadjusted	rs6976111	C	A	C	A	-0.0318	-0.0011	0.6933	0.6726	7	0.0081	0.8961	31463	7	0.0052	7.93e-10	1042540
t2d	ldl	maternal	duos	unadjusted	rs7026688	G	A	G	A	0.0444	0.0001	0.8632	0.8569	9	0.0107	0.9905	31463	9	0.0067	3.4e-11	1042540
t2d	ldl	maternal	duos	unadjusted	rs703981	G	C	G	C	0.0613	-0.0083	0.5439	0.5473	10	0.0075	0.2691	31463	10	0.0046	2.13e-40	1042540
t2d	ldl	maternal	duos	unadjusted	rs7099048	G	A	G	A	-0.0282	-0.0026	0.4964	0.4655	10	0.0076	0.73	31463	10	0.0046	8.93e-10	1042540
t2d	ldl	maternal	duos	unadjusted	rs7163757	C	T	C	T	0.0405	-0.0033	0.5741	0.5443	15	0.0075	0.6645	31463	15	0.0046	1.64e-18	1042540
t2d	ldl	maternal	duos	unadjusted	rs7240767	C	T	C	T	0.0368	0.0031	0.3792	0.3888	18	0.0078	0.6892	31463	18	0.0063	5.03e-09	845270
t2d	ldl	maternal	duos	unadjusted	rs72695645	G	A	G	A	0.0611	-0.0009	0.8599	0.8544	4	0.0107	0.9318	31463	4	0.0067	8.66e-20	1042540
t2d	ldl	maternal	duos	unadjusted	rs72926932	C	A	C	A	0.0749	0.0004	0.0783	0.0844	18	0.0136	0.9771	31463	18	0.0082	7.58e-20	1042540
t2d	ldl	maternal	duos	unadjusted	rs72951506	C	T	C	T	0.0423	-0.0143	0.8521	0.8471	6	0.0105	0.1709	31463	6	0.0065	9.22e-11	1042540
t2d	ldl	maternal	duos	unadjusted	rs73872717	C	T	C	T	0.0856	0.0189	0.9534	0.9399	3	0.016	0.2369	31463	3	0.0109	4.78e-15	1042540
t2d	ldl	maternal	duos	unadjusted	rs74804697	G	C	G	C	-0.0837	-0.0231	0.0434	0.0524	15	0.0172	0.1802	31463	15	0.0121	4.68e-12	1041220
t2d	ldl	maternal	duos	unadjusted	rs75432112	G	A	G	A	-0.1344	0.0005	0.9517	0.9557	5	0.0186	0.9773	31463	5	0.0107	5.34e-36	1039830
t2d	ldl	maternal	duos	unadjusted	rs756145	G	A	G	A	-0.0286	0.0088	0.6907	0.6929	9	0.0082	0.2881	31463	9	0.0049	5.52e-09	1042540
t2d	ldl	maternal	duos	unadjusted	rs7561798	G	A	G	A	0.0281	0.0063	0.4852	0.4915	2	0.0076	0.4013	31463	2	0.0046	1.16e-09	1042540
t2d	ldl	maternal	duos	unadjusted	rs7568172	G	A	G	A	0.0674	-0.0114	0.9396	0.9363	2	0.0154	0.4599	31463	2	0.0096	2.64e-12	1042540
t2d	ldl	maternal	duos	unadjusted	rs75756987	G	C	G	C	0.0439	0.024	0.8876	0.8737	21	0.0116	0.03856	31463	21	0.0073	1.61e-09	1042540
t2d	ldl	maternal	duos	unadjusted	rs7609422	G	A	G	A	0.0295	-0.0086	0.4095	0.3684	2	0.0078	0.271	31463	2	0.0047	2.67e-10	1042540
t2d	ldl	maternal	duos	unadjusted	rs7660000	C	T	C	T	0.0309	0.0023	0.7131	0.7167	4	0.0083	0.7853	31463	4	0.0051	1.29e-09	1042540
t2d	ldl	maternal	duos	unadjusted	rs7695096	C	T	C	T	0.0381	0.0006	0.5208	0.4917	4	0.0076	0.9418	31463	4	0.0046	1.27e-16	1042540
t2d	ldl	maternal	duos	unadjusted	rs7756992	G	A	G	A	0.1217	0.0061	0.2706	0.2641	6	0.0086	0.4744	31463	6	0.0051	5.52e-128	1042540
t2d	ldl	maternal	duos	unadjusted	rs7858727	C	A	C	A	0.0344	0.0047	0.2233	0.2188	9	0.0092	0.6096	31463	9	0.0056	8.33e-10	1042540
t2d	ldl	maternal	duos	unadjusted	rs7903146	C	T	C	T	-0.28	0.0183	0.7079	0.7326	10	0.0086	0.03284	31463	10	0.005	1e-200	1042540
t2d	ldl	maternal	duos	unadjusted	rs8008540	C	T	C	T	0.0301	0.0107	0.5688	0.5653	14	0.0076	0.1617	31463	14	0.0046	7.99e-11	1042540
t2d	ldl	maternal	duos	unadjusted	rs8010382	G	A	G	A	0.0322	0.0052	0.4373	0.4225	14	0.0077	0.4984	31463	14	0.0047	5.74e-12	1042540
t2d	ldl	maternal	duos	unadjusted	rs8018512	G	A	G	A	0.0369	-0.0009	0.7417	0.7494	14	0.0087	0.9127	31463	14	0.0052	1.3e-12	1042540
t2d	ldl	maternal	duos	unadjusted	rs8031576	C	A	C	A	0.057	-0.0005	0.289	0.2889	15	0.0083	0.9496	31463	15	0.0051	1.74e-29	1042540
t2d	ldl	maternal	duos	unadjusted	rs8054556	G	A	G	A	-0.0364	0.0019	0.5383	0.5355	16	0.0076	0.8036	31463	16	0.0046	3.68e-15	1042540
t2d	ldl	maternal	duos	unadjusted	rs8071043	C	T	C	T	0.0541	-0.0115	0.3284	0.3099	17	0.0082	0.1598	31463	17	0.0049	5.16e-28	1042540
t2d	ldl	maternal	duos	unadjusted	rs827237	C	T	C	T	-0.0365	0.0059	0.795	0.7986	10	0.0095	0.5305	31463	10	0.0058	3.56e-10	1042540
t2d	ldl	maternal	duos	unadjusted	rs838735	G	C	G	C	-0.0294	-0.0124	0.6157	0.6317	2	0.0078	0.1145	31463	2	0.0047	3.64e-10	1042540
t2d	ldl	maternal	duos	unadjusted	rs844215	C	T	C	T	0.0262	0.0118	0.5867	0.5935	3	0.0077	0.1258	31463	3	0.0047	2.04e-08	1042540
t2d	ldl	maternal	duos	unadjusted	rs878017	G	A	G	A	-0.0348	-0.0097	0.4591	0.4636	10	0.0076	0.203	31463	10	0.0061	1.13e-08	845270
t2d	ldl	maternal	duos	unadjusted	rs890940	C	T	C	T	-0.0484	0.0066	0.7887	0.7725	5	0.009	0.4629	31463	5	0.0056	9.78e-18	1042540
t2d	ldl	maternal	duos	unadjusted	rs911300	G	A	G	A	0.0348	0.006	0.5422	0.5596	20	0.0076	0.4273	31463	20	0.0046	5.19e-14	1042540
t2d	ldl	maternal	duos	unadjusted	rs9316500	G	T	G	T	-0.0473	-0.0013	0.2924	0.2652	13	0.0086	0.8778	31463	13	0.0051	9.97e-21	1042540
t2d	ldl	maternal	duos	unadjusted	rs9319382	C	T	C	T	0.0276	0.0083	0.6786	0.6747	13	0.0081	0.3058	31463	13	0.005	2.87e-08	1042540
t2d	ldl	maternal	duos	unadjusted	rs9368112	C	T	C	T	-0.0259	0.0044	0.4753	0.4805	6	0.0075	0.5549	31463	6	0.0047	2.69e-08	1042540
t2d	ldl	maternal	duos	unadjusted	rs9379084	G	A	G	A	0.0747	-0.0065	0.8803	0.9049	6	0.0131	0.6224	31463	6	0.0077	3.7e-22	1039830
t2d	ldl	maternal	duos	unadjusted	rs9383649	G	A	G	A	0.0329	-0.0191	0.4192	0.4092	6	0.0077	0.01273	31463	6	0.0046	1.06e-12	1042540
t2d	ldl	maternal	duos	unadjusted	rs9555581	C	T	C	T	0.0296	0.0199	0.6102	0.6159	13	0.0077	0.009796	31463	13	0.0047	3.72e-10	1042540
t2d	ldl	maternal	duos	unadjusted	rs9563574	C	T	C	T	-0.0406	-0.0002	0.177	0.1888	13	0.0096	0.9875	31463	13	0.006	1.64e-11	1042540
t2d	ldl	maternal	duos	unadjusted	rs980183	G	A	G	A	0.0363	0.0025	0.3942	0.3859	2	0.0077	0.7496	31463	2	0.0047	1.02e-14	1042540
t2d	ldl	maternal	duos	unadjusted	rs9852406	C	T	C	T	-0.0375	-0.0125	0.7464	0.7413	3	0.0086	0.1428	31463	3	0.0052	8.96e-13	1042540
t2d	ldl	maternal	duos	unadjusted	rs9854769	G	A	G	A	0.1075	-0.0059	0.319	0.2964	3	0.0083	0.4742	31463	3	0.0049	1.06e-107	1042540
t2d	ldl	maternal	duos	unadjusted	rs9873519	C	T	C	T	-0.0375	0.0064	0.466	0.4246	3	0.0076	0.3977	31463	3	0.0046	3.58e-16	1042540
t2d	ldl	maternal	duos	unadjusted	rs9873618	G	A	G	A	0.0581	0.01	0.7094	0.6924	3	0.0082	0.2216	31463	3	0.0051	2.41e-30	1042540
t2d	ldl	maternal	duos	unadjusted	rs9927842	C	T	C	T	-0.0375	0.0124	0.8384	0.8527	16	0.0105	0.2387	31463	16	0.0065	6.84e-09	1042540
t2d	lnbmi	maternal	duos	unadjusted	rs10097617	C	T	C	T	-0.0374	0.0006	0.5196	0.477	8	0.0014	0.6644	32339	8	0.0045	1.93e-16	1042540
t2d	lnbmi	maternal	duos	unadjusted	rs10137475	G	A	G	A	0.0255	0.0028	0.4257	0.4435	14	0.0014	0.0521	32339	14	0.0047	4.43e-08	1042540
t2d	lnbmi	maternal	duos	unadjusted	rs10145154	C	T	C	T	-0.0546	-0.0018	0.7838	0.8033	14	0.0018	0.3162	32339	14	0.0056	1.06e-22	1042540
t2d	lnbmi	maternal	duos	unadjusted	rs10188334	C	T	C	T	0.0503	0.0055	0.8277	0.8393	2	0.002	0.005116	32339	2	0.0062	7.76e-16	1042540
t2d	lnbmi	maternal	duos	unadjusted	rs10240790	G	A	G	A	0.0279	0.0031	0.7043	0.7283	7	0.0016	0.05033	32339	7	0.0051	4.69e-08	1042540
t2d	lnbmi	maternal	duos	unadjusted	rs10404726	C	T	C	T	0.0277	0.0016	0.5305	0.5273	19	0.0014	0.2545	32339	19	0.0047	2.73e-09	1042540
t2d	lnbmi	maternal	duos	unadjusted	rs10406327	G	C	G	C	-0.037	0.0005	0.4754	0.4932	19	0.0014	0.7147	32339	19	0.0046	8.75e-16	1042540
t2d	lnbmi	maternal	duos	unadjusted	rs10407429	G	A	G	A	0.0539	0.0006	0.5785	0.5487	19	0.0015	0.6923	32339	19	0.0047	4.79e-31	1042540
t2d	lnbmi	maternal	duos	unadjusted	rs10471048	G	C	G	C	0.0337	-0.0007	0.3487	0.3361	4	0.0015	0.6466	32339	4	0.0048	2.31e-12	1042540
t2d	lnbmi	maternal	duos	unadjusted	rs10490871	G	A	G	A	0.0272	0.0027	0.3694	0.3894	3	0.0015	0.06917	32339	3	0.0047	6.58e-09	1042540
t2d	lnbmi	maternal	duos	unadjusted	rs1059592	G	A	G	A	-0.0269	0.0006	0.6463	0.6553	8	0.0015	0.6776	32339	8	0.0048	2.4e-08	1042540
t2d	lnbmi	maternal	duos	unadjusted	rs10750397	G	A	G	A	-0.048	0.0016	0.7102	0.7114	11	0.0016	0.3203	32339	11	0.0051	1.01e-20	1042540
t2d	lnbmi	maternal	duos	unadjusted	rs10771372	C	T	C	T	0.0721	0.0026	0.8049	0.7984	12	0.0018	0.1488	32339	12	0.0058	2.2e-35	1042540
t2d	lnbmi	maternal	duos	unadjusted	rs10771813	C	A	C	A	0.0259	0.0001	0.5442	0.5565	12	0.0015	0.9201	32339	12	0.0047	2.6e-08	1042540
t2d	lnbmi	maternal	duos	unadjusted	rs10811661	C	T	C	T	-0.1379	0.0001	0.1717	0.1698	9	0.0019	0.9584	32339	9	0.0061	8.14e-112	1042540
t2d	lnbmi	maternal	duos	unadjusted	rs10821311	G	A	G	A	-0.0358	-0.0014	0.681	0.6758	9	0.0015	0.3684	32339	9	0.0049	4e-13	1042540
t2d	lnbmi	maternal	duos	unadjusted	rs10841868	G	T	G	T	0.0315	0.0003	0.7394	0.7494	12	0.0017	0.8681	32339	12	0.0052	1.65e-09	1042540
t2d	lnbmi	maternal	duos	unadjusted	rs10915188	G	A	G	A	-0.029	-0.0022	0.4153	0.4329	1	0.0014	0.1357	32339	1	0.0046	3.69e-10	1042540
t2d	lnbmi	maternal	duos	unadjusted	rs10937721	G	C	G	C	-0.0835	0.0021	0.412	0.422	4	0.0015	0.1635	32339	4	0.0047	6.31e-70	1042540
t2d	lnbmi	maternal	duos	unadjusted	rs10938398	G	A	G	A	-0.0425	-0.0055	0.5687	0.5957	4	0.0015	0.0001761	32339	4	0.0046	3.91e-20	1042540
t2d	lnbmi	maternal	duos	unadjusted	rs10963942	G	A	G	A	0.0371	-0.0008	0.3965	0.392	9	0.0015	0.5865	32339	9	0.0047	4.49e-15	1042540
t2d	lnbmi	maternal	duos	unadjusted	rs10974438	C	A	C	A	0.047	0.0021	0.3556	0.3446	9	0.0015	0.1727	32339	9	0.0048	8.99e-23	1042540
t2d	lnbmi	maternal	duos	unadjusted	rs10998304	C	T	C	T	0.0306	0.0008	0.4517	0.4656	10	0.0014	0.5565	32339	10	0.0045	1.77e-11	1042540
t2d	lnbmi	maternal	duos	unadjusted	rs11038672	G	C	G	C	-0.0294	0.0022	0.5238	0.5215	11	0.0014	0.132	32339	11	0.0046	1.04e-10	1042540
t2d	lnbmi	maternal	duos	unadjusted	rs1111875	C	T	C	T	0.0923	0.0006	0.5924	0.5721	10	0.0015	0.6764	32339	10	0.0046	5.21e-89	1042540
t2d	lnbmi	maternal	duos	unadjusted	rs11129735	G	A	G	A	-0.026	-0.0032	0.5383	0.5171	3	0.0014	0.02405	32339	3	0.0046	1.53e-08	1042540
t2d	lnbmi	maternal	duos	unadjusted	rs11155073	C	T	C	T	-0.0304	0.0022	0.579	0.5943	6	0.0015	0.1271	32339	6	0.0046	4.43e-11	1042540
t2d	lnbmi	maternal	duos	unadjusted	rs11201999	C	T	C	T	0.0259	0.0032	0.5369	0.5747	10	0.0014	0.02918	32339	10	0.0045	1.25e-08	1042540
t2d	lnbmi	maternal	duos	unadjusted	rs11257655	C	T	C	T	-0.0907	0.001	0.7809	0.801	10	0.0018	0.5918	32339	10	0.0074	7.25e-35	845270
t2d	lnbmi	maternal	duos	unadjusted	rs1127215	C	T	C	T	0.043	-0.0024	0.5853	0.5605	1	0.0014	0.0921	32339	1	0.0046	1.93e-20	1042540
t2d	lnbmi	maternal	duos	unadjusted	rs113036477	C	T	C	T	0.0715	-0.0013	0.9381	0.9229	12	0.0027	0.6296	32339	12	0.0099	4.09e-13	1042540
t2d	lnbmi	maternal	duos	unadjusted	rs114136102	C	T	C	T	0.072	-0.0004	0.0397	0.0414	5	0.0036	0.9095	32339	5	0.012	2.05e-09	1042540
t2d	lnbmi	maternal	duos	unadjusted	rs11558471	G	A	G	A	-0.1031	-0.0018	0.3163	0.3129	8	0.0016	0.2536	32339	8	0.0049	3.98e-98	1042540
t2d	lnbmi	maternal	duos	unadjusted	rs11602873	T	A	T	A	-0.0976	0.0002	0.1563	0.1747	11	0.0019	0.9316	32339	11	0.0064	8.91e-52	1042540
t2d	lnbmi	maternal	duos	unadjusted	rs11616380	G	T	G	T	0.0793	0.001	0.7206	0.717	13	0.0016	0.533	32339	13	0.0051	7.99e-54	1042540
t2d	lnbmi	maternal	duos	unadjusted	rs11657964	G	A	G	A	-0.0589	-0.0001	0.5957	0.5968	17	0.0015	0.9412	32339	17	0.0047	1.23e-36	1042540
t2d	lnbmi	maternal	duos	unadjusted	rs11708067	G	A	G	A	-0.0782	0.0001	0.2286	0.2321	3	0.0017	0.9479	32339	3	0.0055	1.5e-46	1042540
t2d	lnbmi	maternal	duos	unadjusted	rs117316450	G	C	G	C	0.1308	-0.0036	0.0188	0.0141	11	0.0065	0.5757	32339	11	0.0178	2.07e-13	1041220
t2d	lnbmi	maternal	duos	unadjusted	rs11759026	G	A	G	A	0.0646	-0.0002	0.2307	0.2461	6	0.0017	0.8863	32339	6	0.0073	6.68e-19	845270
t2d	lnbmi	maternal	duos	unadjusted	rs11793831	G	T	G	T	-0.0274	-0.0006	0.5949	0.574	9	0.0015	0.6792	32339	9	0.0047	4.21e-09	1042540
t2d	lnbmi	maternal	duos	unadjusted	rs11830243	C	T	C	T	-0.0442	0.0039	0.887	0.8943	12	0.0024	0.0973	32339	12	0.0074	2.1e-09	1042540
t2d	lnbmi	maternal	duos	unadjusted	rs11870735	C	T	C	T	-0.0339	0.0037	0.8178	0.8356	17	0.002	0.05703	32339	17	0.006	1.68e-08	1042540
t2d	lnbmi	maternal	duos	unadjusted	rs11940813	G	A	G	A	0.0371	0.0009	0.137	0.1623	4	0.0019	0.6365	32339	4	0.0067	2.65e-08	1042540
t2d	lnbmi	maternal	duos	unadjusted	rs11967262	G	C	G	C	0.0365	-0.0022	0.4877	0.4764	6	0.0014	0.1271	32339	6	0.0046	2.23e-15	1042540
t2d	lnbmi	maternal	duos	unadjusted	rs12001437	C	T	C	T	0.0339	0.002	0.3727	0.3666	9	0.0015	0.1802	32339	9	0.0047	6.27e-13	1042540
t2d	lnbmi	maternal	duos	unadjusted	rs12263348	C	T	C	T	-0.0282	0.0001	0.6615	0.6614	10	0.0015	0.9649	32339	10	0.0049	7.77e-09	1042540
t2d	lnbmi	maternal	duos	unadjusted	rs12305809	G	A	G	A	0.0333	-0.0001	0.6065	0.6384	12	0.0015	0.939	32339	12	0.0047	1.45e-12	1042540
t2d	lnbmi	maternal	duos	unadjusted	rs12463719	G	A	G	A	-0.0319	-0.0016	0.7183	0.7588	2	0.0017	0.3409	32339	2	0.0052	6.15e-10	1042540
t2d	lnbmi	maternal	duos	unadjusted	rs12505942	C	T	C	T	-0.0298	-0.0013	0.3385	0.361	4	0.0015	0.3877	32339	4	0.0048	7.03e-10	1042540
t2d	lnbmi	maternal	duos	unadjusted	rs12509379	G	T	G	T	-0.0312	-0.0008	0.7883	0.7504	4	0.0017	0.6473	32339	4	0.0056	2.66e-08	1042540
t2d	lnbmi	maternal	duos	unadjusted	rs12519500	C	A	C	A	0.038	0.0015	0.6537	0.6046	5	0.0015	0.3092	32339	5	0.0048	1.76e-15	1042540
t2d	lnbmi	maternal	duos	unadjusted	rs1260326	C	T	C	T	0.0638	0.0014	0.5946	0.6639	2	0.0015	0.3509	32339	2	0.0047	2.55e-42	1035400
t2d	lnbmi	maternal	duos	unadjusted	rs12625671	C	T	C	T	0.0653	0.0012	0.1135	0.1102	20	0.0023	0.6136	32339	20	0.0074	6.74e-19	1042540
t2d	lnbmi	maternal	duos	unadjusted	rs12741141	G	C	G	C	0.0395	0.0016	0.3615	0.357	1	0.0015	0.3065	32339	1	0.0048	1.37e-16	1042540
t2d	lnbmi	maternal	duos	unadjusted	rs12820906	G	A	G	A	-0.0433	0.001	0.2436	0.2387	12	0.0017	0.5462	32339	12	0.0055	2.21e-15	1042540
t2d	lnbmi	maternal	duos	unadjusted	rs12823740	C	A	C	A	0.041	0.0025	0.6614	0.6592	12	0.0015	0.1016	32339	12	0.0048	1.48e-17	1042540
t2d	lnbmi	maternal	duos	unadjusted	rs12890750	G	T	G	T	0.0284	0.0006	0.6392	0.6332	14	0.0015	0.6907	32339	14	0.0048	2.84e-09	1042540
t2d	lnbmi	maternal	duos	unadjusted	rs12910361	G	A	G	A	0.0716	0.0032	0.6982	0.6992	15	0.0016	0.03932	32339	15	0.0051	2.97e-44	1042540
t2d	lnbmi	maternal	duos	unadjusted	rs12920022	T	A	T	A	-0.0391	0.0002	0.8397	0.8417	16	0.002	0.9074	32339	16	0.0065	2.26e-09	1042540
t2d	lnbmi	maternal	duos	unadjusted	rs13237518	C	A	C	A	-0.0292	-0.0024	0.5858	0.5746	7	0.0014	0.09853	32339	7	0.0047	7.73e-10	1042540
t2d	lnbmi	maternal	duos	unadjusted	rs13262861	C	A	C	A	0.1016	-0.0005	0.8238	0.849	8	0.002	0.7917	32339	8	0.0063	2.84e-59	1042540
t2d	lnbmi	maternal	duos	unadjusted	rs13389219	C	T	C	T	0.0648	-0.0015	0.6033	0.5994	2	0.0015	0.2964	32339	2	0.0047	7.35e-44	1042540
t2d	lnbmi	maternal	duos	unadjusted	rs13414140	C	T	C	T	0.1183	0.0012	0.8858	0.9078	2	0.0025	0.6398	32339	2	0.0072	4.31e-60	1042540
t2d	lnbmi	maternal	duos	unadjusted	rs1412234	C	T	C	T	0.044	-0.0004	0.3192	0.3094	9	0.0016	0.7972	32339	9	0.0049	4e-19	1042540
t2d	lnbmi	maternal	duos	unadjusted	rs1421085	C	T	C	T	0.1177	0.0076	0.4142	0.4207	16	0.0015	2.314e-07	32339	16	0.0046	5.63e-144	1042540
t2d	lnbmi	maternal	duos	unadjusted	rs1449348	C	T	C	T	0.0448	-0.0002	0.8585	0.8519	3	0.002	0.9238	32339	3	0.0065	6.64e-12	1042540
t2d	lnbmi	maternal	duos	unadjusted	rs1475655	T	A	T	A	-0.0436	0.0011	0.2527	0.2421	13	0.0017	0.4987	32339	13	0.0053	2.47e-16	1042540
t2d	lnbmi	maternal	duos	unadjusted	rs1493694	C	T	C	T	-0.0705	0.0074	0.8928	0.8841	1	0.0023	0.001329	32339	1	0.0073	6.51e-22	1042540
t2d	lnbmi	maternal	duos	unadjusted	rs1513272	C	T	C	T	0.0811	-0.0002	0.5087	0.5344	7	0.0014	0.9133	32339	7	0.0045	3.97e-71	1042540
t2d	lnbmi	maternal	duos	unadjusted	rs1531583	G	T	G	T	-0.0994	0.0069	0.9553	0.9463	4	0.0032	0.03186	32339	4	0.0112	7.06e-19	1039830
t2d	lnbmi	maternal	duos	unadjusted	rs1562398	G	C	G	C	0.041	0.0001	0.4169	0.4025	7	0.0015	0.9452	32339	7	0.0047	1.99e-18	1042540
t2d	lnbmi	maternal	duos	unadjusted	rs1573090	G	T	G	T	-0.0446	0.0011	0.4648	0.4487	6	0.0014	0.4574	32339	6	0.0046	3.88e-22	1042540
t2d	lnbmi	maternal	duos	unadjusted	rs17035289	C	T	C	T	0.0428	-0.0004	0.1708	0.1603	4	0.002	0.854	32339	4	0.0062	5.71e-12	1042540
t2d	lnbmi	maternal	duos	unadjusted	rs17036160	C	T	C	T	0.1028	-0.0028	0.8796	0.8647	3	0.0021	0.186	32339	3	0.0071	3.04e-47	1042540
t2d	lnbmi	maternal	duos	unadjusted	rs1705263	C	A	C	A	0.0398	-0.0015	0.5688	0.5401	12	0.0014	0.2965	32339	12	0.0046	1.22e-17	1042540
t2d	lnbmi	maternal	duos	unadjusted	rs17294565	C	A	C	A	0.0274	0.0022	0.3813	0.391	8	0.0015	0.1337	32339	8	0.0047	4.74e-09	1042540
t2d	lnbmi	maternal	duos	unadjusted	rs17354348	G	A	G	A	-0.0294	-0.0011	0.2583	0.2307	2	0.0017	0.5315	32339	2	0.0053	2.99e-08	1042540
t2d	lnbmi	maternal	duos	unadjusted	rs174541	C	T	C	T	-0.0292	-0.0003	0.354	0.3724	11	0.0015	0.8222	32339	11	0.0048	8.63e-10	1042540
t2d	lnbmi	maternal	duos	unadjusted	rs17522122	G	T	G	T	-0.0343	-0.0006	0.5238	0.5335	14	0.0015	0.6747	32339	14	0.0046	1.27e-13	1042540
t2d	lnbmi	maternal	duos	unadjusted	rs17624303	C	T	C	T	0.0285	0.0011	0.7247	0.7369	2	0.0016	0.5145	32339	2	0.0052	4.88e-08	1042540
t2d	lnbmi	maternal	duos	unadjusted	rs17684074	G	C	G	C	0.0312	0.0027	0.7389	0.7256	18	0.0016	0.0995	32339	18	0.0053	4.12e-09	1042540
t2d	lnbmi	maternal	duos	unadjusted	rs1783541	C	T	C	T	-0.0484	-0.0019	0.7972	0.8044	11	0.0018	0.296	32339	11	0.0057	3.89e-17	1042540
t2d	lnbmi	maternal	duos	unadjusted	rs1872635	G	A	G	A	-0.0282	-0.0022	0.3136	0.3182	12	0.0016	0.1557	32339	12	0.0049	1.28e-08	1042540
t2d	lnbmi	maternal	duos	unadjusted	rs1968204	C	T	C	T	-0.0566	0.001	0.893	0.8997	7	0.0024	0.6836	32339	7	0.008	1.08e-12	1042540
t2d	lnbmi	maternal	duos	unadjusted	rs2011603	G	A	G	A	-0.0383	0.0008	0.2752	0.2555	4	0.0017	0.6294	32339	4	0.0052	1.59e-13	1042540
t2d	lnbmi	maternal	duos	unadjusted	rs2033159	C	A	C	A	0.0352	0.0025	0.2341	0.2222	2	0.0018	0.1568	32339	2	0.0057	4.9e-10	1042540
t2d	lnbmi	maternal	duos	unadjusted	rs2055997	G	A	G	A	0.0313	0.0014	0.7014	0.7052	4	0.0016	0.3792	32339	4	0.0051	6.53e-10	1042540
t2d	lnbmi	maternal	duos	unadjusted	rs2080090	T	A	T	A	-0.0525	-0.0017	0.8116	0.7997	17	0.0018	0.3516	32339	17	0.0059	7.84e-19	1042540
t2d	lnbmi	maternal	duos	unadjusted	rs2103132	G	C	G	C	-0.0319	-0.0021	0.749	0.7666	7	0.0017	0.2096	32339	7	0.0053	1.88e-09	1042540
t2d	lnbmi	maternal	duos	unadjusted	rs2115107	G	A	G	A	-0.0382	-0.0002	0.6076	0.6121	19	0.0015	0.8965	32339	19	0.0047	8.45e-16	1039830
t2d	lnbmi	maternal	duos	unadjusted	rs2191349	G	T	G	T	-0.0661	0.0003	0.461	0.4703	7	0.0014	0.8273	32339	7	0.0045	6.41e-48	1042540
t2d	lnbmi	maternal	duos	unadjusted	rs2237895	C	A	C	A	0.0725	-0.003	0.4231	0.4432	11	0.0014	0.03703	32339	11	0.0047	2.73e-54	1042540
t2d	lnbmi	maternal	duos	unadjusted	rs2250301	G	A	G	A	0.0322	-0.0009	0.7481	0.7362	10	0.0016	0.5906	32339	10	0.0053	1.27e-09	1042540
t2d	lnbmi	maternal	duos	unadjusted	rs2268078	G	A	G	A	-0.0387	0.0023	0.3447	0.3335	20	0.0015	0.1318	32339	20	0.0049	2.14e-15	1042540
t2d	lnbmi	maternal	duos	unadjusted	rs2292662	C	T	C	T	0.0556	0.0003	0.8436	0.85	3	0.002	0.8998	32339	3	0.0065	7.64e-18	1042540
t2d	lnbmi	maternal	duos	unadjusted	rs2297508	G	C	G	C	-0.0334	0.0002	0.632	0.6741	17	0.0015	0.8805	32339	17	0.0047	1.86e-12	1042540
t2d	lnbmi	maternal	duos	unadjusted	rs243018	G	C	G	C	0.056	0.0015	0.463	0.4443	2	0.0014	0.2967	32339	2	0.0046	1.52e-33	1042540
t2d	lnbmi	maternal	duos	unadjusted	rs256904	T	A	T	A	0.0692	0.0005	0.7297	0.7347	5	0.0016	0.7573	32339	5	0.0053	2.55e-39	1042540
t2d	lnbmi	maternal	duos	unadjusted	rs2583921	C	A	C	A	0.0954	0.0003	0.0922	0.0881	12	0.0025	0.9199	32339	12	0.008	8.98e-33	1042540
t2d	lnbmi	maternal	duos	unadjusted	rs2613503	C	A	C	A	-0.0392	-0.003	0.1988	0.2007	1	0.0018	0.0913	32339	1	0.006	7.48e-11	1042540
t2d	lnbmi	maternal	duos	unadjusted	rs2658746	C	T	C	T	0.0303	-0.004	0.3897	0.3939	18	0.0015	0.006939	32339	18	0.0047	9.89e-11	1042540
t2d	lnbmi	maternal	duos	unadjusted	rs2725371	G	A	G	A	-0.0371	-0.0014	0.6895	0.7307	8	0.0016	0.3915	32339	8	0.0051	2.14e-13	1042540
t2d	lnbmi	maternal	duos	unadjusted	rs2732480	C	A	C	A	0.0337	-0.0002	0.5648	0.5513	12	0.0014	0.8875	32339	12	0.0046	3.05e-13	1042540
t2d	lnbmi	maternal	duos	unadjusted	rs2733289	C	T	C	T	0.0301	0.0013	0.4775	0.4933	12	0.0014	0.3756	32339	12	0.0046	3.98e-11	1042540
t2d	lnbmi	maternal	duos	unadjusted	rs2796441	G	A	G	A	0.0589	-0.0021	0.5906	0.579	9	0.0015	0.1523	32339	9	0.0047	9.96e-37	1042540
t2d	lnbmi	maternal	duos	unadjusted	rs2908286	C	T	C	T	-0.0683	0.0032	0.8287	0.8385	7	0.002	0.1057	32339	7	0.0061	2.64e-29	1042540
t2d	lnbmi	maternal	duos	unadjusted	rs2933211	G	A	G	A	-0.0268	0.0021	0.499	0.5267	14	0.0014	0.1519	32339	14	0.0046	6.24e-09	1042540
t2d	lnbmi	maternal	duos	unadjusted	rs2972145	C	T	C	T	0.09	-0.0014	0.6354	0.6135	2	0.0015	0.3424	32339	2	0.0048	7.45e-80	1042540
t2d	lnbmi	maternal	duos	unadjusted	rs303760	C	T	C	T	-0.0342	0.0016	0.6522	0.6611	18	0.0015	0.2876	32339	18	0.0048	1.48e-12	1042540
t2d	lnbmi	maternal	duos	unadjusted	rs3111316	G	A	G	A	-0.0442	0.0008	0.4116	0.4153	19	0.0015	0.5952	32339	19	0.0047	3.43e-21	1039830
t2d	lnbmi	maternal	duos	unadjusted	rs3176466	C	T	C	T	0.0642	0.0028	0.9033	0.9053	1	0.0024	0.2536	32339	1	0.008	9.36e-16	1042540
t2d	lnbmi	maternal	duos	unadjusted	rs340874	C	T	C	T	0.0668	0.0006	0.5528	0.56	1	0.0014	0.6555	32339	1	0.0046	5.37e-48	1042540
t2d	lnbmi	maternal	duos	unadjusted	rs34143602	G	A	G	A	0.0347	0.0006	0.4221	0.4383	15	0.0015	0.6878	32339	15	0.0047	1e-13	1042540
t2d	lnbmi	maternal	duos	unadjusted	rs34589210	G	A	G	A	-0.039	-0.0037	0.8571	0.8759	2	0.0022	0.08743	32339	2	0.0067	6.89e-09	1042540
t2d	lnbmi	maternal	duos	unadjusted	rs346240	G	A	G	A	0.031	0.0044	0.2231	0.2112	18	0.0018	0.01361	32339	18	0.0056	3.62e-08	1042540
t2d	lnbmi	maternal	duos	unadjusted	rs34990153	G	A	G	A	-0.0384	-0.0013	0.439	0.4197	8	0.0015	0.3599	32339	8	0.0047	1.99e-16	1042540
t2d	lnbmi	maternal	duos	unadjusted	rs35004890	G	T	G	T	-0.0363	-0.0005	0.779	0.7669	19	0.0017	0.7514	32339	19	0.0059	8.57e-10	1039830
t2d	lnbmi	maternal	duos	unadjusted	rs35352848	C	T	C	T	-0.0623	-0.0003	0.2069	0.2349	3	0.0017	0.8544	32339	3	0.0057	7.37e-28	1042540
t2d	lnbmi	maternal	duos	unadjusted	rs35895680	C	A	C	A	0.0559	0.0012	0.6858	0.6893	17	0.0016	0.4497	32339	17	0.005	1.42e-28	1042540
t2d	lnbmi	maternal	duos	unadjusted	rs36051838	C	T	C	T	0.044	0.0028	0.0888	0.0845	10	0.0026	0.2857	32339	10	0.008	4.54e-08	1042540
t2d	lnbmi	maternal	duos	unadjusted	rs36111056	G	A	G	A	0.0341	0.0003	0.7802	0.7797	15	0.0017	0.8529	32339	15	0.0057	1.97e-09	1042540
t2d	lnbmi	maternal	duos	unadjusted	rs3747207	G	A	G	A	-0.0471	0.0027	0.7791	0.762	22	0.0017	0.1162	32339	22	0.0055	9.26e-18	1042540
t2d	lnbmi	maternal	duos	unadjusted	rs3764002	C	T	C	T	0.0396	0.0019	0.7412	0.7421	12	0.0016	0.2366	32339	12	0.0052	2.69e-14	1042540
t2d	lnbmi	maternal	duos	unadjusted	rs3798519	C	A	C	A	0.0495	0.0004	0.1803	0.1799	6	0.0019	0.8199	32339	6	0.0059	5.49e-17	1042540
t2d	lnbmi	maternal	duos	unadjusted	rs3872707	G	A	G	A	-0.0446	-0.0012	0.8599	0.889	3	0.0023	0.5938	32339	3	0.0067	3.46e-11	1042540
t2d	lnbmi	maternal	duos	unadjusted	rs41276588	G	A	G	A	-0.0375	-0.0008	0.717	0.7006	1	0.0016	0.5939	32339	1	0.0052	4.1e-13	1042540
t2d	lnbmi	maternal	duos	unadjusted	rs4132228	C	T	C	T	0.0471	-0.0042	0.7026	0.7189	3	0.0016	0.009234	32339	3	0.005	6.22e-21	1042540
t2d	lnbmi	maternal	duos	unadjusted	rs429358	C	T	C	T	-0.073	-0.0022	0.1454	0.1717	19	0.0019	0.2536	32339	19	0.0066	3.98e-28	1039830
t2d	lnbmi	maternal	duos	unadjusted	rs4688760	C	T	C	T	-0.034	-0.0009	0.326	0.304	3	0.0016	0.575	32339	3	0.005	1.1e-11	1042540
t2d	lnbmi	maternal	duos	unadjusted	rs4709746	C	T	C	T	0.0581	0.0028	0.8687	0.844	6	0.002	0.1616	32339	6	0.007	1.03e-16	1042540
t2d	lnbmi	maternal	duos	unadjusted	rs4721089	C	T	C	T	-0.034	0.0014	0.2432	0.22	7	0.0017	0.4306	32339	7	0.0055	7.92e-10	1042540
t2d	lnbmi	maternal	duos	unadjusted	rs4796224	G	A	G	A	0.0252	0.0018	0.4738	0.4781	17	0.0014	0.2221	32339	17	0.0045	2.71e-08	1042540
t2d	lnbmi	maternal	duos	unadjusted	rs4805681	C	T	C	T	0.0269	0.0018	0.6101	0.5984	19	0.0015	0.2345	32339	19	0.0047	1.32e-08	1042540
t2d	lnbmi	maternal	duos	unadjusted	rs4809369	G	A	G	A	0.0337	0.0009	0.5548	0.5353	20	0.0015	0.5182	32339	20	0.0046	4.27e-13	1039830
t2d	lnbmi	maternal	duos	unadjusted	rs4845987	G	C	G	C	-0.0282	0.0019	0.3085	0.2966	1	0.0016	0.2342	32339	1	0.0051	2.78e-08	1042540
t2d	lnbmi	maternal	duos	unadjusted	rs4865796	G	A	G	A	-0.0466	0.002	0.3184	0.326	5	0.0015	0.2033	32339	5	0.0049	4.64e-21	1042540
t2d	lnbmi	maternal	duos	unadjusted	rs4899280	C	T	C	T	-0.0276	-0.0037	0.67	0.647	14	0.0015	0.01382	32339	14	0.0048	1.02e-08	1042540
t2d	lnbmi	maternal	duos	unadjusted	rs4916253	G	T	G	T	0.0274	0.0028	0.4311	0.4451	1	0.0014	0.05241	32339	1	0.0046	3.09e-09	1042540
t2d	lnbmi	maternal	duos	unadjusted	rs4929965	G	A	G	A	-0.0619	-0.0033	0.6152	0.621	11	0.0015	0.02839	32339	11	0.0048	2.46e-38	1039830
t2d	lnbmi	maternal	duos	unadjusted	rs495203	C	T	C	T	-0.0493	-0.0038	0.6651	0.6414	9	0.0015	0.01094	32339	9	0.0048	1.03e-24	1042540
t2d	lnbmi	maternal	duos	unadjusted	rs4984980	G	A	G	A	-0.0351	0.0021	0.8117	0.8301	16	0.0019	0.2652	32339	16	0.006	3.79e-09	1042540
t2d	lnbmi	maternal	duos	unadjusted	rs5219	C	T	C	T	-0.0685	0.0005	0.6272	0.5919	11	0.0015	0.7156	32339	11	0.0047	3.15e-48	1042540
t2d	lnbmi	maternal	duos	unadjusted	rs545608	G	C	G	C	-0.0355	-0.0063	0.8024	0.7659	1	0.0017	0.0002244	32339	1	0.0057	6.5e-10	1042540
t2d	lnbmi	maternal	duos	unadjusted	rs55857387	C	T	C	T	-0.0524	-0.0018	0.1947	0.1777	16	0.0019	0.3366	32339	16	0.0059	6.71e-19	1042540
t2d	lnbmi	maternal	duos	unadjusted	rs56348580	G	C	G	C	0.0575	0	0.6958	0.7065	12	0.0016	0.9778	32339	12	0.005	2.33e-30	1042540
t2d	lnbmi	maternal	duos	unadjusted	rs56394279	C	T	C	T	0.0314	0	0.468	0.4552	3	0.0014	0.985	32339	3	0.0046	5.3e-12	1042540
t2d	lnbmi	maternal	duos	unadjusted	rs567185	C	T	C	T	-0.037	0.0009	0.3656	0.3273	1	0.0015	0.5708	32339	1	0.0048	1.55e-14	1042540
t2d	lnbmi	maternal	duos	unadjusted	rs5753043	C	A	C	A	0.0613	0.0064	0.8979	0.9222	22	0.0027	0.01673	32339	22	0.0081	3.76e-14	1042540
t2d	lnbmi	maternal	duos	unadjusted	rs576674	G	A	G	A	0.0612	-0.0021	0.1848	0.1461	13	0.002	0.3083	32339	13	0.0061	1.25e-23	1042540
t2d	lnbmi	maternal	duos	unadjusted	rs58542926	C	T	C	T	-0.089	-0.0032	0.9245	0.9116	19	0.0025	0.2123	32339	19	0.0086	4.67e-25	1042540
t2d	lnbmi	maternal	duos	unadjusted	rs60519666	G	A	G	A	0.0347	0.0001	0.6769	0.6533	6	0.0015	0.9419	32339	6	0.005	3.19e-12	1042540
t2d	lnbmi	maternal	duos	unadjusted	rs6066138	G	A	G	A	0.0451	0.0003	0.7252	0.7435	20	0.0016	0.8406	32339	20	0.0051	1.58e-18	1042540
t2d	lnbmi	maternal	duos	unadjusted	rs61779275	C	T	C	T	-0.0753	-0.0005	0.7804	0.8011	1	0.0018	0.7933	32339	1	0.0055	3.35e-43	1042540
t2d	lnbmi	maternal	duos	unadjusted	rs62075585	G	A	G	A	0.0295	-0.0009	0.4735	0.4559	17	0.0014	0.5437	32339	17	0.0046	1.25e-10	1042540
t2d	lnbmi	maternal	duos	unadjusted	rs62515938	C	T	C	T	-0.0286	-0.0031	0.7395	0.7426	8	0.0016	0.05823	32339	8	0.0052	2.97e-08	1042540
t2d	lnbmi	maternal	duos	unadjusted	rs62618693	C	T	C	T	0.0853	0.0023	0.9566	0.963	11	0.0038	0.5517	32339	11	0.0114	6.83e-14	1039830
t2d	lnbmi	maternal	duos	unadjusted	rs6459733	G	C	G	C	0.0508	0.0019	0.6655	0.6834	7	0.0016	0.2286	32339	7	0.0049	9.66e-25	1042540
t2d	lnbmi	maternal	duos	unadjusted	rs6741676	G	A	G	A	-0.0324	-0.0023	0.3321	0.3196	2	0.0016	0.1451	32339	2	0.0049	3.64e-11	1042540
t2d	lnbmi	maternal	duos	unadjusted	rs6777684	G	A	G	A	0.0569	-0.002	0.6076	0.6066	3	0.0015	0.1764	32339	3	0.0047	3.77e-33	1042540
t2d	lnbmi	maternal	duos	unadjusted	rs6819331	C	T	C	T	0.0404	0.0007	0.6796	0.6712	4	0.0015	0.631	32339	4	0.0049	2.21e-16	1042540
t2d	lnbmi	maternal	duos	unadjusted	rs6821438	G	A	G	A	-0.0289	-0.0001	0.4691	0.49	4	0.0014	0.9327	32339	4	0.0046	3.66e-10	1042540
t2d	lnbmi	maternal	duos	unadjusted	rs6878122	G	A	G	A	0.0554	-0.0002	0.3114	0.2933	5	0.0016	0.9077	32339	5	0.0049	4.6e-29	1039830
t2d	lnbmi	maternal	duos	unadjusted	rs6976111	C	A	C	A	-0.0318	0	0.6933	0.6702	7	0.0015	0.9839	32339	7	0.0052	7.93e-10	1042540
t2d	lnbmi	maternal	duos	unadjusted	rs7026688	G	A	G	A	0.0444	0.0015	0.8632	0.8564	9	0.002	0.473	32339	9	0.0067	3.4e-11	1042540
t2d	lnbmi	maternal	duos	unadjusted	rs703981	G	C	G	C	0.0613	0.0003	0.5439	0.5473	10	0.0014	0.8122	32339	10	0.0046	2.13e-40	1042540
t2d	lnbmi	maternal	duos	unadjusted	rs7099048	G	A	G	A	-0.0282	-0.0018	0.4964	0.4626	10	0.0015	0.2275	32339	10	0.0046	8.93e-10	1042540
t2d	lnbmi	maternal	duos	unadjusted	rs7163757	C	T	C	T	0.0405	0	0.5741	0.5422	15	0.0014	0.9795	32339	15	0.0046	1.64e-18	1042540
t2d	lnbmi	maternal	duos	unadjusted	rs7240767	C	T	C	T	0.0368	-0.004	0.3792	0.3892	18	0.0015	0.007423	32339	18	0.0063	5.03e-09	845270
t2d	lnbmi	maternal	duos	unadjusted	rs72695645	G	A	G	A	0.0611	0.003	0.8599	0.8549	4	0.002	0.1406	32339	4	0.0067	8.66e-20	1042540
t2d	lnbmi	maternal	duos	unadjusted	rs72926932	C	A	C	A	0.0749	-0.0022	0.0783	0.0844	18	0.0026	0.3876	32339	18	0.0082	7.58e-20	1042540
t2d	lnbmi	maternal	duos	unadjusted	rs72951506	C	T	C	T	0.0423	0.0028	0.8521	0.8468	6	0.002	0.1551	32339	6	0.0065	9.22e-11	1042540
t2d	lnbmi	maternal	duos	unadjusted	rs73872717	C	T	C	T	0.0856	-0.0031	0.9534	0.9389	3	0.003	0.3028	32339	3	0.0109	4.78e-15	1042540
t2d	lnbmi	maternal	duos	unadjusted	rs74804697	G	C	G	C	-0.0837	-0.0012	0.0434	0.0531	15	0.0033	0.7064	32339	15	0.0121	4.68e-12	1041220
t2d	lnbmi	maternal	duos	unadjusted	rs75432112	G	A	G	A	-0.1344	-0.0029	0.9517	0.9563	5	0.0036	0.4205	32339	5	0.0107	5.34e-36	1039830
t2d	lnbmi	maternal	duos	unadjusted	rs756145	G	A	G	A	-0.0286	0.0029	0.6907	0.6922	9	0.0016	0.06655	32339	9	0.0049	5.52e-09	1042540
t2d	lnbmi	maternal	duos	unadjusted	rs7561798	G	A	G	A	0.0281	0.0009	0.4852	0.4935	2	0.0014	0.5284	32339	2	0.0046	1.16e-09	1042540
t2d	lnbmi	maternal	duos	unadjusted	rs7568172	G	A	G	A	0.0674	-0.0033	0.9396	0.9363	2	0.0029	0.2659	32339	2	0.0096	2.64e-12	1042540
t2d	lnbmi	maternal	duos	unadjusted	rs75756987	G	C	G	C	0.0439	-0.0007	0.8876	0.8714	21	0.0022	0.7442	32339	21	0.0073	1.61e-09	1042540
t2d	lnbmi	maternal	duos	unadjusted	rs7609422	G	A	G	A	0.0295	0.0001	0.4095	0.3644	2	0.0015	0.9652	32339	2	0.0047	2.67e-10	1042540
t2d	lnbmi	maternal	duos	unadjusted	rs7660000	C	T	C	T	0.0309	-0.0003	0.7131	0.7169	4	0.0016	0.8337	32339	4	0.0051	1.29e-09	1042540
t2d	lnbmi	maternal	duos	unadjusted	rs7695096	C	T	C	T	0.0381	-0.0018	0.5208	0.4897	4	0.0014	0.2066	32339	4	0.0046	1.27e-16	1042540
t2d	lnbmi	maternal	duos	unadjusted	rs7756992	G	A	G	A	0.1217	-0.0011	0.2706	0.2642	6	0.0016	0.5057	32339	6	0.0051	5.52e-128	1042540
t2d	lnbmi	maternal	duos	unadjusted	rs7858727	C	A	C	A	0.0344	0.0015	0.2233	0.2202	9	0.0017	0.3985	32339	9	0.0056	8.33e-10	1042540
t2d	lnbmi	maternal	duos	unadjusted	rs7903146	C	T	C	T	-0.28	0.0054	0.7079	0.7354	10	0.0016	0.0009977	32339	10	0.005	1e-200	1042540
t2d	lnbmi	maternal	duos	unadjusted	rs8008540	C	T	C	T	0.0301	-0.0024	0.5688	0.5656	14	0.0015	0.09856	32339	14	0.0046	7.99e-11	1042540
t2d	lnbmi	maternal	duos	unadjusted	rs8010382	G	A	G	A	0.0322	0.0014	0.4373	0.4236	14	0.0015	0.3541	32339	14	0.0047	5.74e-12	1042540
t2d	lnbmi	maternal	duos	unadjusted	rs8031576	C	A	C	A	0.057	-0.0025	0.289	0.2893	15	0.0016	0.1105	32339	15	0.0051	1.74e-29	1042540
t2d	lnbmi	maternal	duos	unadjusted	rs8054556	G	A	G	A	-0.0364	-0.0023	0.5383	0.5342	16	0.0014	0.1104	32339	16	0.0046	3.68e-15	1042540
t2d	lnbmi	maternal	duos	unadjusted	rs8071043	C	T	C	T	0.0541	-0.0017	0.3284	0.3068	17	0.0016	0.2882	32339	17	0.0049	5.16e-28	1042540
t2d	lnbmi	maternal	duos	unadjusted	rs827237	C	T	C	T	-0.0365	-0.0037	0.795	0.7982	10	0.0018	0.04069	32339	10	0.0058	3.56e-10	1042540
t2d	lnbmi	maternal	duos	unadjusted	rs838735	G	C	G	C	-0.0294	-0.0003	0.6157	0.6331	2	0.0015	0.8496	32339	2	0.0047	3.64e-10	1042540
t2d	lnbmi	maternal	duos	unadjusted	rs844215	C	T	C	T	0.0262	0.0017	0.5867	0.5943	3	0.0015	0.239	32339	3	0.0047	2.04e-08	1042540
t2d	lnbmi	maternal	duos	unadjusted	rs878017	G	A	G	A	-0.0348	-0.0032	0.4591	0.463	10	0.0014	0.02571	32339	10	0.0061	1.13e-08	845270
t2d	lnbmi	maternal	duos	unadjusted	rs890940	C	T	C	T	-0.0484	-0.0017	0.7887	0.7709	5	0.0017	0.324	32339	5	0.0056	9.78e-18	1042540
t2d	lnbmi	maternal	duos	unadjusted	rs911300	G	A	G	A	0.0348	0.0012	0.5422	0.5618	20	0.0014	0.4067	32339	20	0.0046	5.19e-14	1042540
t2d	lnbmi	maternal	duos	unadjusted	rs9316500	G	T	G	T	-0.0473	0.0012	0.2924	0.2605	13	0.0016	0.4775	32339	13	0.0051	9.97e-21	1042540
t2d	lnbmi	maternal	duos	unadjusted	rs9319382	C	T	C	T	0.0276	0	0.6786	0.6736	13	0.0015	0.9886	32339	13	0.005	2.87e-08	1042540
t2d	lnbmi	maternal	duos	unadjusted	rs9368112	C	T	C	T	-0.0259	0.0006	0.4753	0.482	6	0.0014	0.6855	32339	6	0.0047	2.69e-08	1042540
t2d	lnbmi	maternal	duos	unadjusted	rs9379084	G	A	G	A	0.0747	-0.0035	0.8803	0.9079	6	0.0025	0.1685	32339	6	0.0077	3.7e-22	1039830
t2d	lnbmi	maternal	duos	unadjusted	rs9383649	G	A	G	A	0.0329	0.0013	0.4192	0.4108	6	0.0015	0.3594	32339	6	0.0046	1.06e-12	1042540
t2d	lnbmi	maternal	duos	unadjusted	rs9555581	C	T	C	T	0.0296	-0.0008	0.6102	0.6157	13	0.0015	0.5756	32339	13	0.0047	3.72e-10	1042540
t2d	lnbmi	maternal	duos	unadjusted	rs9563574	C	T	C	T	-0.0406	-0.005	0.177	0.1902	13	0.0018	0.006342	32339	13	0.006	1.64e-11	1042540
t2d	lnbmi	maternal	duos	unadjusted	rs980183	G	A	G	A	0.0363	0.0008	0.3942	0.3855	2	0.0015	0.5937	32339	2	0.0047	1.02e-14	1042540
t2d	lnbmi	maternal	duos	unadjusted	rs9852406	C	T	C	T	-0.0375	-0.0013	0.7464	0.7413	3	0.0016	0.4222	32339	3	0.0052	8.96e-13	1042540
t2d	lnbmi	maternal	duos	unadjusted	rs9854769	G	A	G	A	0.1075	-0.0003	0.319	0.2956	3	0.0016	0.8255	32339	3	0.0049	1.06e-107	1042540
t2d	lnbmi	maternal	duos	unadjusted	rs9873519	C	T	C	T	-0.0375	0.0004	0.466	0.4219	3	0.0015	0.773	32339	3	0.0046	3.58e-16	1042540
t2d	lnbmi	maternal	duos	unadjusted	rs9873618	G	A	G	A	0.0581	-0.0011	0.7094	0.6915	3	0.0016	0.4945	32339	3	0.0051	2.41e-30	1042540
t2d	lnbmi	maternal	duos	unadjusted	rs9927842	C	T	C	T	-0.0375	-0.0017	0.8384	0.8549	16	0.002	0.3892	32339	16	0.0065	6.84e-09	1042540
t2d	lncrp	maternal	duos	unadjusted	rs10097617	C	T	C	T	-0.0374	-0.0004	0.5196	0.4762	8	0.0093	0.9687	27940	8	0.0045	1.93e-16	1042540
t2d	lncrp	maternal	duos	unadjusted	rs10137475	G	A	G	A	0.0255	0.0127	0.4257	0.4442	14	0.0094	0.1745	27940	14	0.0047	4.43e-08	1042540
t2d	lncrp	maternal	duos	unadjusted	rs10145154	C	T	C	T	-0.0546	-0.0175	0.7838	0.8049	14	0.0118	0.1386	27940	14	0.0056	1.06e-22	1042540
t2d	lncrp	maternal	duos	unadjusted	rs10188334	C	T	C	T	0.0503	0.0007	0.8277	0.8401	2	0.0128	0.9541	27940	2	0.0062	7.76e-16	1042540
t2d	lncrp	maternal	duos	unadjusted	rs10240790	G	A	G	A	0.0279	0.036	0.7043	0.7281	7	0.0104	0.0005386	27940	7	0.0051	4.69e-08	1042540
t2d	lncrp	maternal	duos	unadjusted	rs10404726	C	T	C	T	0.0277	0.0096	0.5305	0.5274	19	0.0093	0.3002	27940	19	0.0047	2.73e-09	1042540
t2d	lncrp	maternal	duos	unadjusted	rs10406327	G	C	G	C	-0.037	0.0031	0.4754	0.4948	19	0.0093	0.7423	27940	19	0.0046	8.75e-16	1042540
t2d	lncrp	maternal	duos	unadjusted	rs10407429	G	A	G	A	0.0539	0.0139	0.5785	0.5484	19	0.0094	0.1392	27940	19	0.0047	4.79e-31	1042540
t2d	lncrp	maternal	duos	unadjusted	rs10471048	G	C	G	C	0.0337	0.0128	0.3487	0.3345	4	0.0098	0.1889	27940	4	0.0048	2.31e-12	1042540
t2d	lncrp	maternal	duos	unadjusted	rs10490871	G	A	G	A	0.0272	0.0185	0.3694	0.391	3	0.0095	0.05041	27940	3	0.0047	6.58e-09	1042540
t2d	lncrp	maternal	duos	unadjusted	rs1059592	G	A	G	A	-0.0269	-0.0074	0.6463	0.6562	8	0.0098	0.4499	27940	8	0.0048	2.4e-08	1042540
t2d	lncrp	maternal	duos	unadjusted	rs10750397	G	A	G	A	-0.048	0.0185	0.7102	0.7113	11	0.0103	0.0724	27940	11	0.0051	1.01e-20	1042540
t2d	lncrp	maternal	duos	unadjusted	rs10771372	C	T	C	T	0.0721	0.0089	0.8049	0.799	12	0.0117	0.4474	27940	12	0.0058	2.2e-35	1042540
t2d	lncrp	maternal	duos	unadjusted	rs10771813	C	A	C	A	0.0259	-0.0096	0.5442	0.5557	12	0.0095	0.3109	27940	12	0.0047	2.6e-08	1042540
t2d	lncrp	maternal	duos	unadjusted	rs10811661	C	T	C	T	-0.1379	-0.0067	0.1717	0.1709	9	0.0124	0.5891	27940	9	0.0061	8.14e-112	1042540
t2d	lncrp	maternal	duos	unadjusted	rs10821311	G	A	G	A	-0.0358	-0.0047	0.681	0.676	9	0.01	0.6379	27940	9	0.0049	4e-13	1042540
t2d	lncrp	maternal	duos	unadjusted	rs10841868	G	T	G	T	0.0315	0.0066	0.7394	0.7501	12	0.0108	0.5423	27940	12	0.0052	1.65e-09	1042540
t2d	lncrp	maternal	duos	unadjusted	rs10915188	G	A	G	A	-0.029	-0.0011	0.4153	0.4321	1	0.0094	0.9026	27940	1	0.0046	3.69e-10	1042540
t2d	lncrp	maternal	duos	unadjusted	rs10937721	G	C	G	C	-0.0835	0.0125	0.412	0.4233	4	0.0095	0.1882	27940	4	0.0047	6.31e-70	1042540
t2d	lncrp	maternal	duos	unadjusted	rs10938398	G	A	G	A	-0.0425	-0.011	0.5687	0.5963	4	0.0095	0.2472	27940	4	0.0046	3.91e-20	1042540
t2d	lncrp	maternal	duos	unadjusted	rs10963942	G	A	G	A	0.0371	-0.0041	0.3965	0.3926	9	0.0096	0.6702	27940	9	0.0047	4.49e-15	1042540
t2d	lncrp	maternal	duos	unadjusted	rs10974438	C	A	C	A	0.047	0.0059	0.3556	0.3448	9	0.0098	0.5479	27940	9	0.0048	8.99e-23	1042540
t2d	lncrp	maternal	duos	unadjusted	rs10998304	C	T	C	T	0.0306	-0.0049	0.4517	0.4638	10	0.0093	0.5997	27940	10	0.0045	1.77e-11	1042540
t2d	lncrp	maternal	duos	unadjusted	rs11038672	G	C	G	C	-0.0294	0.0037	0.5238	0.522	11	0.0093	0.6931	27940	11	0.0046	1.04e-10	1042540
t2d	lncrp	maternal	duos	unadjusted	rs1111875	C	T	C	T	0.0923	0.0108	0.5924	0.5714	10	0.0095	0.2559	27940	10	0.0046	5.21e-89	1042540
t2d	lncrp	maternal	duos	unadjusted	rs11129735	G	A	G	A	-0.026	-0.0243	0.5383	0.5167	3	0.0093	0.009205	27940	3	0.0046	1.53e-08	1042540
t2d	lncrp	maternal	duos	unadjusted	rs11155073	C	T	C	T	-0.0304	-0.0087	0.579	0.5935	6	0.0095	0.3596	27940	6	0.0046	4.43e-11	1042540
t2d	lncrp	maternal	duos	unadjusted	rs11201999	C	T	C	T	0.0259	0.0136	0.5369	0.5762	10	0.0094	0.149	27940	10	0.0045	1.25e-08	1042540
t2d	lncrp	maternal	duos	unadjusted	rs11257655	C	T	C	T	-0.0907	-0.0016	0.7809	0.8009	10	0.0116	0.8878	27940	10	0.0074	7.25e-35	845270
t2d	lncrp	maternal	duos	unadjusted	rs1127215	C	T	C	T	0.043	-0.0136	0.5853	0.559	1	0.0094	0.1461	27940	1	0.0046	1.93e-20	1042540
t2d	lncrp	maternal	duos	unadjusted	rs113036477	C	T	C	T	0.0715	-0.0033	0.9381	0.9226	12	0.0176	0.8515	27940	12	0.0099	4.09e-13	1042540
t2d	lncrp	maternal	duos	unadjusted	rs114136102	C	T	C	T	0.072	0.0594	0.0397	0.0415	5	0.0233	0.01086	27940	5	0.012	2.05e-09	1042540
t2d	lncrp	maternal	duos	unadjusted	rs11558471	G	A	G	A	-0.1031	0.0053	0.3163	0.3128	8	0.0101	0.5973	27940	8	0.0049	3.98e-98	1042540
t2d	lncrp	maternal	duos	unadjusted	rs11602873	T	A	T	A	-0.0976	-0.0182	0.1563	0.1748	11	0.0123	0.1376	27940	11	0.0064	8.91e-52	1042540
t2d	lncrp	maternal	duos	unadjusted	rs11616380	G	T	G	T	0.0793	-0.0224	0.7206	0.7172	13	0.0103	0.02959	27940	13	0.0051	7.99e-54	1042540
t2d	lncrp	maternal	duos	unadjusted	rs11657964	G	A	G	A	-0.0589	0.0163	0.5957	0.5976	17	0.0095	0.08767	27940	17	0.0047	1.23e-36	1042540
t2d	lncrp	maternal	duos	unadjusted	rs11708067	G	A	G	A	-0.0782	0.0057	0.2286	0.2317	3	0.011	0.6011	27940	3	0.0055	1.5e-46	1042540
t2d	lncrp	maternal	duos	unadjusted	rs117316450	G	C	G	C	0.1308	-0.0043	0.0188	0.0141	11	0.0425	0.9199	27940	11	0.0178	2.07e-13	1041220
t2d	lncrp	maternal	duos	unadjusted	rs11759026	G	A	G	A	0.0646	-0.0248	0.2307	0.2474	6	0.0109	0.02331	27940	6	0.0073	6.68e-19	845270
t2d	lncrp	maternal	duos	unadjusted	rs11793831	G	T	G	T	-0.0274	0.0017	0.5949	0.5731	9	0.0094	0.8544	27940	9	0.0047	4.21e-09	1042540
t2d	lncrp	maternal	duos	unadjusted	rs11830243	C	T	C	T	-0.0442	-0.02	0.887	0.8953	12	0.0154	0.1935	27940	12	0.0074	2.1e-09	1042540
t2d	lncrp	maternal	duos	unadjusted	rs11870735	C	T	C	T	-0.0339	0.0145	0.8178	0.8365	17	0.0127	0.2539	27940	17	0.006	1.68e-08	1042540
t2d	lncrp	maternal	duos	unadjusted	rs11940813	G	A	G	A	0.0371	-0.0112	0.137	0.1614	4	0.0127	0.376	27940	4	0.0067	2.65e-08	1042540
t2d	lncrp	maternal	duos	unadjusted	rs11967262	G	C	G	C	0.0365	0.0045	0.4877	0.4773	6	0.0093	0.6303	27940	6	0.0046	2.23e-15	1042540
t2d	lncrp	maternal	duos	unadjusted	rs12001437	C	T	C	T	0.0339	0.0098	0.3727	0.3655	9	0.0096	0.3111	27940	9	0.0047	6.27e-13	1042540
t2d	lncrp	maternal	duos	unadjusted	rs12263348	C	T	C	T	-0.0282	-0.0007	0.6615	0.6613	10	0.0099	0.9411	27940	10	0.0049	7.77e-09	1042540
t2d	lncrp	maternal	duos	unadjusted	rs12305809	G	A	G	A	0.0333	-0.0059	0.6065	0.6388	12	0.0097	0.54	27940	12	0.0047	1.45e-12	1042540
t2d	lncrp	maternal	duos	unadjusted	rs12463719	G	A	G	A	-0.0319	-0.0147	0.7183	0.7602	2	0.011	0.1821	27940	2	0.0052	6.15e-10	1042540
t2d	lncrp	maternal	duos	unadjusted	rs12505942	C	T	C	T	-0.0298	-0.0121	0.3385	0.3623	4	0.0097	0.215	27940	4	0.0048	7.03e-10	1042540
t2d	lncrp	maternal	duos	unadjusted	rs12509379	G	T	G	T	-0.0312	-0.0137	0.7883	0.7477	4	0.0108	0.2022	27940	4	0.0056	2.66e-08	1042540
t2d	lncrp	maternal	duos	unadjusted	rs12519500	C	A	C	A	0.038	0.0271	0.6537	0.6044	5	0.0096	0.004765	27940	5	0.0048	1.76e-15	1042540
t2d	lncrp	maternal	duos	unadjusted	rs1260326	C	T	C	T	0.0638	-0.0329	0.5946	0.664	2	0.0099	0.0008704	27940	2	0.0047	2.55e-42	1035400
t2d	lncrp	maternal	duos	unadjusted	rs12625671	C	T	C	T	0.0653	0.0086	0.1135	0.1109	20	0.0149	0.5645	27940	20	0.0074	6.74e-19	1042540
t2d	lncrp	maternal	duos	unadjusted	rs12741141	G	C	G	C	0.0395	0.001	0.3615	0.3571	1	0.0099	0.9159	27940	1	0.0048	1.37e-16	1042540
t2d	lncrp	maternal	duos	unadjusted	rs12820906	G	A	G	A	-0.0433	-0.0038	0.2436	0.2384	12	0.0109	0.7262	27940	12	0.0055	2.21e-15	1042540
t2d	lncrp	maternal	duos	unadjusted	rs12823740	C	A	C	A	0.041	0.0194	0.6614	0.6597	12	0.0099	0.04865	27940	12	0.0048	1.48e-17	1042540
t2d	lncrp	maternal	duos	unadjusted	rs12890750	G	T	G	T	0.0284	-0.0033	0.6392	0.6327	14	0.0096	0.729	27940	14	0.0048	2.84e-09	1042540
t2d	lncrp	maternal	duos	unadjusted	rs12910361	G	A	G	A	0.0716	0.0122	0.6982	0.6993	15	0.0101	0.2259	27940	15	0.0051	2.97e-44	1042540
t2d	lncrp	maternal	duos	unadjusted	rs12920022	T	A	T	A	-0.0391	0.0109	0.8397	0.8428	16	0.0131	0.4038	27940	16	0.0065	2.26e-09	1042540
t2d	lncrp	maternal	duos	unadjusted	rs13237518	C	A	C	A	-0.0292	-0.0051	0.5858	0.5745	7	0.0093	0.5858	27940	7	0.0047	7.73e-10	1042540
t2d	lncrp	maternal	duos	unadjusted	rs13262861	C	A	C	A	0.1016	-0.0038	0.8238	0.8499	8	0.0132	0.7705	27940	8	0.0063	2.84e-59	1042540
t2d	lncrp	maternal	duos	unadjusted	rs13389219	C	T	C	T	0.0648	-0.0042	0.6033	0.5995	2	0.0095	0.6574	27940	2	0.0047	7.35e-44	1042540
t2d	lncrp	maternal	duos	unadjusted	rs13414140	C	T	C	T	0.1183	0.0155	0.8858	0.9079	2	0.0162	0.3399	27940	2	0.0072	4.31e-60	1042540
t2d	lncrp	maternal	duos	unadjusted	rs1412234	C	T	C	T	0.044	-0.0082	0.3192	0.3074	9	0.0101	0.4176	27940	9	0.0049	4e-19	1042540
t2d	lncrp	maternal	duos	unadjusted	rs1421085	C	T	C	T	0.1177	0.0133	0.4142	0.4208	16	0.0095	0.162	27940	16	0.0046	5.63e-144	1042540
t2d	lncrp	maternal	duos	unadjusted	rs1449348	C	T	C	T	0.0448	0.0118	0.8585	0.8514	3	0.0131	0.3692	27940	3	0.0065	6.64e-12	1042540
t2d	lncrp	maternal	duos	unadjusted	rs1475655	T	A	T	A	-0.0436	0.0078	0.2527	0.2412	13	0.011	0.4764	27940	13	0.0053	2.47e-16	1042540
t2d	lncrp	maternal	duos	unadjusted	rs1493694	C	T	C	T	-0.0705	0.0327	0.8928	0.8835	1	0.0149	0.02785	27940	1	0.0073	6.51e-22	1042540
t2d	lncrp	maternal	duos	unadjusted	rs1513272	C	T	C	T	0.0811	-0.0115	0.5087	0.5351	7	0.0094	0.2211	27940	7	0.0045	3.97e-71	1042540
t2d	lncrp	maternal	duos	unadjusted	rs1531583	G	T	G	T	-0.0994	0.0495	0.9553	0.946	4	0.0209	0.0181	27940	4	0.0112	7.06e-19	1039830
t2d	lncrp	maternal	duos	unadjusted	rs1562398	G	C	G	C	0.041	-0.0147	0.4169	0.4034	7	0.0095	0.1213	27940	7	0.0047	1.99e-18	1042540
t2d	lncrp	maternal	duos	unadjusted	rs1573090	G	T	G	T	-0.0446	-0.0053	0.4648	0.4489	6	0.0094	0.5725	27940	6	0.0046	3.88e-22	1042540
t2d	lncrp	maternal	duos	unadjusted	rs17035289	C	T	C	T	0.0428	-0.0086	0.1708	0.1598	4	0.0128	0.5018	27940	4	0.0062	5.71e-12	1042540
t2d	lncrp	maternal	duos	unadjusted	rs17036160	C	T	C	T	0.1028	-0.009	0.8796	0.8644	3	0.0136	0.5077	27940	3	0.0071	3.04e-47	1042540
t2d	lncrp	maternal	duos	unadjusted	rs1705263	C	A	C	A	0.0398	0.0089	0.5688	0.5387	12	0.0094	0.3421	27940	12	0.0046	1.22e-17	1042540
t2d	lncrp	maternal	duos	unadjusted	rs17294565	C	A	C	A	0.0274	0.0114	0.3813	0.3903	8	0.0095	0.2297	27940	8	0.0047	4.74e-09	1042540
t2d	lncrp	maternal	duos	unadjusted	rs17354348	G	A	G	A	-0.0294	-0.0007	0.2583	0.23	2	0.0111	0.9467	27940	2	0.0053	2.99e-08	1042540
t2d	lncrp	maternal	duos	unadjusted	rs174541	C	T	C	T	-0.0292	-0.0069	0.354	0.3717	11	0.0096	0.4704	27940	11	0.0048	8.63e-10	1042540
t2d	lncrp	maternal	duos	unadjusted	rs17522122	G	T	G	T	-0.0343	-0.0015	0.5238	0.5334	14	0.0094	0.8741	27940	14	0.0046	1.27e-13	1042540
t2d	lncrp	maternal	duos	unadjusted	rs17624303	C	T	C	T	0.0285	0.0051	0.7247	0.7375	2	0.0106	0.6285	27940	2	0.0052	4.88e-08	1042540
t2d	lncrp	maternal	duos	unadjusted	rs17684074	G	C	G	C	0.0312	-0.0142	0.7389	0.7255	18	0.0105	0.1735	27940	18	0.0053	4.12e-09	1042540
t2d	lncrp	maternal	duos	unadjusted	rs1783541	C	T	C	T	-0.0484	-0.018	0.7972	0.8057	11	0.0118	0.1262	27940	11	0.0057	3.89e-17	1042540
t2d	lncrp	maternal	duos	unadjusted	rs1872635	G	A	G	A	-0.0282	-0.0137	0.3136	0.3191	12	0.0101	0.1749	27940	12	0.0049	1.28e-08	1042540
t2d	lncrp	maternal	duos	unadjusted	rs1968204	C	T	C	T	-0.0566	-0.0019	0.893	0.8993	7	0.0154	0.9	27940	7	0.008	1.08e-12	1042540
t2d	lncrp	maternal	duos	unadjusted	rs2011603	G	A	G	A	-0.0383	0.0048	0.2752	0.2541	4	0.0108	0.6586	27940	4	0.0052	1.59e-13	1042540
t2d	lncrp	maternal	duos	unadjusted	rs2033159	C	A	C	A	0.0352	0.005	0.2341	0.2213	2	0.0114	0.6633	27940	2	0.0057	4.9e-10	1042540
t2d	lncrp	maternal	duos	unadjusted	rs2055997	G	A	G	A	0.0313	-0.0079	0.7014	0.704	4	0.0102	0.4361	27940	4	0.0051	6.53e-10	1042540
t2d	lncrp	maternal	duos	unadjusted	rs2080090	T	A	T	A	-0.0525	-0.0031	0.8116	0.8004	17	0.0117	0.7939	27940	17	0.0059	7.84e-19	1042540
t2d	lncrp	maternal	duos	unadjusted	rs2103132	G	C	G	C	-0.0319	-0.0059	0.749	0.7667	7	0.011	0.5937	27940	7	0.0053	1.88e-09	1042540
t2d	lncrp	maternal	duos	unadjusted	rs2115107	G	A	G	A	-0.0382	0.0136	0.6076	0.6101	19	0.0095	0.1541	27940	19	0.0047	8.45e-16	1039830
t2d	lncrp	maternal	duos	unadjusted	rs2191349	G	T	G	T	-0.0661	-0.0102	0.461	0.4703	7	0.0093	0.2708	27940	7	0.0045	6.41e-48	1042540
t2d	lncrp	maternal	duos	unadjusted	rs2237895	C	A	C	A	0.0725	0.0015	0.4231	0.4432	11	0.0094	0.8712	27940	11	0.0047	2.73e-54	1042540
t2d	lncrp	maternal	duos	unadjusted	rs2250301	G	A	G	A	0.0322	-0.0024	0.7481	0.7358	10	0.0106	0.8187	27940	10	0.0053	1.27e-09	1042540
t2d	lncrp	maternal	duos	unadjusted	rs2268078	G	A	G	A	-0.0387	0.0055	0.3447	0.335	20	0.0099	0.5781	27940	20	0.0049	2.14e-15	1042540
t2d	lncrp	maternal	duos	unadjusted	rs2292662	C	T	C	T	0.0556	-0.0054	0.8436	0.849	3	0.0129	0.6785	27940	3	0.0065	7.64e-18	1042540
t2d	lncrp	maternal	duos	unadjusted	rs2297508	G	C	G	C	-0.0334	0.0117	0.632	0.6752	17	0.0099	0.2371	27940	17	0.0047	1.86e-12	1042540
t2d	lncrp	maternal	duos	unadjusted	rs2410767	G	C	G	C	-0.0325	-0.0071	0.2211	0.1944	5	0.0117	0.5474	27940	5	0.0056	6.79e-09	1042540
t2d	lncrp	maternal	duos	unadjusted	rs243018	G	C	G	C	0.056	0.0107	0.463	0.4448	2	0.0094	0.2544	27940	2	0.0046	1.52e-33	1042540
t2d	lncrp	maternal	duos	unadjusted	rs256904	T	A	T	A	0.0692	0.0079	0.7297	0.734	5	0.0105	0.4506	27940	5	0.0053	2.55e-39	1042540
t2d	lncrp	maternal	duos	unadjusted	rs2583921	C	A	C	A	0.0954	0.017	0.0922	0.0894	12	0.0163	0.2989	27940	12	0.008	8.98e-33	1042540
t2d	lncrp	maternal	duos	unadjusted	rs2613503	C	A	C	A	-0.0392	-0.0005	0.1988	0.2008	1	0.0116	0.9637	27940	1	0.006	7.48e-11	1042540
t2d	lncrp	maternal	duos	unadjusted	rs2658746	C	T	C	T	0.0303	-0.0029	0.3897	0.3941	18	0.0096	0.7638	27940	18	0.0047	9.89e-11	1042540
t2d	lncrp	maternal	duos	unadjusted	rs2725371	G	A	G	A	-0.0371	-0.0016	0.6895	0.733	8	0.0105	0.8825	27940	8	0.0051	2.14e-13	1042540
t2d	lncrp	maternal	duos	unadjusted	rs2732480	C	A	C	A	0.0337	-0.0009	0.5648	0.5501	12	0.0093	0.9239	27940	12	0.0046	3.05e-13	1042540
t2d	lncrp	maternal	duos	unadjusted	rs2733289	C	T	C	T	0.0301	0.0131	0.4775	0.4949	12	0.0093	0.1577	27940	12	0.0046	3.98e-11	1042540
t2d	lncrp	maternal	duos	unadjusted	rs2796441	G	A	G	A	0.0589	-0.01	0.5906	0.5801	9	0.0095	0.2915	27940	9	0.0047	9.96e-37	1042540
t2d	lncrp	maternal	duos	unadjusted	rs2908286	C	T	C	T	-0.0683	0.0151	0.8287	0.8379	7	0.0127	0.235	27940	7	0.0061	2.64e-29	1042540
t2d	lncrp	maternal	duos	unadjusted	rs2933211	G	A	G	A	-0.0268	0.0043	0.499	0.5251	14	0.0094	0.6472	27940	14	0.0046	6.24e-09	1042540
t2d	lncrp	maternal	duos	unadjusted	rs2972145	C	T	C	T	0.09	0.0006	0.6354	0.6132	2	0.0095	0.9536	27940	2	0.0048	7.45e-80	1042540
t2d	lncrp	maternal	duos	unadjusted	rs303760	C	T	C	T	-0.0342	0.0041	0.6522	0.6615	18	0.0099	0.6805	27940	18	0.0048	1.48e-12	1042540
t2d	lncrp	maternal	duos	unadjusted	rs3111316	G	A	G	A	-0.0442	-0.0085	0.4116	0.4163	19	0.0094	0.3704	27940	19	0.0047	3.43e-21	1039830
t2d	lncrp	maternal	duos	unadjusted	rs3176466	C	T	C	T	0.0642	0.0183	0.9033	0.9052	1	0.0158	0.2463	27940	1	0.008	9.36e-16	1042540
t2d	lncrp	maternal	duos	unadjusted	rs340874	C	T	C	T	0.0668	-0.0067	0.5528	0.5602	1	0.0093	0.4735	27940	1	0.0046	5.37e-48	1042540
t2d	lncrp	maternal	duos	unadjusted	rs34143602	G	A	G	A	0.0347	0.0078	0.4221	0.4377	15	0.0094	0.4069	27940	15	0.0047	1e-13	1042540
t2d	lncrp	maternal	duos	unadjusted	rs34589210	G	A	G	A	-0.039	-0.0044	0.8571	0.8761	2	0.0142	0.7591	27940	2	0.0067	6.89e-09	1042540
t2d	lncrp	maternal	duos	unadjusted	rs346240	G	A	G	A	0.031	0.0207	0.2231	0.2108	18	0.0116	0.07311	27940	18	0.0056	3.62e-08	1042540
t2d	lncrp	maternal	duos	unadjusted	rs34990153	G	A	G	A	-0.0384	-0.0153	0.439	0.4198	8	0.0095	0.1056	27940	8	0.0047	1.99e-16	1042540
t2d	lncrp	maternal	duos	unadjusted	rs35004890	G	T	G	T	-0.0363	-0.0177	0.779	0.7673	19	0.0112	0.113	27940	19	0.0059	8.57e-10	1039830
t2d	lncrp	maternal	duos	unadjusted	rs35352848	C	T	C	T	-0.0623	-0.0037	0.2069	0.2359	3	0.011	0.7374	27940	3	0.0057	7.37e-28	1042540
t2d	lncrp	maternal	duos	unadjusted	rs35895680	C	A	C	A	0.0559	0.0135	0.6858	0.6908	17	0.0102	0.1836	27940	17	0.005	1.42e-28	1042540
t2d	lncrp	maternal	duos	unadjusted	rs36051838	C	T	C	T	0.044	0.0119	0.0888	0.0845	10	0.0168	0.4803	27940	10	0.008	4.54e-08	1042540
t2d	lncrp	maternal	duos	unadjusted	rs36111056	G	A	G	A	0.0341	0.0163	0.7802	0.7796	15	0.0112	0.1445	27940	15	0.0057	1.97e-09	1042540
t2d	lncrp	maternal	duos	unadjusted	rs3747207	G	A	G	A	-0.0471	0.0068	0.7791	0.7615	22	0.011	0.5377	27940	22	0.0055	9.26e-18	1042540
t2d	lncrp	maternal	duos	unadjusted	rs3764002	C	T	C	T	0.0396	-0.0027	0.7412	0.7426	12	0.0107	0.8027	27940	12	0.0052	2.69e-14	1042540
t2d	lncrp	maternal	duos	unadjusted	rs3798519	C	A	C	A	0.0495	-0.0005	0.1803	0.1807	6	0.0121	0.9664	27940	6	0.0059	5.49e-17	1042540
t2d	lncrp	maternal	duos	unadjusted	rs3872707	G	A	G	A	-0.0446	-0.0226	0.8599	0.8895	3	0.0149	0.1288	27940	3	0.0067	3.46e-11	1042540
t2d	lncrp	maternal	duos	unadjusted	rs41276588	G	A	G	A	-0.0375	-0.0088	0.717	0.6986	1	0.0101	0.384	27940	1	0.0052	4.1e-13	1042540
t2d	lncrp	maternal	duos	unadjusted	rs4132228	C	T	C	T	0.0471	0.0096	0.7026	0.7191	3	0.0104	0.3532	27940	3	0.005	6.22e-21	1042540
t2d	lncrp	maternal	duos	unadjusted	rs4688760	C	T	C	T	-0.034	0.0069	0.326	0.3054	3	0.0102	0.4964	27940	3	0.005	1.1e-11	1042540
t2d	lncrp	maternal	duos	unadjusted	rs4709746	C	T	C	T	0.0581	0.0011	0.8687	0.8439	6	0.013	0.93	27940	6	0.007	1.03e-16	1042540
t2d	lncrp	maternal	duos	unadjusted	rs4721089	C	T	C	T	-0.034	0.0094	0.2432	0.2197	7	0.0113	0.4038	27940	7	0.0055	7.92e-10	1042540
t2d	lncrp	maternal	duos	unadjusted	rs4796224	G	A	G	A	0.0252	0.0065	0.4738	0.4788	17	0.0094	0.4852	27940	17	0.0045	2.71e-08	1042540
t2d	lncrp	maternal	duos	unadjusted	rs4805681	C	T	C	T	0.0269	0.016	0.6101	0.5971	19	0.0096	0.0935	27940	19	0.0047	1.32e-08	1042540
t2d	lncrp	maternal	duos	unadjusted	rs4809369	G	A	G	A	0.0337	0.0003	0.5548	0.5355	20	0.0094	0.9778	27940	20	0.0046	4.27e-13	1039830
t2d	lncrp	maternal	duos	unadjusted	rs4845987	G	C	G	C	-0.0282	-0.0052	0.3085	0.2978	1	0.0102	0.609	27940	1	0.0051	2.78e-08	1042540
t2d	lncrp	maternal	duos	unadjusted	rs4865796	G	A	G	A	-0.0466	0.0004	0.3184	0.3257	5	0.01	0.9671	27940	5	0.0049	4.64e-21	1042540
t2d	lncrp	maternal	duos	unadjusted	rs4899280	C	T	C	T	-0.0276	-0.0173	0.67	0.6479	14	0.0097	0.07483	27940	14	0.0048	1.02e-08	1042540
t2d	lncrp	maternal	duos	unadjusted	rs4916253	G	T	G	T	0.0274	0.0193	0.4311	0.4438	1	0.0094	0.0406	27940	1	0.0046	3.09e-09	1042540
t2d	lncrp	maternal	duos	unadjusted	rs4929965	G	A	G	A	-0.0619	-0.0191	0.6152	0.6212	11	0.0097	0.04864	27940	11	0.0048	2.46e-38	1039830
t2d	lncrp	maternal	duos	unadjusted	rs495203	C	T	C	T	-0.0493	-0.0161	0.6651	0.6406	9	0.0097	0.09593	27940	9	0.0048	1.03e-24	1042540
t2d	lncrp	maternal	duos	unadjusted	rs4984980	G	A	G	A	-0.0351	-0.0235	0.8117	0.8289	16	0.0125	0.05869	27940	16	0.006	3.79e-09	1042540
t2d	lncrp	maternal	duos	unadjusted	rs5219	C	T	C	T	-0.0685	-0.0053	0.6272	0.5919	11	0.0096	0.5774	27940	11	0.0047	3.15e-48	1042540
t2d	lncrp	maternal	duos	unadjusted	rs545608	G	C	G	C	-0.0355	-0.0075	0.8024	0.7655	1	0.011	0.4938	27940	1	0.0057	6.5e-10	1042540
t2d	lncrp	maternal	duos	unadjusted	rs55857387	C	T	C	T	-0.0524	-0.0084	0.1947	0.1771	16	0.0122	0.4908	27940	16	0.0059	6.71e-19	1042540
t2d	lncrp	maternal	duos	unadjusted	rs56348580	G	C	G	C	0.0575	-0.0389	0.6958	0.7075	12	0.0103	0.0001495	27940	12	0.005	2.33e-30	1042540
t2d	lncrp	maternal	duos	unadjusted	rs56394279	C	T	C	T	0.0314	0.008	0.468	0.4546	3	0.0094	0.3933	27940	3	0.0046	5.3e-12	1042540
t2d	lncrp	maternal	duos	unadjusted	rs567185	C	T	C	T	-0.037	0.0052	0.3656	0.3277	1	0.0099	0.5973	27940	1	0.0048	1.55e-14	1042540
t2d	lncrp	maternal	duos	unadjusted	rs5753043	C	A	C	A	0.0613	0.0144	0.8979	0.9226	22	0.0175	0.4093	27940	22	0.0081	3.76e-14	1042540
t2d	lncrp	maternal	duos	unadjusted	rs576674	G	A	G	A	0.0612	0.0167	0.1848	0.1459	13	0.0132	0.2056	27940	13	0.0061	1.25e-23	1042540
t2d	lncrp	maternal	duos	unadjusted	rs58542926	C	T	C	T	-0.089	-0.031	0.9245	0.9118	19	0.0165	0.05944	27940	19	0.0086	4.67e-25	1042540
t2d	lncrp	maternal	duos	unadjusted	rs60519666	G	A	G	A	0.0347	0.0091	0.6769	0.6529	6	0.0099	0.3551	27940	6	0.005	3.19e-12	1042540
t2d	lncrp	maternal	duos	unadjusted	rs6066138	G	A	G	A	0.0451	-0.0237	0.7252	0.746	20	0.0107	0.02641	27940	20	0.0051	1.58e-18	1042540
t2d	lncrp	maternal	duos	unadjusted	rs61779275	C	T	C	T	-0.0753	0.0053	0.7804	0.8023	1	0.0116	0.6474	27940	1	0.0055	3.35e-43	1042540
t2d	lncrp	maternal	duos	unadjusted	rs62075585	G	A	G	A	0.0295	-0.007	0.4735	0.4556	17	0.0093	0.4546	27940	17	0.0046	1.25e-10	1042540
t2d	lncrp	maternal	duos	unadjusted	rs62515938	C	T	C	T	-0.0286	-0.0141	0.7395	0.7431	8	0.0106	0.1859	27940	8	0.0052	2.97e-08	1042540
t2d	lncrp	maternal	duos	unadjusted	rs62618693	C	T	C	T	0.0853	0.018	0.9566	0.9633	11	0.0251	0.4719	27940	11	0.0114	6.83e-14	1039830
t2d	lncrp	maternal	duos	unadjusted	rs6459733	G	C	G	C	0.0508	0.0198	0.6655	0.6848	7	0.0102	0.05106	27940	7	0.0049	9.66e-25	1042540
t2d	lncrp	maternal	duos	unadjusted	rs6741676	G	A	G	A	-0.0324	-0.0205	0.3321	0.3209	2	0.0101	0.04187	27940	2	0.0049	3.64e-11	1042540
t2d	lncrp	maternal	duos	unadjusted	rs6777684	G	A	G	A	0.0569	0.0024	0.6076	0.6072	3	0.0096	0.8018	27940	3	0.0047	3.77e-33	1042540
t2d	lncrp	maternal	duos	unadjusted	rs6819331	C	T	C	T	0.0404	0.0032	0.6796	0.6687	4	0.0099	0.7434	27940	4	0.0049	2.21e-16	1042540
t2d	lncrp	maternal	duos	unadjusted	rs6821438	G	A	G	A	-0.0289	0.0102	0.4691	0.4898	4	0.0093	0.2697	27940	4	0.0046	3.66e-10	1042540
t2d	lncrp	maternal	duos	unadjusted	rs6878122	G	A	G	A	0.0554	0.0039	0.3114	0.293	5	0.0103	0.7027	27940	5	0.0049	4.6e-29	1039830
t2d	lncrp	maternal	duos	unadjusted	rs6976111	C	A	C	A	-0.0318	-0.0011	0.6933	0.6699	7	0.01	0.9081	27940	7	0.0052	7.93e-10	1042540
t2d	lncrp	maternal	duos	unadjusted	rs7026688	G	A	G	A	0.0444	0.0204	0.8632	0.8575	9	0.0133	0.1262	27940	9	0.0067	3.4e-11	1042540
t2d	lncrp	maternal	duos	unadjusted	rs703981	G	C	G	C	0.0613	-0.0061	0.5439	0.5474	10	0.0093	0.5119	27940	10	0.0046	2.13e-40	1042540
t2d	lncrp	maternal	duos	unadjusted	rs7099048	G	A	G	A	-0.0282	-0.0028	0.4964	0.4633	10	0.0095	0.7645	27940	10	0.0046	8.93e-10	1042540
t2d	lncrp	maternal	duos	unadjusted	rs7163757	C	T	C	T	0.0405	-0.004	0.5741	0.541	15	0.0093	0.6687	27940	15	0.0046	1.64e-18	1042540
t2d	lncrp	maternal	duos	unadjusted	rs7240767	C	T	C	T	0.0368	0.0016	0.3792	0.3885	18	0.0096	0.8642	27940	18	0.0063	5.03e-09	845270
t2d	lncrp	maternal	duos	unadjusted	rs72695645	G	A	G	A	0.0611	0.0107	0.8599	0.854	4	0.0132	0.4184	27940	4	0.0067	8.66e-20	1042540
t2d	lncrp	maternal	duos	unadjusted	rs72926932	C	A	C	A	0.0749	-0.0097	0.0783	0.0839	18	0.0169	0.5669	27940	18	0.0082	7.58e-20	1042540
t2d	lncrp	maternal	duos	unadjusted	rs72951506	C	T	C	T	0.0423	0.0198	0.8521	0.8468	6	0.0129	0.1262	27940	6	0.0065	9.22e-11	1042540
t2d	lncrp	maternal	duos	unadjusted	rs73872717	C	T	C	T	0.0856	-0.0179	0.9534	0.9383	3	0.0194	0.357	27940	3	0.0109	4.78e-15	1042540
t2d	lncrp	maternal	duos	unadjusted	rs74804697	G	C	G	C	-0.0837	0.0072	0.0434	0.0532	15	0.0212	0.7343	27940	15	0.0121	4.68e-12	1041220
t2d	lncrp	maternal	duos	unadjusted	rs75432112	G	A	G	A	-0.1344	0.0077	0.9517	0.956	5	0.0229	0.7386	27940	5	0.0107	5.34e-36	1039830
t2d	lncrp	maternal	duos	unadjusted	rs756145	G	A	G	A	-0.0286	0.0025	0.6907	0.693	9	0.0102	0.8071	27940	9	0.0049	5.52e-09	1042540
t2d	lncrp	maternal	duos	unadjusted	rs7561798	G	A	G	A	0.0281	-0.0027	0.4852	0.4941	2	0.0093	0.7739	27940	2	0.0046	1.16e-09	1042540
t2d	lncrp	maternal	duos	unadjusted	rs7568172	G	A	G	A	0.0674	0.0021	0.9396	0.9357	2	0.0189	0.9099	27940	2	0.0096	2.64e-12	1042540
t2d	lncrp	maternal	duos	unadjusted	rs75756987	G	C	G	C	0.0439	0.0072	0.8876	0.872	21	0.0142	0.6147	27940	21	0.0073	1.61e-09	1042540
t2d	lncrp	maternal	duos	unadjusted	rs7609422	G	A	G	A	0.0295	0.007	0.4095	0.3638	2	0.0097	0.4702	27940	2	0.0047	2.67e-10	1042540
t2d	lncrp	maternal	duos	unadjusted	rs7660000	C	T	C	T	0.0309	-0.001	0.7131	0.7167	4	0.0103	0.9228	27940	4	0.0051	1.29e-09	1042540
t2d	lncrp	maternal	duos	unadjusted	rs7695096	C	T	C	T	0.0381	-0.0135	0.5208	0.4895	4	0.0094	0.1492	27940	4	0.0046	1.27e-16	1042540
t2d	lncrp	maternal	duos	unadjusted	rs7756992	G	A	G	A	0.1217	-0.0024	0.2706	0.2648	6	0.0106	0.8177	27940	6	0.0051	5.52e-128	1042540
t2d	lncrp	maternal	duos	unadjusted	rs7858727	C	A	C	A	0.0344	-0.0156	0.2233	0.2189	9	0.0114	0.169	27940	9	0.0056	8.33e-10	1042540
t2d	lncrp	maternal	duos	unadjusted	rs7903146	C	T	C	T	-0.28	-0.0111	0.7079	0.735	10	0.0106	0.2953	27940	10	0.005	1e-200	1042540
t2d	lncrp	maternal	duos	unadjusted	rs8008540	C	T	C	T	0.0301	-0.0005	0.5688	0.5649	14	0.0094	0.9601	27940	14	0.0046	7.99e-11	1042540
t2d	lncrp	maternal	duos	unadjusted	rs8010382	G	A	G	A	0.0322	-0.0072	0.4373	0.4226	14	0.0095	0.4507	27940	14	0.0047	5.74e-12	1042540
t2d	lncrp	maternal	duos	unadjusted	rs8018512	G	A	G	A	0.0369	0.0137	0.7417	0.7491	14	0.0107	0.2017	27940	14	0.0052	1.3e-12	1042540
t2d	lncrp	maternal	duos	unadjusted	rs8031576	C	A	C	A	0.057	-0.0074	0.289	0.2893	15	0.0103	0.4729	27940	15	0.0051	1.74e-29	1042540
t2d	lncrp	maternal	duos	unadjusted	rs8054556	G	A	G	A	-0.0364	0.01	0.5383	0.5348	16	0.0094	0.2853	27940	16	0.0046	3.68e-15	1042540
t2d	lncrp	maternal	duos	unadjusted	rs8071043	C	T	C	T	0.0541	-0.012	0.3284	0.3052	17	0.0102	0.2391	27940	17	0.0049	5.16e-28	1042540
t2d	lncrp	maternal	duos	unadjusted	rs827237	C	T	C	T	-0.0365	0.0021	0.795	0.7981	10	0.0117	0.8571	27940	10	0.0058	3.56e-10	1042540
t2d	lncrp	maternal	duos	unadjusted	rs838735	G	C	G	C	-0.0294	-0.0051	0.6157	0.6325	2	0.0097	0.6004	27940	2	0.0047	3.64e-10	1042540
t2d	lncrp	maternal	duos	unadjusted	rs844215	C	T	C	T	0.0262	0.0017	0.5867	0.594	3	0.0095	0.8551	27940	3	0.0047	2.04e-08	1042540
t2d	lncrp	maternal	duos	unadjusted	rs878017	G	A	G	A	-0.0348	-0.0159	0.4591	0.4641	10	0.0094	0.0912	27940	10	0.0061	1.13e-08	845270
t2d	lncrp	maternal	duos	unadjusted	rs890940	C	T	C	T	-0.0484	0.0017	0.7887	0.7706	5	0.0111	0.8811	27940	5	0.0056	9.78e-18	1042540
t2d	lncrp	maternal	duos	unadjusted	rs911300	G	A	G	A	0.0348	0.0018	0.5422	0.5639	20	0.0094	0.8451	27940	20	0.0046	5.19e-14	1042540
t2d	lncrp	maternal	duos	unadjusted	rs9316500	G	T	G	T	-0.0473	0.0132	0.2924	0.26	13	0.0107	0.218	27940	13	0.0051	9.97e-21	1042540
t2d	lncrp	maternal	duos	unadjusted	rs9319382	C	T	C	T	0.0276	0.0081	0.6786	0.6735	13	0.01	0.4179	27940	13	0.005	2.87e-08	1042540
t2d	lncrp	maternal	duos	unadjusted	rs9368112	C	T	C	T	-0.0259	0.0042	0.4753	0.4825	6	0.0093	0.6494	27940	6	0.0047	2.69e-08	1042540
t2d	lncrp	maternal	duos	unadjusted	rs9379084	G	A	G	A	0.0747	0.0013	0.8803	0.9075	6	0.0164	0.9374	27940	6	0.0077	3.7e-22	1039830
t2d	lncrp	maternal	duos	unadjusted	rs9383649	G	A	G	A	0.0329	0.0169	0.4192	0.4111	6	0.0095	0.07422	27940	6	0.0046	1.06e-12	1042540
t2d	lncrp	maternal	duos	unadjusted	rs9555581	C	T	C	T	0.0296	0.0053	0.6102	0.6175	13	0.0096	0.5823	27940	13	0.0047	3.72e-10	1042540
t2d	lncrp	maternal	duos	unadjusted	rs9563574	C	T	C	T	-0.0406	-0.0233	0.177	0.1902	13	0.0118	0.049	27940	13	0.006	1.64e-11	1042540
t2d	lncrp	maternal	duos	unadjusted	rs980183	G	A	G	A	0.0363	0.0022	0.3942	0.3831	2	0.0095	0.8147	27940	2	0.0047	1.02e-14	1042540
t2d	lncrp	maternal	duos	unadjusted	rs9852406	C	T	C	T	-0.0375	0.0167	0.7464	0.7411	3	0.0106	0.115	27940	3	0.0052	8.96e-13	1042540
t2d	lncrp	maternal	duos	unadjusted	rs9854769	G	A	G	A	0.1075	-0.006	0.319	0.2939	3	0.0103	0.5569	27940	3	0.0049	1.06e-107	1042540
t2d	lncrp	maternal	duos	unadjusted	rs9873519	C	T	C	T	-0.0375	0.0032	0.466	0.419	3	0.0094	0.7375	27940	3	0.0046	3.58e-16	1042540
t2d	lncrp	maternal	duos	unadjusted	rs9873618	G	A	G	A	0.0581	0.0129	0.7094	0.6903	3	0.0101	0.1997	27940	3	0.0051	2.41e-30	1042540
t2d	lncrp	maternal	duos	unadjusted	rs9927842	C	T	C	T	-0.0375	-0.017	0.8384	0.8546	16	0.0131	0.1932	27940	16	0.0065	6.84e-09	1042540
t2d	lnglu	maternal	duos	unadjusted	rs10097617	C	T	C	T	-0.0374	-0.0009	0.5196	0.4891	8	0.0012	0.4786	31201	8	0.0045	1.93e-16	1042540
t2d	lnglu	maternal	duos	unadjusted	rs10137475	G	A	G	A	0.0255	-0.0007	0.4257	0.4383	14	0.0013	0.5629	31201	14	0.0047	4.43e-08	1042540
t2d	lnglu	maternal	duos	unadjusted	rs10145154	C	T	C	T	-0.0546	-0.0029	0.7838	0.7966	14	0.0016	0.05927	31201	14	0.0056	1.06e-22	1042540
t2d	lnglu	maternal	duos	unadjusted	rs10188334	C	T	C	T	0.0503	0.0034	0.8277	0.8383	2	0.0017	0.04178	31201	2	0.0062	7.76e-16	1042540
t2d	lnglu	maternal	duos	unadjusted	rs10240790	G	A	G	A	0.0279	0.0013	0.7043	0.7254	7	0.0014	0.3563	31201	7	0.0051	4.69e-08	1042540
t2d	lnglu	maternal	duos	unadjusted	rs10404726	C	T	C	T	0.0277	0.0021	0.5305	0.5275	19	0.0012	0.09921	31201	19	0.0047	2.73e-09	1042540
t2d	lnglu	maternal	duos	unadjusted	rs10406327	G	C	G	C	-0.037	0.0009	0.4754	0.4879	19	0.0013	0.4529	31201	19	0.0046	8.75e-16	1042540
t2d	lnglu	maternal	duos	unadjusted	rs10407429	G	A	G	A	0.0539	0.0008	0.5785	0.5508	19	0.0013	0.5225	31201	19	0.0047	4.79e-31	1042540
t2d	lnglu	maternal	duos	unadjusted	rs10471048	G	C	G	C	0.0337	0.0006	0.3487	0.3365	4	0.0013	0.674	31201	4	0.0048	2.31e-12	1042540
t2d	lnglu	maternal	duos	unadjusted	rs10490871	G	A	G	A	0.0272	0.0019	0.3694	0.3859	3	0.0013	0.1282	31201	3	0.0047	6.58e-09	1042540
t2d	lnglu	maternal	duos	unadjusted	rs1059592	G	A	G	A	-0.0269	0.0002	0.6463	0.6511	8	0.0013	0.8572	31201	8	0.0048	2.4e-08	1042540
t2d	lnglu	maternal	duos	unadjusted	rs10750397	G	A	G	A	-0.048	-0.0001	0.7102	0.7147	11	0.0014	0.9693	31201	11	0.0051	1.01e-20	1042540
t2d	lnglu	maternal	duos	unadjusted	rs10771372	C	T	C	T	0.0721	0.0005	0.8049	0.8	12	0.0016	0.7719	31201	12	0.0058	2.2e-35	1042540
t2d	lnglu	maternal	duos	unadjusted	rs10771813	C	A	C	A	0.0259	0.0012	0.5442	0.5534	12	0.0013	0.3442	31201	12	0.0047	2.6e-08	1042540
t2d	lnglu	maternal	duos	unadjusted	rs10811661	C	T	C	T	-0.1379	-0.0038	0.1717	0.1713	9	0.0017	0.02129	31201	9	0.0061	8.14e-112	1042540
t2d	lnglu	maternal	duos	unadjusted	rs10821311	G	A	G	A	-0.0358	0.0005	0.681	0.6785	9	0.0013	0.7152	31201	9	0.0049	4e-13	1042540
t2d	lnglu	maternal	duos	unadjusted	rs10841868	G	T	G	T	0.0315	-0.0005	0.7394	0.7467	12	0.0014	0.7304	31201	12	0.0052	1.65e-09	1042540
t2d	lnglu	maternal	duos	unadjusted	rs10915188	G	A	G	A	-0.029	-0.0001	0.4153	0.4287	1	0.0013	0.9392	31201	1	0.0046	3.69e-10	1042540
t2d	lnglu	maternal	duos	unadjusted	rs10937721	G	C	G	C	-0.0835	-0.0017	0.412	0.4175	4	0.0013	0.182	31201	4	0.0047	6.31e-70	1042540
t2d	lnglu	maternal	duos	unadjusted	rs10938398	G	A	G	A	-0.0425	0.0014	0.5687	0.5888	4	0.0013	0.2813	31201	4	0.0046	3.91e-20	1042540
t2d	lnglu	maternal	duos	unadjusted	rs10963942	G	A	G	A	0.0371	0.001	0.3965	0.3923	9	0.0013	0.4215	31201	9	0.0047	4.49e-15	1042540
t2d	lnglu	maternal	duos	unadjusted	rs10974438	C	A	C	A	0.047	0.0044	0.3556	0.3467	9	0.0013	0.0007718	31201	9	0.0048	8.99e-23	1042540
t2d	lnglu	maternal	duos	unadjusted	rs10998304	C	T	C	T	0.0306	-0.0001	0.4517	0.4649	10	0.0012	0.942	31201	10	0.0045	1.77e-11	1042540
t2d	lnglu	maternal	duos	unadjusted	rs11038672	G	C	G	C	-0.0294	-0.0003	0.5238	0.5195	11	0.0012	0.8179	31201	11	0.0046	1.04e-10	1042540
t2d	lnglu	maternal	duos	unadjusted	rs1111875	C	T	C	T	0.0923	0.0011	0.5924	0.5772	10	0.0013	0.3788	31201	10	0.0046	5.21e-89	1042540
t2d	lnglu	maternal	duos	unadjusted	rs11129735	G	A	G	A	-0.026	-0.0009	0.5383	0.5241	3	0.0012	0.4553	31201	3	0.0046	1.53e-08	1042540
t2d	lnglu	maternal	duos	unadjusted	rs11155073	C	T	C	T	-0.0304	0.0008	0.579	0.5934	6	0.0013	0.5138	31201	6	0.0046	4.43e-11	1042540
t2d	lnglu	maternal	duos	unadjusted	rs11201999	C	T	C	T	0.0259	0.0003	0.5369	0.5676	10	0.0013	0.8323	31201	10	0.0045	1.25e-08	1042540
t2d	lnglu	maternal	duos	unadjusted	rs11257655	C	T	C	T	-0.0907	-0.0016	0.7809	0.7967	10	0.0015	0.2917	31201	10	0.0074	7.25e-35	845270
t2d	lnglu	maternal	duos	unadjusted	rs1127215	C	T	C	T	0.043	0.0011	0.5853	0.5612	1	0.0013	0.4004	31201	1	0.0046	1.93e-20	1042540
t2d	lnglu	maternal	duos	unadjusted	rs113036477	C	T	C	T	0.0715	0.0031	0.9381	0.9266	12	0.0024	0.2092	31201	12	0.0099	4.09e-13	1042540
t2d	lnglu	maternal	duos	unadjusted	rs114136102	C	T	C	T	0.072	-0.0027	0.0397	0.041	5	0.0031	0.3899	31201	5	0.012	2.05e-09	1042540
t2d	lnglu	maternal	duos	unadjusted	rs11602873	T	A	T	A	-0.0976	0.0004	0.1563	0.1706	11	0.0017	0.8286	31201	11	0.0064	8.91e-52	1042540
t2d	lnglu	maternal	duos	unadjusted	rs11616380	G	T	G	T	0.0793	0.0017	0.7206	0.7174	13	0.0014	0.2274	31201	13	0.0051	7.99e-54	1042540
t2d	lnglu	maternal	duos	unadjusted	rs11657964	G	A	G	A	-0.0589	-0.001	0.5957	0.5997	17	0.0013	0.4185	31201	17	0.0047	1.23e-36	1042540
t2d	lnglu	maternal	duos	unadjusted	rs11708067	G	A	G	A	-0.0782	-0.0013	0.2286	0.2346	3	0.0015	0.3679	31201	3	0.0055	1.5e-46	1042540
t2d	lnglu	maternal	duos	unadjusted	rs117316450	G	C	G	C	0.1308	0.0134	0.0188	0.016	11	0.0053	0.01203	31201	11	0.0178	2.07e-13	1041220
t2d	lnglu	maternal	duos	unadjusted	rs11759026	G	A	G	A	0.0646	0.002	0.2307	0.2411	6	0.0015	0.1694	31201	6	0.0073	6.68e-19	845270
t2d	lnglu	maternal	duos	unadjusted	rs11793831	G	T	G	T	-0.0274	-0.0012	0.5949	0.5785	9	0.0013	0.346	31201	9	0.0047	4.21e-09	1042540
t2d	lnglu	maternal	duos	unadjusted	rs11830243	C	T	C	T	-0.0442	0.0006	0.887	0.8961	12	0.0021	0.781	31201	12	0.0074	2.1e-09	1042540
t2d	lnglu	maternal	duos	unadjusted	rs11870735	C	T	C	T	-0.0339	-0.0008	0.8178	0.8296	17	0.0017	0.6259	31201	17	0.006	1.68e-08	1042540
t2d	lnglu	maternal	duos	unadjusted	rs11940813	G	A	G	A	0.0371	-0.0013	0.137	0.1566	4	0.0017	0.464	31201	4	0.0067	2.65e-08	1042540
t2d	lnglu	maternal	duos	unadjusted	rs11967262	G	C	G	C	0.0365	0.0013	0.4877	0.4809	6	0.0012	0.3095	31201	6	0.0046	2.23e-15	1042540
t2d	lnglu	maternal	duos	unadjusted	rs12001437	C	T	C	T	0.0339	0.0006	0.3727	0.3636	9	0.0013	0.6503	31201	9	0.0047	6.27e-13	1042540
t2d	lnglu	maternal	duos	unadjusted	rs12263348	C	T	C	T	-0.0282	0.0004	0.6615	0.6593	10	0.0013	0.7794	31201	10	0.0049	7.77e-09	1042540
t2d	lnglu	maternal	duos	unadjusted	rs12305809	G	A	G	A	0.0333	-0.0012	0.6065	0.6309	12	0.0013	0.3604	31201	12	0.0047	1.45e-12	1042540
t2d	lnglu	maternal	duos	unadjusted	rs12463719	G	A	G	A	-0.0319	0.0003	0.7183	0.7481	2	0.0014	0.8208	31201	2	0.0052	6.15e-10	1042540
t2d	lnglu	maternal	duos	unadjusted	rs12505942	C	T	C	T	-0.0298	-0.0012	0.3385	0.3558	4	0.0013	0.3633	31201	4	0.0048	7.03e-10	1042540
t2d	lnglu	maternal	duos	unadjusted	rs12509379	G	T	G	T	-0.0312	0.0018	0.7883	0.7602	4	0.0015	0.2314	31201	4	0.0056	2.66e-08	1042540
t2d	lnglu	maternal	duos	unadjusted	rs12519500	C	A	C	A	0.038	-0.0004	0.6537	0.6132	5	0.0013	0.7301	31201	5	0.0048	1.76e-15	1042540
t2d	lnglu	maternal	duos	unadjusted	rs1260326	C	T	C	T	0.0638	0.002	0.5946	0.6487	2	0.0013	0.1365	31201	2	0.0047	2.55e-42	1035400
t2d	lnglu	maternal	duos	unadjusted	rs12625671	C	T	C	T	0.0653	-0.0005	0.1135	0.1076	20	0.002	0.8056	31201	20	0.0074	6.74e-19	1042540
t2d	lnglu	maternal	duos	unadjusted	rs12741141	G	C	G	C	0.0395	-0.0011	0.3615	0.3553	1	0.0013	0.4114	31201	1	0.0048	1.37e-16	1042540
t2d	lnglu	maternal	duos	unadjusted	rs12820906	G	A	G	A	-0.0433	-0.0014	0.2436	0.2411	12	0.0015	0.3264	31201	12	0.0055	2.21e-15	1042540
t2d	lnglu	maternal	duos	unadjusted	rs12823740	C	A	C	A	0.041	0.0001	0.6614	0.6594	12	0.0013	0.9595	31201	12	0.0048	1.48e-17	1042540
t2d	lnglu	maternal	duos	unadjusted	rs12890750	G	T	G	T	0.0284	0.0003	0.6392	0.6375	14	0.0013	0.7953	31201	14	0.0048	2.84e-09	1042540
t2d	lnglu	maternal	duos	unadjusted	rs12910361	G	A	G	A	0.0716	0.0021	0.6982	0.7043	15	0.0014	0.1205	31201	15	0.0051	2.97e-44	1042540
t2d	lnglu	maternal	duos	unadjusted	rs12920022	T	A	T	A	-0.0391	-0.0004	0.8397	0.8407	16	0.0017	0.8066	31201	16	0.0065	2.26e-09	1042540
t2d	lnglu	maternal	duos	unadjusted	rs13237518	C	A	C	A	-0.0292	-0.0003	0.5858	0.5762	7	0.0013	0.8285	31201	7	0.0047	7.73e-10	1042540
t2d	lnglu	maternal	duos	unadjusted	rs13262861	C	A	C	A	0.1016	0.003	0.8238	0.8428	8	0.0017	0.08207	31201	8	0.0063	2.84e-59	1042540
t2d	lnglu	maternal	duos	unadjusted	rs13389219	C	T	C	T	0.0648	0	0.6033	0.6002	2	0.0013	0.9949	31201	2	0.0047	7.35e-44	1042540
t2d	lnglu	maternal	duos	unadjusted	rs13414140	C	T	C	T	0.1183	-0.0008	0.8858	0.902	2	0.0021	0.7201	31201	2	0.0072	4.31e-60	1042540
t2d	lnglu	maternal	duos	unadjusted	rs1412234	C	T	C	T	0.044	0.0009	0.3192	0.3127	9	0.0014	0.4817	31201	9	0.0049	4e-19	1042540
t2d	lnglu	maternal	duos	unadjusted	rs1421085	C	T	C	T	0.1177	0.0012	0.4142	0.4148	16	0.0013	0.3295	31201	16	0.0046	5.63e-144	1042540
t2d	lnglu	maternal	duos	unadjusted	rs1449348	C	T	C	T	0.0448	0.0002	0.8585	0.854	3	0.0018	0.9152	31201	3	0.0065	6.64e-12	1042540
t2d	lnglu	maternal	duos	unadjusted	rs1475655	T	A	T	A	-0.0436	0.0012	0.2527	0.2447	13	0.0015	0.4039	31201	13	0.0053	2.47e-16	1042540
t2d	lnglu	maternal	duos	unadjusted	rs1493694	C	T	C	T	-0.0705	-0.0028	0.8928	0.8864	1	0.002	0.1634	31201	1	0.0073	6.51e-22	1042540
t2d	lnglu	maternal	duos	unadjusted	rs1513272	C	T	C	T	0.0811	0.0024	0.5087	0.5288	7	0.0013	0.05383	31201	7	0.0045	3.97e-71	1042540
t2d	lnglu	maternal	duos	unadjusted	rs1531583	G	T	G	T	-0.0994	-0.0033	0.9553	0.9489	4	0.0029	0.2598	31201	4	0.0112	7.06e-19	1039830
t2d	lnglu	maternal	duos	unadjusted	rs1562398	G	C	G	C	0.041	0.0021	0.4169	0.4037	7	0.0013	0.1039	31201	7	0.0047	1.99e-18	1042540
t2d	lnglu	maternal	duos	unadjusted	rs1573090	G	T	G	T	-0.0446	-0.0007	0.4648	0.4521	6	0.0013	0.5734	31201	6	0.0046	3.88e-22	1042540
t2d	lnglu	maternal	duos	unadjusted	rs17035289	C	T	C	T	0.0428	-0.0005	0.1708	0.1599	4	0.0017	0.7686	31201	4	0.0062	5.71e-12	1042540
t2d	lnglu	maternal	duos	unadjusted	rs17036160	C	T	C	T	0.1028	0.0004	0.8796	0.8698	3	0.0019	0.8158	31201	3	0.0071	3.04e-47	1042540
t2d	lnglu	maternal	duos	unadjusted	rs1705263	C	A	C	A	0.0398	0.001	0.5688	0.5427	12	0.0013	0.4355	31201	12	0.0046	1.22e-17	1042540
t2d	lnglu	maternal	duos	unadjusted	rs17294565	C	A	C	A	0.0274	0.0016	0.3813	0.3926	8	0.0013	0.1994	31201	8	0.0047	4.74e-09	1042540
t2d	lnglu	maternal	duos	unadjusted	rs17354348	G	A	G	A	-0.0294	0.0022	0.2583	0.2365	2	0.0015	0.1428	31201	2	0.0053	2.99e-08	1042540
t2d	lnglu	maternal	duos	unadjusted	rs174541	C	T	C	T	-0.0292	-0.0022	0.354	0.3664	11	0.0013	0.08228	31201	11	0.0048	8.63e-10	1042540
t2d	lnglu	maternal	duos	unadjusted	rs17522122	G	T	G	T	-0.0343	-0.0016	0.5238	0.5318	14	0.0013	0.2061	31201	14	0.0046	1.27e-13	1042540
t2d	lnglu	maternal	duos	unadjusted	rs17624303	C	T	C	T	0.0285	-0.0013	0.7247	0.736	2	0.0014	0.3493	31201	2	0.0052	4.88e-08	1042540
t2d	lnglu	maternal	duos	unadjusted	rs17684074	G	C	G	C	0.0312	-0.0004	0.7389	0.7303	18	0.0014	0.7806	31201	18	0.0053	4.12e-09	1042540
t2d	lnglu	maternal	duos	unadjusted	rs1783541	C	T	C	T	-0.0484	-0.0028	0.7972	0.8002	11	0.0016	0.06925	31201	11	0.0057	3.89e-17	1042540
t2d	lnglu	maternal	duos	unadjusted	rs1872635	G	A	G	A	-0.0282	0.0013	0.3136	0.316	12	0.0014	0.325	31201	12	0.0049	1.28e-08	1042540
t2d	lnglu	maternal	duos	unadjusted	rs1968204	C	T	C	T	-0.0566	0.0001	0.893	0.9015	7	0.0021	0.9531	31201	7	0.008	1.08e-12	1042540
t2d	lnglu	maternal	duos	unadjusted	rs2011603	G	A	G	A	-0.0383	0.0007	0.2752	0.2575	4	0.0014	0.6455	31201	4	0.0052	1.59e-13	1042540
t2d	lnglu	maternal	duos	unadjusted	rs2033159	C	A	C	A	0.0352	0.0014	0.2341	0.2251	2	0.0015	0.3437	31201	2	0.0057	4.9e-10	1042540
t2d	lnglu	maternal	duos	unadjusted	rs2055997	G	A	G	A	0.0313	0.0009	0.7014	0.7055	4	0.0014	0.5078	31201	4	0.0051	6.53e-10	1042540
t2d	lnglu	maternal	duos	unadjusted	rs2080090	T	A	T	A	-0.0525	0	0.8116	0.8003	17	0.0016	0.9944	31201	17	0.0059	7.84e-19	1042540
t2d	lnglu	maternal	duos	unadjusted	rs2103132	G	C	G	C	-0.0319	-0.0026	0.749	0.7651	7	0.0015	0.07481	31201	7	0.0053	1.88e-09	1042540
t2d	lnglu	maternal	duos	unadjusted	rs2115107	G	A	G	A	-0.0382	-0.0001	0.6076	0.6137	19	0.0013	0.9394	31201	19	0.0047	8.45e-16	1039830
t2d	lnglu	maternal	duos	unadjusted	rs2191349	G	T	G	T	-0.0661	-0.0025	0.461	0.4693	7	0.0012	0.04778	31201	7	0.0045	6.41e-48	1042540
t2d	lnglu	maternal	duos	unadjusted	rs2237895	C	A	C	A	0.0725	0.0021	0.4231	0.4416	11	0.0013	0.08973	31201	11	0.0047	2.73e-54	1042540
t2d	lnglu	maternal	duos	unadjusted	rs2250301	G	A	G	A	0.0322	0.0009	0.7481	0.7399	10	0.0014	0.5417	31201	10	0.0053	1.27e-09	1042540
t2d	lnglu	maternal	duos	unadjusted	rs2268078	G	A	G	A	-0.0387	0.0008	0.3447	0.3403	20	0.0013	0.541	31201	20	0.0049	2.14e-15	1042540
t2d	lnglu	maternal	duos	unadjusted	rs2292662	C	T	C	T	0.0556	-0.0024	0.8436	0.8503	3	0.0017	0.176	31201	3	0.0065	7.64e-18	1042540
t2d	lnglu	maternal	duos	unadjusted	rs2297508	G	C	G	C	-0.0334	0	0.632	0.67	17	0.0013	0.9939	31201	17	0.0047	1.86e-12	1042540
t2d	lnglu	maternal	duos	unadjusted	rs2410767	G	C	G	C	-0.0325	-0.0009	0.2211	0.1986	5	0.0016	0.5624	31201	5	0.0056	6.79e-09	1042540
t2d	lnglu	maternal	duos	unadjusted	rs243018	G	C	G	C	0.056	0.0031	0.463	0.4443	2	0.0013	0.01482	31201	2	0.0046	1.52e-33	1042540
t2d	lnglu	maternal	duos	unadjusted	rs256904	T	A	T	A	0.0692	0.001	0.7297	0.7358	5	0.0014	0.4953	31201	5	0.0053	2.55e-39	1042540
t2d	lnglu	maternal	duos	unadjusted	rs2583921	C	A	C	A	0.0954	-0.0008	0.0922	0.0885	12	0.0022	0.7152	31201	12	0.008	8.98e-33	1042540
t2d	lnglu	maternal	duos	unadjusted	rs2613503	C	A	C	A	-0.0392	0.0002	0.1988	0.2011	1	0.0016	0.8847	31201	1	0.006	7.48e-11	1042540
t2d	lnglu	maternal	duos	unadjusted	rs2658746	C	T	C	T	0.0303	0	0.3897	0.3902	18	0.0013	0.9852	31201	18	0.0047	9.89e-11	1042540
t2d	lnglu	maternal	duos	unadjusted	rs2725371	G	A	G	A	-0.0371	0.0002	0.6895	0.7222	8	0.0014	0.872	31201	8	0.0051	2.14e-13	1042540
t2d	lnglu	maternal	duos	unadjusted	rs2732480	C	A	C	A	0.0337	0.0013	0.5648	0.5539	12	0.0013	0.3132	31201	12	0.0046	3.05e-13	1042540
t2d	lnglu	maternal	duos	unadjusted	rs2733289	C	T	C	T	0.0301	0.0002	0.4775	0.4902	12	0.0012	0.9028	31201	12	0.0046	3.98e-11	1042540
t2d	lnglu	maternal	duos	unadjusted	rs2796441	G	A	G	A	0.0589	-0.0014	0.5906	0.5752	9	0.0013	0.2848	31201	9	0.0047	9.96e-37	1042540
t2d	lnglu	maternal	duos	unadjusted	rs2908286	C	T	C	T	-0.0683	-0.0062	0.8287	0.8347	7	0.0017	0.0002576	31201	7	0.0061	2.64e-29	1042540
t2d	lnglu	maternal	duos	unadjusted	rs2933211	G	A	G	A	-0.0268	0.0023	0.499	0.5208	14	0.0013	0.0707	31201	14	0.0046	6.24e-09	1042540
t2d	lnglu	maternal	duos	unadjusted	rs2972145	C	T	C	T	0.09	-0.0013	0.6354	0.6204	2	0.0013	0.3229	31201	2	0.0048	7.45e-80	1042540
t2d	lnglu	maternal	duos	unadjusted	rs303760	C	T	C	T	-0.0342	-0.001	0.6522	0.6594	18	0.0013	0.4517	31201	18	0.0048	1.48e-12	1042540
t2d	lnglu	maternal	duos	unadjusted	rs3111316	G	A	G	A	-0.0442	0.0036	0.4116	0.4122	19	0.0013	0.00414	31201	19	0.0047	3.43e-21	1039830
t2d	lnglu	maternal	duos	unadjusted	rs3176466	C	T	C	T	0.0642	0.0005	0.9033	0.9064	1	0.0021	0.8302	31201	1	0.008	9.36e-16	1042540
t2d	lnglu	maternal	duos	unadjusted	rs340874	C	T	C	T	0.0668	0.0026	0.5528	0.5612	1	0.0013	0.04001	31201	1	0.0046	5.37e-48	1042540
t2d	lnglu	maternal	duos	unadjusted	rs34143602	G	A	G	A	0.0347	-0.0006	0.4221	0.4308	15	0.0013	0.627	31201	15	0.0047	1e-13	1042540
t2d	lnglu	maternal	duos	unadjusted	rs34589210	G	A	G	A	-0.039	-0.0002	0.8571	0.8693	2	0.0019	0.9125	31201	2	0.0067	6.89e-09	1042540
t2d	lnglu	maternal	duos	unadjusted	rs346240	G	A	G	A	0.031	0.001	0.2231	0.2088	18	0.0015	0.5251	31201	18	0.0056	3.62e-08	1042540
t2d	lnglu	maternal	duos	unadjusted	rs34990153	G	A	G	A	-0.0384	-0.0007	0.439	0.4245	8	0.0013	0.6042	31201	8	0.0047	1.99e-16	1042540
t2d	lnglu	maternal	duos	unadjusted	rs35004890	G	T	G	T	-0.0363	0.0009	0.779	0.7674	19	0.0015	0.531	31201	19	0.0059	8.57e-10	1039830
t2d	lnglu	maternal	duos	unadjusted	rs35352848	C	T	C	T	-0.0623	0.0003	0.2069	0.2278	3	0.0015	0.8313	31201	3	0.0057	7.37e-28	1042540
t2d	lnglu	maternal	duos	unadjusted	rs35895680	C	A	C	A	0.0559	0.0008	0.6858	0.685	17	0.0014	0.5714	31201	17	0.005	1.42e-28	1042540
t2d	lnglu	maternal	duos	unadjusted	rs36051838	C	T	C	T	0.044	0.0001	0.0888	0.0857	10	0.0022	0.9557	31201	10	0.008	4.54e-08	1042540
t2d	lnglu	maternal	duos	unadjusted	rs36111056	G	A	G	A	0.0341	0.0007	0.7802	0.7819	15	0.0015	0.6223	31201	15	0.0057	1.97e-09	1042540
t2d	lnglu	maternal	duos	unadjusted	rs3747207	G	A	G	A	-0.0471	0.0004	0.7791	0.767	22	0.0015	0.7634	31201	22	0.0055	9.26e-18	1042540
t2d	lnglu	maternal	duos	unadjusted	rs3764002	C	T	C	T	0.0396	0.0017	0.7412	0.7398	12	0.0014	0.2426	31201	12	0.0052	2.69e-14	1042540
t2d	lnglu	maternal	duos	unadjusted	rs3798519	C	A	C	A	0.0495	0.001	0.1803	0.1812	6	0.0016	0.5268	31201	6	0.0059	5.49e-17	1042540
t2d	lnglu	maternal	duos	unadjusted	rs3872707	G	A	G	A	-0.0446	-0.0006	0.8599	0.885	3	0.002	0.7686	31201	3	0.0067	3.46e-11	1042540
t2d	lnglu	maternal	duos	unadjusted	rs41276588	G	A	G	A	-0.0375	-0.001	0.717	0.7033	1	0.0014	0.4558	31201	1	0.0052	4.1e-13	1042540
t2d	lnglu	maternal	duos	unadjusted	rs4132228	C	T	C	T	0.0471	0.0032	0.7026	0.7166	3	0.0014	0.02218	31201	3	0.005	6.22e-21	1042540
t2d	lnglu	maternal	duos	unadjusted	rs429358	C	T	C	T	-0.073	-0.0005	0.1454	0.1671	19	0.0017	0.7669	31201	19	0.0066	3.98e-28	1039830
t2d	lnglu	maternal	duos	unadjusted	rs4688760	C	T	C	T	-0.034	-0.0001	0.326	0.3023	3	0.0014	0.943	31201	3	0.005	1.1e-11	1042540
t2d	lnglu	maternal	duos	unadjusted	rs4709746	C	T	C	T	0.0581	0.0007	0.8687	0.8497	6	0.0018	0.7111	31201	6	0.007	1.03e-16	1042540
t2d	lnglu	maternal	duos	unadjusted	rs4721089	C	T	C	T	-0.034	0.0001	0.2432	0.2183	7	0.0015	0.9452	31201	7	0.0055	7.92e-10	1042540
t2d	lnglu	maternal	duos	unadjusted	rs4796224	G	A	G	A	0.0252	0.0009	0.4738	0.4762	17	0.0013	0.4747	31201	17	0.0045	2.71e-08	1042540
t2d	lnglu	maternal	duos	unadjusted	rs4805681	C	T	C	T	0.0269	0.0013	0.6101	0.6001	19	0.0013	0.2962	31201	19	0.0047	1.32e-08	1042540
t2d	lnglu	maternal	duos	unadjusted	rs4809369	G	A	G	A	0.0337	0.0009	0.5548	0.5359	20	0.0013	0.4646	31201	20	0.0046	4.27e-13	1039830
t2d	lnglu	maternal	duos	unadjusted	rs4845987	G	C	G	C	-0.0282	-0.001	0.3085	0.2953	1	0.0014	0.4542	31201	1	0.0051	2.78e-08	1042540
t2d	lnglu	maternal	duos	unadjusted	rs4865796	G	A	G	A	-0.0466	0.0015	0.3184	0.3233	5	0.0013	0.2676	31201	5	0.0049	4.64e-21	1042540
t2d	lnglu	maternal	duos	unadjusted	rs4899280	C	T	C	T	-0.0276	-0.0037	0.67	0.6509	14	0.0013	0.005074	31201	14	0.0048	1.02e-08	1042540
t2d	lnglu	maternal	duos	unadjusted	rs4916253	G	T	G	T	0.0274	0.0019	0.4311	0.4402	1	0.0013	0.132	31201	1	0.0046	3.09e-09	1042540
t2d	lnglu	maternal	duos	unadjusted	rs4929965	G	A	G	A	-0.0619	0.0004	0.6152	0.6198	11	0.0013	0.7853	31201	11	0.0048	2.46e-38	1039830
t2d	lnglu	maternal	duos	unadjusted	rs495203	C	T	C	T	-0.0493	-0.0008	0.6651	0.6485	9	0.0013	0.5484	31201	9	0.0048	1.03e-24	1042540
t2d	lnglu	maternal	duos	unadjusted	rs4984980	G	A	G	A	-0.0351	-0.0009	0.8117	0.8282	16	0.0017	0.6018	31201	16	0.006	3.79e-09	1042540
t2d	lnglu	maternal	duos	unadjusted	rs545608	G	C	G	C	-0.0355	0.0004	0.8024	0.7711	1	0.0015	0.7706	31201	1	0.0057	6.5e-10	1042540
t2d	lnglu	maternal	duos	unadjusted	rs55857387	C	T	C	T	-0.0524	-0.002	0.1947	0.182	16	0.0016	0.2162	31201	16	0.0059	6.71e-19	1042540
t2d	lnglu	maternal	duos	unadjusted	rs56348580	G	C	G	C	0.0575	0.001	0.6958	0.7023	12	0.0014	0.4648	31201	12	0.005	2.33e-30	1042540
t2d	lnglu	maternal	duos	unadjusted	rs56394279	C	T	C	T	0.0314	0.0014	0.468	0.4554	3	0.0013	0.2707	31201	3	0.0046	5.3e-12	1042540
t2d	lnglu	maternal	duos	unadjusted	rs567185	C	T	C	T	-0.037	0.0017	0.3656	0.3328	1	0.0013	0.1869	31201	1	0.0048	1.55e-14	1042540
t2d	lnglu	maternal	duos	unadjusted	rs5753043	C	A	C	A	0.0613	-0.0025	0.8979	0.918	22	0.0023	0.2658	31201	22	0.0081	3.76e-14	1042540
t2d	lnglu	maternal	duos	unadjusted	rs576674	G	A	G	A	0.0612	0.0023	0.1848	0.1495	13	0.0017	0.1783	31201	13	0.0061	1.25e-23	1042540
t2d	lnglu	maternal	duos	unadjusted	rs58542926	C	T	C	T	-0.089	-0.0009	0.9245	0.9139	19	0.0022	0.6729	31201	19	0.0086	4.67e-25	1042540
t2d	lnglu	maternal	duos	unadjusted	rs60519666	G	A	G	A	0.0347	0.0006	0.6769	0.6579	6	0.0013	0.6528	31201	6	0.005	3.19e-12	1042540
t2d	lnglu	maternal	duos	unadjusted	rs6066138	G	A	G	A	0.0451	0.0008	0.7252	0.7378	20	0.0014	0.556	31201	20	0.0051	1.58e-18	1042540
t2d	lnglu	maternal	duos	unadjusted	rs61779275	C	T	C	T	-0.0753	0.0007	0.7804	0.7986	1	0.0015	0.649	31201	1	0.0055	3.35e-43	1042540
t2d	lnglu	maternal	duos	unadjusted	rs62075585	G	A	G	A	0.0295	-0.0018	0.4735	0.4604	17	0.0012	0.1516	31201	17	0.0046	1.25e-10	1042540
t2d	lnglu	maternal	duos	unadjusted	rs62515938	C	T	C	T	-0.0286	-0.0004	0.7395	0.7402	8	0.0014	0.7543	31201	8	0.0052	2.97e-08	1042540
t2d	lnglu	maternal	duos	unadjusted	rs62618693	C	T	C	T	0.0853	-0.0026	0.9566	0.9594	11	0.0033	0.4326	31201	11	0.0114	6.83e-14	1039830
t2d	lnglu	maternal	duos	unadjusted	rs6459733	G	C	G	C	0.0508	0.0014	0.6655	0.6786	7	0.0014	0.2891	31201	7	0.0049	9.66e-25	1042540
t2d	lnglu	maternal	duos	unadjusted	rs6741676	G	A	G	A	-0.0324	0.0009	0.3321	0.3238	2	0.0014	0.5166	31201	2	0.0049	3.64e-11	1042540
t2d	lnglu	maternal	duos	unadjusted	rs6777684	G	A	G	A	0.0569	-0.0002	0.6076	0.606	3	0.0013	0.8914	31201	3	0.0047	3.77e-33	1042540
t2d	lnglu	maternal	duos	unadjusted	rs6819331	C	T	C	T	0.0404	-0.0027	0.6796	0.6714	4	0.0013	0.04134	31201	4	0.0049	2.21e-16	1042540
t2d	lnglu	maternal	duos	unadjusted	rs6821438	G	A	G	A	-0.0289	-0.0007	0.4691	0.4867	4	0.0012	0.5873	31201	4	0.0046	3.66e-10	1042540
t2d	lnglu	maternal	duos	unadjusted	rs6878122	G	A	G	A	0.0554	0	0.3114	0.2988	5	0.0014	0.9933	31201	5	0.0049	4.6e-29	1039830
t2d	lnglu	maternal	duos	unadjusted	rs6976111	C	A	C	A	-0.0318	-0.0002	0.6933	0.6756	7	0.0013	0.9006	31201	7	0.0052	7.93e-10	1042540
t2d	lnglu	maternal	duos	unadjusted	rs7026688	G	A	G	A	0.0444	0.0017	0.8632	0.8571	9	0.0018	0.3458	31201	9	0.0067	3.4e-11	1042540
t2d	lnglu	maternal	duos	unadjusted	rs703981	G	C	G	C	0.0613	-0.0005	0.5439	0.5486	10	0.0012	0.7148	31201	10	0.0046	2.13e-40	1042540
t2d	lnglu	maternal	duos	unadjusted	rs7099048	G	A	G	A	-0.0282	-0.0001	0.4964	0.4686	10	0.0013	0.9493	31201	10	0.0046	8.93e-10	1042540
t2d	lnglu	maternal	duos	unadjusted	rs7240767	C	T	C	T	0.0368	0.0011	0.3792	0.3894	18	0.0013	0.4077	31201	18	0.0063	5.03e-09	845270
t2d	lnglu	maternal	duos	unadjusted	rs72695645	G	A	G	A	0.0611	0.0021	0.8599	0.8541	4	0.0018	0.2345	31201	4	0.0067	8.66e-20	1042540
t2d	lnglu	maternal	duos	unadjusted	rs72926932	C	A	C	A	0.0749	0.0016	0.0783	0.0848	18	0.0022	0.4691	31201	18	0.0082	7.58e-20	1042540
t2d	lnglu	maternal	duos	unadjusted	rs72951506	C	T	C	T	0.0423	0.001	0.8521	0.8468	6	0.0017	0.5469	31201	6	0.0065	9.22e-11	1042540
t2d	lnglu	maternal	duos	unadjusted	rs73872717	C	T	C	T	0.0856	0.0005	0.9534	0.9415	3	0.0027	0.8457	31201	3	0.0109	4.78e-15	1042540
t2d	lnglu	maternal	duos	unadjusted	rs74804697	G	C	G	C	-0.0837	0.0016	0.0434	0.0523	15	0.0028	0.5813	31201	15	0.0121	4.68e-12	1041220
t2d	lnglu	maternal	duos	unadjusted	rs75432112	G	A	G	A	-0.1344	-0.0003	0.9517	0.954	5	0.0031	0.9153	31201	5	0.0107	5.34e-36	1039830
t2d	lnglu	maternal	duos	unadjusted	rs7561798	G	A	G	A	0.0281	0	0.4852	0.4878	2	0.0013	0.9754	31201	2	0.0046	1.16e-09	1042540
t2d	lnglu	maternal	duos	unadjusted	rs7568172	G	A	G	A	0.0674	0.0029	0.9396	0.937	2	0.0026	0.2541	31201	2	0.0096	2.64e-12	1042540
t2d	lnglu	maternal	duos	unadjusted	rs75756987	G	C	G	C	0.0439	0.0025	0.8876	0.8768	21	0.0019	0.2016	31201	21	0.0073	1.61e-09	1042540
t2d	lnglu	maternal	duos	unadjusted	rs7609422	G	A	G	A	0.0295	-0.0021	0.4095	0.3746	2	0.0013	0.1075	31201	2	0.0047	2.67e-10	1042540
t2d	lnglu	maternal	duos	unadjusted	rs7660000	C	T	C	T	0.0309	-0.0004	0.7131	0.7168	4	0.0014	0.749	31201	4	0.0051	1.29e-09	1042540
t2d	lnglu	maternal	duos	unadjusted	rs7695096	C	T	C	T	0.0381	0.002	0.5208	0.4945	4	0.0013	0.1084	31201	4	0.0046	1.27e-16	1042540
t2d	lnglu	maternal	duos	unadjusted	rs7858727	C	A	C	A	0.0344	-0.0024	0.2233	0.2179	9	0.0015	0.121	31201	9	0.0056	8.33e-10	1042540
t2d	lnglu	maternal	duos	unadjusted	rs8008540	C	T	C	T	0.0301	0.001	0.5688	0.5638	14	0.0013	0.4386	31201	14	0.0046	7.99e-11	1042540
t2d	lnglu	maternal	duos	unadjusted	rs8010382	G	A	G	A	0.0322	0.001	0.4373	0.4225	14	0.0013	0.4286	31201	14	0.0047	5.74e-12	1042540
t2d	lnglu	maternal	duos	unadjusted	rs8018512	G	A	G	A	0.0369	0.0013	0.7417	0.7511	14	0.0014	0.3769	31201	14	0.0052	1.3e-12	1042540
t2d	lnglu	maternal	duos	unadjusted	rs8031576	C	A	C	A	0.057	-0.0002	0.289	0.2885	15	0.0014	0.9047	31201	15	0.0051	1.74e-29	1042540
t2d	lnglu	maternal	duos	unadjusted	rs8054556	G	A	G	A	-0.0364	-0.0011	0.5383	0.5378	16	0.0013	0.3959	31201	16	0.0046	3.68e-15	1042540
t2d	lnglu	maternal	duos	unadjusted	rs8071043	C	T	C	T	0.0541	0.0002	0.3284	0.3142	17	0.0014	0.9103	31201	17	0.0049	5.16e-28	1042540
t2d	lnglu	maternal	duos	unadjusted	rs827237	C	T	C	T	-0.0365	-0.0006	0.795	0.7985	10	0.0016	0.6943	31201	10	0.0058	3.56e-10	1042540
t2d	lnglu	maternal	duos	unadjusted	rs838735	G	C	G	C	-0.0294	0.0008	0.6157	0.6291	2	0.0013	0.514	31201	2	0.0047	3.64e-10	1042540
t2d	lnglu	maternal	duos	unadjusted	rs844215	C	T	C	T	0.0262	0.0004	0.5867	0.5922	3	0.0013	0.7384	31201	3	0.0047	2.04e-08	1042540
t2d	lnglu	maternal	duos	unadjusted	rs878017	G	A	G	A	-0.0348	-0.0013	0.4591	0.4634	10	0.0013	0.289	31201	10	0.0061	1.13e-08	845270
t2d	lnglu	maternal	duos	unadjusted	rs890940	C	T	C	T	-0.0484	0.0016	0.7887	0.7745	5	0.0015	0.278	31201	5	0.0056	9.78e-18	1042540
t2d	lnglu	maternal	duos	unadjusted	rs911300	G	A	G	A	0.0348	-0.0018	0.5422	0.5565	20	0.0013	0.154	31201	20	0.0046	5.19e-14	1042540
t2d	lnglu	maternal	duos	unadjusted	rs9316500	G	T	G	T	-0.0473	-0.0008	0.2924	0.2694	13	0.0014	0.5633	31201	13	0.0051	9.97e-21	1042540
t2d	lnglu	maternal	duos	unadjusted	rs9319382	C	T	C	T	0.0276	0.0027	0.6786	0.6772	13	0.0013	0.04529	31201	13	0.005	2.87e-08	1042540
t2d	lnglu	maternal	duos	unadjusted	rs9368112	C	T	C	T	-0.0259	0.0007	0.4753	0.478	6	0.0012	0.5741	31201	6	0.0047	2.69e-08	1042540
t2d	lnglu	maternal	duos	unadjusted	rs9379084	G	A	G	A	0.0747	0.0008	0.8803	0.9016	6	0.0022	0.7068	31201	6	0.0077	3.7e-22	1039830
t2d	lnglu	maternal	duos	unadjusted	rs9383649	G	A	G	A	0.0329	0.0023	0.4192	0.407	6	0.0013	0.07315	31201	6	0.0046	1.06e-12	1042540
t2d	lnglu	maternal	duos	unadjusted	rs9555581	C	T	C	T	0.0296	0.0025	0.6102	0.6183	13	0.0013	0.0514	31201	13	0.0047	3.72e-10	1042540
t2d	lnglu	maternal	duos	unadjusted	rs9563574	C	T	C	T	-0.0406	-0.0011	0.177	0.1866	13	0.0016	0.5005	31201	13	0.006	1.64e-11	1042540
t2d	lnglu	maternal	duos	unadjusted	rs980183	G	A	G	A	0.0363	0.0011	0.3942	0.3846	2	0.0013	0.3797	31201	2	0.0047	1.02e-14	1042540
t2d	lnglu	maternal	duos	unadjusted	rs9852406	C	T	C	T	-0.0375	-0.0011	0.7464	0.7399	3	0.0014	0.4458	31201	3	0.0052	8.96e-13	1042540
t2d	lnglu	maternal	duos	unadjusted	rs9854769	G	A	G	A	0.1075	0.0024	0.319	0.2985	3	0.0014	0.0771	31201	3	0.0049	1.06e-107	1042540
t2d	lnglu	maternal	duos	unadjusted	rs9873519	C	T	C	T	-0.0375	0.0008	0.466	0.4316	3	0.0013	0.5466	31201	3	0.0046	3.58e-16	1042540
t2d	lnglu	maternal	duos	unadjusted	rs9873618	G	A	G	A	0.0581	0.0008	0.7094	0.6934	3	0.0014	0.5805	31201	3	0.0051	2.41e-30	1042540
t2d	lnglu	maternal	duos	unadjusted	rs9927842	C	T	C	T	-0.0375	0.0019	0.8384	0.8489	16	0.0017	0.2754	31201	16	0.0065	6.84e-09	1042540
t2d	lnhba1c	maternal	duos	unadjusted	rs10097617	C	T	C	T	-0.0374	0.0009	0.5196	0.4762	8	0.0013	0.4813	20405	8	0.0045	1.93e-16	1042540
t2d	lnhba1c	maternal	duos	unadjusted	rs10137475	G	A	G	A	0.0255	0.0007	0.4257	0.4441	14	0.0013	0.5729	20405	14	0.0047	4.43e-08	1042540
t2d	lnhba1c	maternal	duos	unadjusted	rs10145154	C	T	C	T	-0.0546	-0.0021	0.7838	0.8031	14	0.0016	0.203	20405	14	0.0056	1.06e-22	1042540
t2d	lnhba1c	maternal	duos	unadjusted	rs10188334	C	T	C	T	0.0503	0.0006	0.8277	0.8384	2	0.0018	0.7163	20405	2	0.0062	7.76e-16	1042540
t2d	lnhba1c	maternal	duos	unadjusted	rs10240790	G	A	G	A	0.0279	0.0039	0.7043	0.7264	7	0.0015	0.007284	20405	7	0.0051	4.69e-08	1042540
t2d	lnhba1c	maternal	duos	unadjusted	rs10404726	C	T	C	T	0.0277	-0.0003	0.5305	0.5264	19	0.0013	0.8022	20405	19	0.0047	2.73e-09	1042540
t2d	lnhba1c	maternal	duos	unadjusted	rs10406327	G	C	G	C	-0.037	-0.0005	0.4754	0.498	19	0.0013	0.7109	20405	19	0.0046	8.75e-16	1042540
t2d	lnhba1c	maternal	duos	unadjusted	rs10407429	G	A	G	A	0.0539	0.0028	0.5785	0.552	19	0.0013	0.03616	20405	19	0.0047	4.79e-31	1042540
t2d	lnhba1c	maternal	duos	unadjusted	rs10490871	G	A	G	A	0.0272	0.0023	0.3694	0.3887	3	0.0013	0.08443	20405	3	0.0047	6.58e-09	1042540
t2d	lnhba1c	maternal	duos	unadjusted	rs1059592	G	A	G	A	-0.0269	-0.0019	0.6463	0.6558	8	0.0014	0.1715	20405	8	0.0048	2.4e-08	1042540
t2d	lnhba1c	maternal	duos	unadjusted	rs10750397	G	A	G	A	-0.048	-0.0007	0.7102	0.7109	11	0.0014	0.6358	20405	11	0.0051	1.01e-20	1042540
t2d	lnhba1c	maternal	duos	unadjusted	rs10771372	C	T	C	T	0.0721	0.0031	0.8049	0.7986	12	0.0016	0.06224	20405	12	0.0058	2.2e-35	1042540
t2d	lnhba1c	maternal	duos	unadjusted	rs10771813	C	A	C	A	0.0259	-0.0007	0.5442	0.5557	12	0.0013	0.5799	20405	12	0.0047	2.6e-08	1042540
t2d	lnhba1c	maternal	duos	unadjusted	rs10811661	C	T	C	T	-0.1379	-0.0053	0.1717	0.1706	9	0.0017	0.002504	20405	9	0.0061	8.14e-112	1042540
t2d	lnhba1c	maternal	duos	unadjusted	rs10821311	G	A	G	A	-0.0358	-0.0009	0.681	0.6747	9	0.0014	0.5311	20405	9	0.0049	4e-13	1042540
t2d	lnhba1c	maternal	duos	unadjusted	rs10841868	G	T	G	T	0.0315	0.0004	0.7394	0.7513	12	0.0015	0.7951	20405	12	0.0052	1.65e-09	1042540
t2d	lnhba1c	maternal	duos	unadjusted	rs10915188	G	A	G	A	-0.029	0.0014	0.4153	0.4324	1	0.0013	0.2895	20405	1	0.0046	3.69e-10	1042540
t2d	lnhba1c	maternal	duos	unadjusted	rs10937721	G	C	G	C	-0.0835	-0.0037	0.412	0.4236	4	0.0013	0.005978	20405	4	0.0047	6.31e-70	1042540
t2d	lnhba1c	maternal	duos	unadjusted	rs10938398	G	A	G	A	-0.0425	-0.0001	0.5687	0.5952	4	0.0013	0.9391	20405	4	0.0046	3.91e-20	1042540
t2d	lnhba1c	maternal	duos	unadjusted	rs10963942	G	A	G	A	0.0371	0.0025	0.3965	0.3915	9	0.0013	0.06523	20405	9	0.0047	4.49e-15	1042540
t2d	lnhba1c	maternal	duos	unadjusted	rs10974438	C	A	C	A	0.047	0.0029	0.3556	0.343	9	0.0014	0.03605	20405	9	0.0048	8.99e-23	1042540
t2d	lnhba1c	maternal	duos	unadjusted	rs10998304	C	T	C	T	0.0306	-0.0011	0.4517	0.4631	10	0.0013	0.4005	20405	10	0.0045	1.77e-11	1042540
t2d	lnhba1c	maternal	duos	unadjusted	rs11038672	G	C	G	C	-0.0294	0.0003	0.5238	0.5224	11	0.0013	0.814	20405	11	0.0046	1.04e-10	1042540
t2d	lnhba1c	maternal	duos	unadjusted	rs1111875	C	T	C	T	0.0923	0.0024	0.5924	0.5706	10	0.0013	0.07327	20405	10	0.0046	5.21e-89	1042540
t2d	lnhba1c	maternal	duos	unadjusted	rs11129735	G	A	G	A	-0.026	0.0006	0.5383	0.514	3	0.0013	0.6667	20405	3	0.0046	1.53e-08	1042540
t2d	lnhba1c	maternal	duos	unadjusted	rs11155073	C	T	C	T	-0.0304	-0.0018	0.579	0.5959	6	0.0013	0.1838	20405	6	0.0046	4.43e-11	1042540
t2d	lnhba1c	maternal	duos	unadjusted	rs11201999	C	T	C	T	0.0259	0.0019	0.5369	0.5782	10	0.0013	0.1609	20405	10	0.0045	1.25e-08	1042540
t2d	lnhba1c	maternal	duos	unadjusted	rs11257655	C	T	C	T	-0.0907	-0.0009	0.7809	0.7994	10	0.0016	0.5716	20405	10	0.0074	7.25e-35	845270
t2d	lnhba1c	maternal	duos	unadjusted	rs1127215	C	T	C	T	0.043	-0.0012	0.5853	0.5607	1	0.0013	0.3515	20405	1	0.0046	1.93e-20	1042540
t2d	lnhba1c	maternal	duos	unadjusted	rs113036477	C	T	C	T	0.0715	0.0016	0.9381	0.923	12	0.0025	0.5153	20405	12	0.0099	4.09e-13	1042540
t2d	lnhba1c	maternal	duos	unadjusted	rs114136102	C	T	C	T	0.072	0.001	0.0397	0.042	5	0.0033	0.7622	20405	5	0.012	2.05e-09	1042540
t2d	lnhba1c	maternal	duos	unadjusted	rs11558471	G	A	G	A	-0.1031	-0.0018	0.3163	0.3125	8	0.0014	0.2086	20405	8	0.0049	3.98e-98	1042540
t2d	lnhba1c	maternal	duos	unadjusted	rs11602873	T	A	T	A	-0.0976	-0.0037	0.1563	0.1737	11	0.0017	0.0335	20405	11	0.0064	8.91e-52	1042540
t2d	lnhba1c	maternal	duos	unadjusted	rs11616380	G	T	G	T	0.0793	0.0002	0.7206	0.7167	13	0.0014	0.8624	20405	13	0.0051	7.99e-54	1042540
t2d	lnhba1c	maternal	duos	unadjusted	rs11657964	G	A	G	A	-0.0589	-0.0006	0.5957	0.5945	17	0.0013	0.6343	20405	17	0.0047	1.23e-36	1042540
t2d	lnhba1c	maternal	duos	unadjusted	rs11708067	G	A	G	A	-0.0782	-0.0041	0.2286	0.2312	3	0.0015	0.007488	20405	3	0.0055	1.5e-46	1042540
t2d	lnhba1c	maternal	duos	unadjusted	rs117316450	G	C	G	C	0.1308	0.0093	0.0188	0.0142	11	0.0059	0.1128	20405	11	0.0178	2.07e-13	1041220
t2d	lnhba1c	maternal	duos	unadjusted	rs11759026	G	A	G	A	0.0646	0.0023	0.2307	0.2475	6	0.0015	0.1322	20405	6	0.0073	6.68e-19	845270
t2d	lnhba1c	maternal	duos	unadjusted	rs11793831	G	T	G	T	-0.0274	-0.0004	0.5949	0.5714	9	0.0013	0.7727	20405	9	0.0047	4.21e-09	1042540
t2d	lnhba1c	maternal	duos	unadjusted	rs11830243	C	T	C	T	-0.0442	-0.0036	0.887	0.8943	12	0.0021	0.09809	20405	12	0.0074	2.1e-09	1042540
t2d	lnhba1c	maternal	duos	unadjusted	rs11870735	C	T	C	T	-0.0339	-0.0005	0.8178	0.8359	17	0.0018	0.7837	20405	17	0.006	1.68e-08	1042540
t2d	lnhba1c	maternal	duos	unadjusted	rs11940813	G	A	G	A	0.0371	-0.0023	0.137	0.1607	4	0.0018	0.1973	20405	4	0.0067	2.65e-08	1042540
t2d	lnhba1c	maternal	duos	unadjusted	rs11967262	G	C	G	C	0.0365	-0.0003	0.4877	0.4771	6	0.0013	0.7998	20405	6	0.0046	2.23e-15	1042540
t2d	lnhba1c	maternal	duos	unadjusted	rs12001437	C	T	C	T	0.0339	-0.0001	0.3727	0.3656	9	0.0014	0.9495	20405	9	0.0047	6.27e-13	1042540
t2d	lnhba1c	maternal	duos	unadjusted	rs12263348	C	T	C	T	-0.0282	0.0001	0.6615	0.6605	10	0.0014	0.9286	20405	10	0.0049	7.77e-09	1042540
t2d	lnhba1c	maternal	duos	unadjusted	rs12305809	G	A	G	A	0.0333	0.0014	0.6065	0.6385	12	0.0014	0.2986	20405	12	0.0047	1.45e-12	1042540
t2d	lnhba1c	maternal	duos	unadjusted	rs12463719	G	A	G	A	-0.0319	0	0.7183	0.7616	2	0.0016	0.9823	20405	2	0.0052	6.15e-10	1042540
t2d	lnhba1c	maternal	duos	unadjusted	rs12505942	C	T	C	T	-0.0298	-0.0036	0.3385	0.3645	4	0.0014	0.008391	20405	4	0.0048	7.03e-10	1042540
t2d	lnhba1c	maternal	duos	unadjusted	rs12509379	G	T	G	T	-0.0312	0.001	0.7883	0.7486	4	0.0015	0.5082	20405	4	0.0056	2.66e-08	1042540
t2d	lnhba1c	maternal	duos	unadjusted	rs12519500	C	A	C	A	0.038	0.0021	0.6537	0.6051	5	0.0013	0.127	20405	5	0.0048	1.76e-15	1042540
t2d	lnhba1c	maternal	duos	unadjusted	rs1260326	C	T	C	T	0.0638	0.0027	0.5946	0.6648	2	0.0014	0.05153	20405	2	0.0047	2.55e-42	1035400
t2d	lnhba1c	maternal	duos	unadjusted	rs12625671	C	T	C	T	0.0653	0.0016	0.1135	0.112	20	0.0021	0.4304	20405	20	0.0074	6.74e-19	1042540
t2d	lnhba1c	maternal	duos	unadjusted	rs12741141	G	C	G	C	0.0395	-0.0029	0.3615	0.3594	1	0.0014	0.03974	20405	1	0.0048	1.37e-16	1042540
t2d	lnhba1c	maternal	duos	unadjusted	rs12820906	G	A	G	A	-0.0433	-0.001	0.2436	0.2392	12	0.0015	0.5342	20405	12	0.0055	2.21e-15	1042540
t2d	lnhba1c	maternal	duos	unadjusted	rs12823740	C	A	C	A	0.041	0.0014	0.6614	0.6624	12	0.0014	0.3269	20405	12	0.0048	1.48e-17	1042540
t2d	lnhba1c	maternal	duos	unadjusted	rs12890750	G	T	G	T	0.0284	0.0012	0.6392	0.6326	14	0.0014	0.3782	20405	14	0.0048	2.84e-09	1042540
t2d	lnhba1c	maternal	duos	unadjusted	rs12910361	G	A	G	A	0.0716	0.0013	0.6982	0.6991	15	0.0014	0.3602	20405	15	0.0051	2.97e-44	1042540
t2d	lnhba1c	maternal	duos	unadjusted	rs12920022	T	A	T	A	-0.0391	-0.0035	0.8397	0.8421	16	0.0018	0.05803	20405	16	0.0065	2.26e-09	1042540
t2d	lnhba1c	maternal	duos	unadjusted	rs13237518	C	A	C	A	-0.0292	0.0021	0.5858	0.5726	7	0.0013	0.1038	20405	7	0.0047	7.73e-10	1042540
t2d	lnhba1c	maternal	duos	unadjusted	rs13262861	C	A	C	A	0.1016	0.0027	0.8238	0.8489	8	0.0018	0.1439	20405	8	0.0063	2.84e-59	1042540
t2d	lnhba1c	maternal	duos	unadjusted	rs13389219	C	T	C	T	0.0648	-0.0002	0.6033	0.5986	2	0.0013	0.8984	20405	2	0.0047	7.35e-44	1042540
t2d	lnhba1c	maternal	duos	unadjusted	rs13414140	C	T	C	T	0.1183	0.0045	0.8858	0.9074	2	0.0023	0.04953	20405	2	0.0072	4.31e-60	1042540
t2d	lnhba1c	maternal	duos	unadjusted	rs1412234	C	T	C	T	0.044	0.0011	0.3192	0.3081	9	0.0014	0.4364	20405	9	0.0049	4e-19	1042540
t2d	lnhba1c	maternal	duos	unadjusted	rs1421085	C	T	C	T	0.1177	0.0032	0.4142	0.4182	16	0.0013	0.01709	20405	16	0.0046	5.63e-144	1042540
t2d	lnhba1c	maternal	duos	unadjusted	rs1449348	C	T	C	T	0.0448	0.0005	0.8585	0.8522	3	0.0018	0.7669	20405	3	0.0065	6.64e-12	1042540
t2d	lnhba1c	maternal	duos	unadjusted	rs1475655	T	A	T	A	-0.0436	-0.0025	0.2527	0.2423	13	0.0015	0.1083	20405	13	0.0053	2.47e-16	1042540
t2d	lnhba1c	maternal	duos	unadjusted	rs1493694	C	T	C	T	-0.0705	-0.0006	0.8928	0.8833	1	0.0021	0.7891	20405	1	0.0073	6.51e-22	1042540
t2d	lnhba1c	maternal	duos	unadjusted	rs1513272	C	T	C	T	0.0811	0.001	0.5087	0.532	7	0.0013	0.4677	20405	7	0.0045	3.97e-71	1042540
t2d	lnhba1c	maternal	duos	unadjusted	rs1531583	G	T	G	T	-0.0994	-0.0044	0.9553	0.9453	4	0.0029	0.1355	20405	4	0.0112	7.06e-19	1039830
t2d	lnhba1c	maternal	duos	unadjusted	rs1562398	G	C	G	C	0.041	0.0018	0.4169	0.4031	7	0.0013	0.1734	20405	7	0.0047	1.99e-18	1042540
t2d	lnhba1c	maternal	duos	unadjusted	rs1573090	G	T	G	T	-0.0446	0.0004	0.4648	0.451	6	0.0013	0.7814	20405	6	0.0046	3.88e-22	1042540
t2d	lnhba1c	maternal	duos	unadjusted	rs17035289	C	T	C	T	0.0428	0.001	0.1708	0.1605	4	0.0018	0.5663	20405	4	0.0062	5.71e-12	1042540
t2d	lnhba1c	maternal	duos	unadjusted	rs17036160	C	T	C	T	0.1028	0.0033	0.8796	0.8649	3	0.0019	0.08432	20405	3	0.0071	3.04e-47	1042540
t2d	lnhba1c	maternal	duos	unadjusted	rs1705263	C	A	C	A	0.0398	0.001	0.5688	0.5381	12	0.0013	0.4317	20405	12	0.0046	1.22e-17	1042540
t2d	lnhba1c	maternal	duos	unadjusted	rs17294565	C	A	C	A	0.0274	0.0014	0.3813	0.3905	8	0.0013	0.2885	20405	8	0.0047	4.74e-09	1042540
t2d	lnhba1c	maternal	duos	unadjusted	rs17354348	G	A	G	A	-0.0294	-0.0007	0.2583	0.2306	2	0.0016	0.6601	20405	2	0.0053	2.99e-08	1042540
t2d	lnhba1c	maternal	duos	unadjusted	rs174541	C	T	C	T	-0.0292	-0.002	0.354	0.3742	11	0.0013	0.1413	20405	11	0.0048	8.63e-10	1042540
t2d	lnhba1c	maternal	duos	unadjusted	rs17522122	G	T	G	T	-0.0343	-0.0014	0.5238	0.5344	14	0.0013	0.2901	20405	14	0.0046	1.27e-13	1042540
t2d	lnhba1c	maternal	duos	unadjusted	rs17624303	C	T	C	T	0.0285	0.0009	0.7247	0.736	2	0.0015	0.5479	20405	2	0.0052	4.88e-08	1042540
t2d	lnhba1c	maternal	duos	unadjusted	rs17684074	G	C	G	C	0.0312	-0.001	0.7389	0.7255	18	0.0015	0.4785	20405	18	0.0053	4.12e-09	1042540
t2d	lnhba1c	maternal	duos	unadjusted	rs1783541	C	T	C	T	-0.0484	-0.0009	0.7972	0.806	11	0.0017	0.574	20405	11	0.0057	3.89e-17	1042540
t2d	lnhba1c	maternal	duos	unadjusted	rs1872635	G	A	G	A	-0.0282	0.0012	0.3136	0.3193	12	0.0014	0.3984	20405	12	0.0049	1.28e-08	1042540
t2d	lnhba1c	maternal	duos	unadjusted	rs1968204	C	T	C	T	-0.0566	-0.0008	0.893	0.899	7	0.0022	0.7148	20405	7	0.008	1.08e-12	1042540
t2d	lnhba1c	maternal	duos	unadjusted	rs2011603	G	A	G	A	-0.0383	0.0004	0.2752	0.2541	4	0.0015	0.8127	20405	4	0.0052	1.59e-13	1042540
t2d	lnhba1c	maternal	duos	unadjusted	rs2033159	C	A	C	A	0.0352	0.0003	0.2341	0.2224	2	0.0016	0.8531	20405	2	0.0057	4.9e-10	1042540
t2d	lnhba1c	maternal	duos	unadjusted	rs2055997	G	A	G	A	0.0313	0	0.7014	0.7061	4	0.0014	0.9884	20405	4	0.0051	6.53e-10	1042540
t2d	lnhba1c	maternal	duos	unadjusted	rs2080090	T	A	T	A	-0.0525	0.0002	0.8116	0.8011	17	0.0016	0.9267	20405	17	0.0059	7.84e-19	1042540
t2d	lnhba1c	maternal	duos	unadjusted	rs2103132	G	C	G	C	-0.0319	-0.0041	0.749	0.7664	7	0.0015	0.007436	20405	7	0.0053	1.88e-09	1042540
t2d	lnhba1c	maternal	duos	unadjusted	rs2115107	G	A	G	A	-0.0382	0.0015	0.6076	0.6109	19	0.0013	0.25	20405	19	0.0047	8.45e-16	1039830
t2d	lnhba1c	maternal	duos	unadjusted	rs2191349	G	T	G	T	-0.0661	-0.0041	0.461	0.4677	7	0.0013	0.001868	20405	7	0.0045	6.41e-48	1042540
t2d	lnhba1c	maternal	duos	unadjusted	rs2237895	C	A	C	A	0.0725	0.0019	0.4231	0.4428	11	0.0013	0.1506	20405	11	0.0047	2.73e-54	1042540
t2d	lnhba1c	maternal	duos	unadjusted	rs2250301	G	A	G	A	0.0322	-0.0002	0.7481	0.7346	10	0.0015	0.8953	20405	10	0.0053	1.27e-09	1042540
t2d	lnhba1c	maternal	duos	unadjusted	rs2268078	G	A	G	A	-0.0387	0.0011	0.3447	0.3358	20	0.0014	0.4297	20405	20	0.0049	2.14e-15	1042540
t2d	lnhba1c	maternal	duos	unadjusted	rs2292662	C	T	C	T	0.0556	-0.0008	0.8436	0.8495	3	0.0018	0.6703	20405	3	0.0065	7.64e-18	1042540
t2d	lnhba1c	maternal	duos	unadjusted	rs2297508	G	C	G	C	-0.0334	-0.0002	0.632	0.6745	17	0.0014	0.8732	20405	17	0.0047	1.86e-12	1042540
t2d	lnhba1c	maternal	duos	unadjusted	rs2410767	G	C	G	C	-0.0325	-0.0003	0.2211	0.1947	5	0.0016	0.8622	20405	5	0.0056	6.79e-09	1042540
t2d	lnhba1c	maternal	duos	unadjusted	rs243018	G	C	G	C	0.056	0.0006	0.463	0.4435	2	0.0013	0.6758	20405	2	0.0046	1.52e-33	1042540
t2d	lnhba1c	maternal	duos	unadjusted	rs256904	T	A	T	A	0.0692	-0.001	0.7297	0.736	5	0.0015	0.4867	20405	5	0.0053	2.55e-39	1042540
t2d	lnhba1c	maternal	duos	unadjusted	rs2583921	C	A	C	A	0.0954	0.0005	0.0922	0.0908	12	0.0023	0.8224	20405	12	0.008	8.98e-33	1042540
t2d	lnhba1c	maternal	duos	unadjusted	rs2613503	C	A	C	A	-0.0392	0.0032	0.1988	0.2026	1	0.0016	0.05201	20405	1	0.006	7.48e-11	1042540
t2d	lnhba1c	maternal	duos	unadjusted	rs2658746	C	T	C	T	0.0303	-0.0001	0.3897	0.3917	18	0.0013	0.9576	20405	18	0.0047	9.89e-11	1042540
t2d	lnhba1c	maternal	duos	unadjusted	rs2725371	G	A	G	A	-0.0371	0.0014	0.6895	0.734	8	0.0015	0.33	20405	8	0.0051	2.14e-13	1042540
t2d	lnhba1c	maternal	duos	unadjusted	rs2732480	C	A	C	A	0.0337	0.004	0.5648	0.5524	12	0.0013	0.002437	20405	12	0.0046	3.05e-13	1042540
t2d	lnhba1c	maternal	duos	unadjusted	rs2733289	C	T	C	T	0.0301	-0.0007	0.4775	0.4939	12	0.0013	0.5769	20405	12	0.0046	3.98e-11	1042540
t2d	lnhba1c	maternal	duos	unadjusted	rs2796441	G	A	G	A	0.0589	-0.0006	0.5906	0.5794	9	0.0013	0.6388	20405	9	0.0047	9.96e-37	1042540
t2d	lnhba1c	maternal	duos	unadjusted	rs2908286	C	T	C	T	-0.0683	-0.0064	0.8287	0.8385	7	0.0018	0.000366	20405	7	0.0061	2.64e-29	1042540
t2d	lnhba1c	maternal	duos	unadjusted	rs2933211	G	A	G	A	-0.0268	0.0002	0.499	0.5264	14	0.0013	0.8707	20405	14	0.0046	6.24e-09	1042540
t2d	lnhba1c	maternal	duos	unadjusted	rs2972145	C	T	C	T	0.09	0.0025	0.6354	0.6144	2	0.0013	0.06251	20405	2	0.0048	7.45e-80	1042540
t2d	lnhba1c	maternal	duos	unadjusted	rs303760	C	T	C	T	-0.0342	0.0008	0.6522	0.6622	18	0.0014	0.5461	20405	18	0.0048	1.48e-12	1042540
t2d	lnhba1c	maternal	duos	unadjusted	rs3111316	G	A	G	A	-0.0442	-0.0024	0.4116	0.4149	19	0.0013	0.06708	20405	19	0.0047	3.43e-21	1039830
t2d	lnhba1c	maternal	duos	unadjusted	rs3176466	C	T	C	T	0.0642	0.0066	0.9033	0.9059	1	0.0022	0.003106	20405	1	0.008	9.36e-16	1042540
t2d	lnhba1c	maternal	duos	unadjusted	rs340874	C	T	C	T	0.0668	0.0022	0.5528	0.5612	1	0.0013	0.08825	20405	1	0.0046	5.37e-48	1042540
t2d	lnhba1c	maternal	duos	unadjusted	rs34143602	G	A	G	A	0.0347	0.0007	0.4221	0.4377	15	0.0013	0.5735	20405	15	0.0047	1e-13	1042540
t2d	lnhba1c	maternal	duos	unadjusted	rs34589210	G	A	G	A	-0.039	0.0021	0.8571	0.8758	2	0.002	0.2856	20405	2	0.0067	6.89e-09	1042540
t2d	lnhba1c	maternal	duos	unadjusted	rs346240	G	A	G	A	0.031	0.0007	0.2231	0.2109	18	0.0016	0.6568	20405	18	0.0056	3.62e-08	1042540
t2d	lnhba1c	maternal	duos	unadjusted	rs34990153	G	A	G	A	-0.0384	0.0008	0.439	0.421	8	0.0013	0.5602	20405	8	0.0047	1.99e-16	1042540
t2d	lnhba1c	maternal	duos	unadjusted	rs35004890	G	T	G	T	-0.0363	0.001	0.779	0.7671	19	0.0016	0.5287	20405	19	0.0059	8.57e-10	1039830
t2d	lnhba1c	maternal	duos	unadjusted	rs35352848	C	T	C	T	-0.0623	-0.0009	0.2069	0.2369	3	0.0015	0.5722	20405	3	0.0057	7.37e-28	1042540
t2d	lnhba1c	maternal	duos	unadjusted	rs35895680	C	A	C	A	0.0559	0.0016	0.6858	0.6886	17	0.0014	0.2521	20405	17	0.005	1.42e-28	1042540
t2d	lnhba1c	maternal	duos	unadjusted	rs36051838	C	T	C	T	0.044	0.0011	0.0888	0.0848	10	0.0023	0.6341	20405	10	0.008	4.54e-08	1042540
t2d	lnhba1c	maternal	duos	unadjusted	rs36111056	G	A	G	A	0.0341	0	0.7802	0.7804	15	0.0016	0.9783	20405	15	0.0057	1.97e-09	1042540
t2d	lnhba1c	maternal	duos	unadjusted	rs3747207	G	A	G	A	-0.0471	0.0011	0.7791	0.7635	22	0.0015	0.4866	20405	22	0.0055	9.26e-18	1042540
t2d	lnhba1c	maternal	duos	unadjusted	rs3764002	C	T	C	T	0.0396	0.0016	0.7412	0.7442	12	0.0015	0.2865	20405	12	0.0052	2.69e-14	1042540
t2d	lnhba1c	maternal	duos	unadjusted	rs3798519	C	A	C	A	0.0495	0.0013	0.1803	0.1806	6	0.0017	0.4327	20405	6	0.0059	5.49e-17	1042540
t2d	lnhba1c	maternal	duos	unadjusted	rs3872707	G	A	G	A	-0.0446	0.0021	0.8599	0.8903	3	0.0021	0.3142	20405	3	0.0067	3.46e-11	1042540
t2d	lnhba1c	maternal	duos	unadjusted	rs41276588	G	A	G	A	-0.0375	-0.0046	0.717	0.7002	1	0.0014	0.001157	20405	1	0.0052	4.1e-13	1042540
t2d	lnhba1c	maternal	duos	unadjusted	rs4132228	C	T	C	T	0.0471	0.0037	0.7026	0.7203	3	0.0015	0.01145	20405	3	0.005	6.22e-21	1042540
t2d	lnhba1c	maternal	duos	unadjusted	rs429358	C	T	C	T	-0.073	-0.0006	0.1454	0.1712	19	0.0017	0.7148	20405	19	0.0066	3.98e-28	1039830
t2d	lnhba1c	maternal	duos	unadjusted	rs4688760	C	T	C	T	-0.034	-0.0011	0.326	0.3069	3	0.0014	0.4473	20405	3	0.005	1.1e-11	1042540
t2d	lnhba1c	maternal	duos	unadjusted	rs4709746	C	T	C	T	0.0581	0.0048	0.8687	0.8435	6	0.0018	0.008745	20405	6	0.007	1.03e-16	1042540
t2d	lnhba1c	maternal	duos	unadjusted	rs4721089	C	T	C	T	-0.034	-0.0008	0.2432	0.2218	7	0.0016	0.6144	20405	7	0.0055	7.92e-10	1042540
t2d	lnhba1c	maternal	duos	unadjusted	rs4796224	G	A	G	A	0.0252	0.0012	0.4738	0.4789	17	0.0013	0.3634	20405	17	0.0045	2.71e-08	1042540
t2d	lnhba1c	maternal	duos	unadjusted	rs4805681	C	T	C	T	0.0269	0.0037	0.6101	0.5966	19	0.0013	0.005334	20405	19	0.0047	1.32e-08	1042540
t2d	lnhba1c	maternal	duos	unadjusted	rs4809369	G	A	G	A	0.0337	-0.0003	0.5548	0.5355	20	0.0013	0.8102	20405	20	0.0046	4.27e-13	1039830
t2d	lnhba1c	maternal	duos	unadjusted	rs4845987	G	C	G	C	-0.0282	0.0007	0.3085	0.2973	1	0.0014	0.6449	20405	1	0.0051	2.78e-08	1042540
t2d	lnhba1c	maternal	duos	unadjusted	rs4899280	C	T	C	T	-0.0276	0.0008	0.67	0.6484	14	0.0014	0.5486	20405	14	0.0048	1.02e-08	1042540
t2d	lnhba1c	maternal	duos	unadjusted	rs4916253	G	T	G	T	0.0274	0.002	0.4311	0.4442	1	0.0013	0.1314	20405	1	0.0046	3.09e-09	1042540
t2d	lnhba1c	maternal	duos	unadjusted	rs4929965	G	A	G	A	-0.0619	-0.002	0.6152	0.6243	11	0.0014	0.1391	20405	11	0.0048	2.46e-38	1039830
t2d	lnhba1c	maternal	duos	unadjusted	rs495203	C	T	C	T	-0.0493	-0.0033	0.6651	0.6432	9	0.0014	0.01631	20405	9	0.0048	1.03e-24	1042540
t2d	lnhba1c	maternal	duos	unadjusted	rs4984980	G	A	G	A	-0.0351	0.0013	0.8117	0.8298	16	0.0018	0.4695	20405	16	0.006	3.79e-09	1042540
t2d	lnhba1c	maternal	duos	unadjusted	rs5219	C	T	C	T	-0.0685	-0.0005	0.6272	0.5914	11	0.0013	0.708	20405	11	0.0047	3.15e-48	1042540
t2d	lnhba1c	maternal	duos	unadjusted	rs545608	G	C	G	C	-0.0355	0.0006	0.8024	0.7656	1	0.0015	0.6965	20405	1	0.0057	6.5e-10	1042540
t2d	lnhba1c	maternal	duos	unadjusted	rs55857387	C	T	C	T	-0.0524	-0.0007	0.1947	0.1785	16	0.0017	0.6664	20405	16	0.0059	6.71e-19	1042540
t2d	lnhba1c	maternal	duos	unadjusted	rs56348580	G	C	G	C	0.0575	0.0024	0.6958	0.7085	12	0.0014	0.09827	20405	12	0.005	2.33e-30	1042540
t2d	lnhba1c	maternal	duos	unadjusted	rs56394279	C	T	C	T	0.0314	0.0004	0.468	0.4553	3	0.0013	0.7454	20405	3	0.0046	5.3e-12	1042540
t2d	lnhba1c	maternal	duos	unadjusted	rs567185	C	T	C	T	-0.037	0.0007	0.3656	0.3287	1	0.0014	0.6271	20405	1	0.0048	1.55e-14	1042540
t2d	lnhba1c	maternal	duos	unadjusted	rs5753043	C	A	C	A	0.0613	0.0002	0.8979	0.922	22	0.0024	0.9223	20405	22	0.0081	3.76e-14	1042540
t2d	lnhba1c	maternal	duos	unadjusted	rs576674	G	A	G	A	0.0612	0.0026	0.1848	0.1455	13	0.0019	0.1672	20405	13	0.0061	1.25e-23	1042540
t2d	lnhba1c	maternal	duos	unadjusted	rs58542926	C	T	C	T	-0.089	-0.0024	0.9245	0.9134	19	0.0023	0.309	20405	19	0.0086	4.67e-25	1042540
t2d	lnhba1c	maternal	duos	unadjusted	rs60519666	G	A	G	A	0.0347	0.0011	0.6769	0.6514	6	0.0014	0.4198	20405	6	0.005	3.19e-12	1042540
t2d	lnhba1c	maternal	duos	unadjusted	rs6066138	G	A	G	A	0.0451	-0.0019	0.7252	0.7454	20	0.0015	0.2044	20405	20	0.0051	1.58e-18	1042540
t2d	lnhba1c	maternal	duos	unadjusted	rs61779275	C	T	C	T	-0.0753	-0.0008	0.7804	0.8021	1	0.0016	0.6019	20405	1	0.0055	3.35e-43	1042540
t2d	lnhba1c	maternal	duos	unadjusted	rs62075585	G	A	G	A	0.0295	-0.0007	0.4735	0.4518	17	0.0013	0.5954	20405	17	0.0046	1.25e-10	1042540
t2d	lnhba1c	maternal	duos	unadjusted	rs62515938	C	T	C	T	-0.0286	-0.0003	0.7395	0.743	8	0.0015	0.8262	20405	8	0.0052	2.97e-08	1042540
t2d	lnhba1c	maternal	duos	unadjusted	rs62618693	C	T	C	T	0.0853	-0.0052	0.9566	0.9633	11	0.0035	0.1383	20405	11	0.0114	6.83e-14	1039830
t2d	lnhba1c	maternal	duos	unadjusted	rs6459733	G	C	G	C	0.0508	0.0043	0.6655	0.6851	7	0.0014	0.002413	20405	7	0.0049	9.66e-25	1042540
t2d	lnhba1c	maternal	duos	unadjusted	rs6741676	G	A	G	A	-0.0324	-0.0003	0.3321	0.3215	2	0.0014	0.8344	20405	2	0.0049	3.64e-11	1042540
t2d	lnhba1c	maternal	duos	unadjusted	rs6777684	G	A	G	A	0.0569	0.0022	0.6076	0.6064	3	0.0013	0.1008	20405	3	0.0047	3.77e-33	1042540
t2d	lnhba1c	maternal	duos	unadjusted	rs6819331	C	T	C	T	0.0404	-0.0004	0.6796	0.6718	4	0.0014	0.7617	20405	4	0.0049	2.21e-16	1042540
t2d	lnhba1c	maternal	duos	unadjusted	rs6821438	G	A	G	A	-0.0289	-0.001	0.4691	0.4905	4	0.0013	0.4466	20405	4	0.0046	3.66e-10	1042540
t2d	lnhba1c	maternal	duos	unadjusted	rs6878122	G	A	G	A	0.0554	0.0011	0.3114	0.2934	5	0.0014	0.4371	20405	5	0.0049	4.6e-29	1039830
t2d	lnhba1c	maternal	duos	unadjusted	rs6976111	C	A	C	A	-0.0318	-0.0011	0.6933	0.6705	7	0.0014	0.4252	20405	7	0.0052	7.93e-10	1042540
t2d	lnhba1c	maternal	duos	unadjusted	rs7026688	G	A	G	A	0.0444	0.0004	0.8632	0.858	9	0.0019	0.8212	20405	9	0.0067	3.4e-11	1042540
t2d	lnhba1c	maternal	duos	unadjusted	rs703981	G	C	G	C	0.0613	0.0025	0.5439	0.5464	10	0.0013	0.05646	20405	10	0.0046	2.13e-40	1042540
t2d	lnhba1c	maternal	duos	unadjusted	rs7099048	G	A	G	A	-0.0282	-0.0009	0.4964	0.4626	10	0.0013	0.4873	20405	10	0.0046	8.93e-10	1042540
t2d	lnhba1c	maternal	duos	unadjusted	rs7163757	C	T	C	T	0.0405	-0.0026	0.5741	0.5404	15	0.0013	0.04864	20405	15	0.0046	1.64e-18	1042540
t2d	lnhba1c	maternal	duos	unadjusted	rs7240767	C	T	C	T	0.0368	0	0.3792	0.3892	18	0.0014	0.9739	20405	18	0.0063	5.03e-09	845270
t2d	lnhba1c	maternal	duos	unadjusted	rs72695645	G	A	G	A	0.0611	0.0027	0.8599	0.8536	4	0.0018	0.1483	20405	4	0.0067	8.66e-20	1042540
t2d	lnhba1c	maternal	duos	unadjusted	rs72926932	C	A	C	A	0.0749	-0.0044	0.0783	0.0832	18	0.0024	0.06266	20405	18	0.0082	7.58e-20	1042540
t2d	lnhba1c	maternal	duos	unadjusted	rs72951506	C	T	C	T	0.0423	0.0024	0.8521	0.8471	6	0.0018	0.1864	20405	6	0.0065	9.22e-11	1042540
t2d	lnhba1c	maternal	duos	unadjusted	rs73872717	C	T	C	T	0.0856	0.0014	0.9534	0.9379	3	0.0027	0.6105	20405	3	0.0109	4.78e-15	1042540
t2d	lnhba1c	maternal	duos	unadjusted	rs74804697	G	C	G	C	-0.0837	0.0011	0.0434	0.0528	15	0.003	0.7011	20405	15	0.0121	4.68e-12	1041220
t2d	lnhba1c	maternal	duos	unadjusted	rs75432112	G	A	G	A	-0.1344	0.002	0.9517	0.9567	5	0.0032	0.5358	20405	5	0.0107	5.34e-36	1039830
t2d	lnhba1c	maternal	duos	unadjusted	rs756145	G	A	G	A	-0.0286	-0.0013	0.6907	0.6916	9	0.0014	0.3454	20405	9	0.0049	5.52e-09	1042540
t2d	lnhba1c	maternal	duos	unadjusted	rs7561798	G	A	G	A	0.0281	0.0007	0.4852	0.4935	2	0.0013	0.5887	20405	2	0.0046	1.16e-09	1042540
t2d	lnhba1c	maternal	duos	unadjusted	rs7568172	G	A	G	A	0.0674	0.0029	0.9396	0.9344	2	0.0026	0.2626	20405	2	0.0096	2.64e-12	1042540
t2d	lnhba1c	maternal	duos	unadjusted	rs75756987	G	C	G	C	0.0439	0.004	0.8876	0.8731	21	0.002	0.04332	20405	21	0.0073	1.61e-09	1042540
t2d	lnhba1c	maternal	duos	unadjusted	rs7609422	G	A	G	A	0.0295	0.0006	0.4095	0.3644	2	0.0014	0.6412	20405	2	0.0047	2.67e-10	1042540
t2d	lnhba1c	maternal	duos	unadjusted	rs7660000	C	T	C	T	0.0309	0.0012	0.7131	0.7139	4	0.0014	0.3991	20405	4	0.0051	1.29e-09	1042540
t2d	lnhba1c	maternal	duos	unadjusted	rs7695096	C	T	C	T	0.0381	-0.0008	0.5208	0.4902	4	0.0013	0.5521	20405	4	0.0046	1.27e-16	1042540
t2d	lnhba1c	maternal	duos	unadjusted	rs7756992	G	A	G	A	0.1217	0.0026	0.2706	0.2645	6	0.0015	0.07963	20405	6	0.0051	5.52e-128	1042540
t2d	lnhba1c	maternal	duos	unadjusted	rs7858727	C	A	C	A	0.0344	-0.0002	0.2233	0.2165	9	0.0016	0.9094	20405	9	0.0056	8.33e-10	1042540
t2d	lnhba1c	maternal	duos	unadjusted	rs8008540	C	T	C	T	0.0301	0.0008	0.5688	0.5654	14	0.0013	0.5563	20405	14	0.0046	7.99e-11	1042540
t2d	lnhba1c	maternal	duos	unadjusted	rs8010382	G	A	G	A	0.0322	0.0004	0.4373	0.4213	14	0.0013	0.7505	20405	14	0.0047	5.74e-12	1042540
t2d	lnhba1c	maternal	duos	unadjusted	rs8018512	G	A	G	A	0.0369	0.0017	0.7417	0.7491	14	0.0015	0.2608	20405	14	0.0052	1.3e-12	1042540
t2d	lnhba1c	maternal	duos	unadjusted	rs8031576	C	A	C	A	0.057	0.0015	0.289	0.2909	15	0.0014	0.3091	20405	15	0.0051	1.74e-29	1042540
t2d	lnhba1c	maternal	duos	unadjusted	rs8054556	G	A	G	A	-0.0364	-0.002	0.5383	0.5349	16	0.0013	0.1369	20405	16	0.0046	3.68e-15	1042540
t2d	lnhba1c	maternal	duos	unadjusted	rs8071043	C	T	C	T	0.0541	-0.0001	0.3284	0.3061	17	0.0014	0.939	20405	17	0.0049	5.16e-28	1042540
t2d	lnhba1c	maternal	duos	unadjusted	rs827237	C	T	C	T	-0.0365	-0.0029	0.795	0.7997	10	0.0017	0.07915	20405	10	0.0058	3.56e-10	1042540
t2d	lnhba1c	maternal	duos	unadjusted	rs838735	G	C	G	C	-0.0294	0.0025	0.6157	0.6321	2	0.0014	0.07125	20405	2	0.0047	3.64e-10	1042540
t2d	lnhba1c	maternal	duos	unadjusted	rs844215	C	T	C	T	0.0262	-0.0004	0.5867	0.5958	3	0.0013	0.7682	20405	3	0.0047	2.04e-08	1042540
t2d	lnhba1c	maternal	duos	unadjusted	rs878017	G	A	G	A	-0.0348	-0.0026	0.4591	0.467	10	0.0013	0.04966	20405	10	0.0061	1.13e-08	845270
t2d	lnhba1c	maternal	duos	unadjusted	rs890940	C	T	C	T	-0.0484	0.0005	0.7887	0.7702	5	0.0016	0.7258	20405	5	0.0056	9.78e-18	1042540
t2d	lnhba1c	maternal	duos	unadjusted	rs911300	G	A	G	A	0.0348	0.0012	0.5422	0.5629	20	0.0013	0.3585	20405	20	0.0046	5.19e-14	1042540
t2d	lnhba1c	maternal	duos	unadjusted	rs9316500	G	T	G	T	-0.0473	0.0019	0.2924	0.2629	13	0.0015	0.218	20405	13	0.0051	9.97e-21	1042540
t2d	lnhba1c	maternal	duos	unadjusted	rs9319382	C	T	C	T	0.0276	-0.0015	0.6786	0.6727	13	0.0014	0.2775	20405	13	0.005	2.87e-08	1042540
t2d	lnhba1c	maternal	duos	unadjusted	rs9368112	C	T	C	T	-0.0259	-0.002	0.4753	0.4838	6	0.0013	0.1233	20405	6	0.0047	2.69e-08	1042540
t2d	lnhba1c	maternal	duos	unadjusted	rs9379084	G	A	G	A	0.0747	0.001	0.8803	0.9073	6	0.0023	0.655	20405	6	0.0077	3.7e-22	1039830
t2d	lnhba1c	maternal	duos	unadjusted	rs9383649	G	A	G	A	0.0329	0.0005	0.4192	0.4101	6	0.0013	0.7085	20405	6	0.0046	1.06e-12	1042540
t2d	lnhba1c	maternal	duos	unadjusted	rs9555581	C	T	C	T	0.0296	-0.0003	0.6102	0.6138	13	0.0013	0.8496	20405	13	0.0047	3.72e-10	1042540
t2d	lnhba1c	maternal	duos	unadjusted	rs9563574	C	T	C	T	-0.0406	0.0002	0.177	0.1893	13	0.0017	0.9035	20405	13	0.006	1.64e-11	1042540
t2d	lnhba1c	maternal	duos	unadjusted	rs980183	G	A	G	A	0.0363	0.0016	0.3942	0.3838	2	0.0013	0.2307	20405	2	0.0047	1.02e-14	1042540
t2d	lnhba1c	maternal	duos	unadjusted	rs9852406	C	T	C	T	-0.0375	0.0005	0.7464	0.7404	3	0.0015	0.7223	20405	3	0.0052	8.96e-13	1042540
t2d	lnhba1c	maternal	duos	unadjusted	rs9854769	G	A	G	A	0.1075	0.0049	0.319	0.2942	3	0.0014	0.0007278	20405	3	0.0049	1.06e-107	1042540
t2d	lnhba1c	maternal	duos	unadjusted	rs9873519	C	T	C	T	-0.0375	0.0001	0.466	0.4189	3	0.0013	0.9121	20405	3	0.0046	3.58e-16	1042540
t2d	lnhba1c	maternal	duos	unadjusted	rs9873618	G	A	G	A	0.0581	0.0031	0.7094	0.6913	3	0.0014	0.03051	20405	3	0.0051	2.41e-30	1042540
t2d	lnhba1c	maternal	duos	unadjusted	rs9927842	C	T	C	T	-0.0375	-0.0011	0.8384	0.8556	16	0.0018	0.5573	20405	16	0.0065	6.84e-09	1042540
t2d	lnhdl	maternal	duos	unadjusted	rs10097617	C	T	C	T	-0.0374	-0.0013	0.5196	0.4776	8	0.0021	0.5282	31348	8	0.0045	1.93e-16	1042540
t2d	lnhdl	maternal	duos	unadjusted	rs10137475	G	A	G	A	0.0255	0.0002	0.4257	0.4436	14	0.0021	0.9402	31348	14	0.0047	4.43e-08	1042540
t2d	lnhdl	maternal	duos	unadjusted	rs10145154	C	T	C	T	-0.0546	0.0016	0.7838	0.803	14	0.0027	0.5498	31348	14	0.0056	1.06e-22	1042540
t2d	lnhdl	maternal	duos	unadjusted	rs10188334	C	T	C	T	0.0503	0.001	0.8277	0.8395	2	0.0029	0.7393	31348	2	0.0062	7.76e-16	1042540
t2d	lnhdl	maternal	duos	unadjusted	rs10240790	G	A	G	A	0.0279	0	0.7043	0.7275	7	0.0024	0.9899	31348	7	0.0051	4.69e-08	1042540
t2d	lnhdl	maternal	duos	unadjusted	rs10404726	C	T	C	T	0.0277	0.0008	0.5305	0.5274	19	0.0021	0.7122	31348	19	0.0047	2.73e-09	1042540
t2d	lnhdl	maternal	duos	unadjusted	rs10406327	G	C	G	C	-0.037	0.0021	0.4754	0.493	19	0.0021	0.3303	31348	19	0.0046	8.75e-16	1042540
t2d	lnhdl	maternal	duos	unadjusted	rs10407429	G	A	G	A	0.0539	-0.0021	0.5785	0.5486	19	0.0021	0.325	31348	19	0.0047	4.79e-31	1042540
t2d	lnhdl	maternal	duos	unadjusted	rs10471048	G	C	G	C	0.0337	0	0.3487	0.3353	4	0.0022	0.9888	31348	4	0.0048	2.31e-12	1042540
t2d	lnhdl	maternal	duos	unadjusted	rs10490871	G	A	G	A	0.0272	-0.0006	0.3694	0.3896	3	0.0022	0.7988	31348	3	0.0047	6.58e-09	1042540
t2d	lnhdl	maternal	duos	unadjusted	rs1059592	G	A	G	A	-0.0269	0.0022	0.6463	0.6553	8	0.0022	0.3357	31348	8	0.0048	2.4e-08	1042540
t2d	lnhdl	maternal	duos	unadjusted	rs10750397	G	A	G	A	-0.048	0.0032	0.7102	0.7116	11	0.0023	0.1753	31348	11	0.0051	1.01e-20	1042540
t2d	lnhdl	maternal	duos	unadjusted	rs10771372	C	T	C	T	0.0721	0.0049	0.8049	0.7986	12	0.0027	0.06448	31348	12	0.0058	2.2e-35	1042540
t2d	lnhdl	maternal	duos	unadjusted	rs10771813	C	A	C	A	0.0259	0.0022	0.5442	0.5563	12	0.0022	0.3154	31348	12	0.0047	2.6e-08	1042540
t2d	lnhdl	maternal	duos	unadjusted	rs10811661	C	T	C	T	-0.1379	0.0004	0.1717	0.1699	9	0.0028	0.8755	31348	9	0.0061	8.14e-112	1042540
t2d	lnhdl	maternal	duos	unadjusted	rs10821311	G	A	G	A	-0.0358	0.0024	0.681	0.6762	9	0.0023	0.2905	31348	9	0.0049	4e-13	1042540
t2d	lnhdl	maternal	duos	unadjusted	rs10841868	G	T	G	T	0.0315	-0.0028	0.7394	0.7497	12	0.0025	0.2589	31348	12	0.0052	1.65e-09	1042540
t2d	lnhdl	maternal	duos	unadjusted	rs10915188	G	A	G	A	-0.029	-0.0036	0.4153	0.4334	1	0.0021	0.0882	31348	1	0.0046	3.69e-10	1042540
t2d	lnhdl	maternal	duos	unadjusted	rs10937721	G	C	G	C	-0.0835	0.0001	0.412	0.4218	4	0.0022	0.9478	31348	4	0.0047	6.31e-70	1042540
t2d	lnhdl	maternal	duos	unadjusted	rs10938398	G	A	G	A	-0.0425	0.0052	0.5687	0.5956	4	0.0022	0.01565	31348	4	0.0046	3.91e-20	1042540
t2d	lnhdl	maternal	duos	unadjusted	rs10963942	G	A	G	A	0.0371	0.0017	0.3965	0.3921	9	0.0022	0.4373	31348	9	0.0047	4.49e-15	1042540
t2d	lnhdl	maternal	duos	unadjusted	rs10974438	C	A	C	A	0.047	0.0008	0.3556	0.3451	9	0.0022	0.7147	31348	9	0.0048	8.99e-23	1042540
t2d	lnhdl	maternal	duos	unadjusted	rs10998304	C	T	C	T	0.0306	-0.0013	0.4517	0.4654	10	0.0021	0.5284	31348	10	0.0045	1.77e-11	1042540
t2d	lnhdl	maternal	duos	unadjusted	rs11038672	G	C	G	C	-0.0294	-0.0005	0.5238	0.521	11	0.0021	0.7972	31348	11	0.0046	1.04e-10	1042540
t2d	lnhdl	maternal	duos	unadjusted	rs1111875	C	T	C	T	0.0923	-0.0024	0.5924	0.5726	10	0.0022	0.2737	31348	10	0.0046	5.21e-89	1042540
t2d	lnhdl	maternal	duos	unadjusted	rs11129735	G	A	G	A	-0.026	0.0032	0.5383	0.5177	3	0.0021	0.1306	31348	3	0.0046	1.53e-08	1042540
t2d	lnhdl	maternal	duos	unadjusted	rs11155073	C	T	C	T	-0.0304	0.0067	0.579	0.5944	6	0.0022	0.002028	31348	6	0.0046	4.43e-11	1042540
t2d	lnhdl	maternal	duos	unadjusted	rs11201999	C	T	C	T	0.0259	-0.0021	0.5369	0.5737	10	0.0021	0.3186	31348	10	0.0045	1.25e-08	1042540
t2d	lnhdl	maternal	duos	unadjusted	rs11257655	C	T	C	T	-0.0907	-0.0028	0.7809	0.8002	10	0.0026	0.2816	31348	10	0.0074	7.25e-35	845270
t2d	lnhdl	maternal	duos	unadjusted	rs1127215	C	T	C	T	0.043	0.0025	0.5853	0.5602	1	0.0021	0.2521	31348	1	0.0046	1.93e-20	1042540
t2d	lnhdl	maternal	duos	unadjusted	rs113036477	C	T	C	T	0.0715	0.0046	0.9381	0.9229	12	0.004	0.258	31348	12	0.0099	4.09e-13	1042540
t2d	lnhdl	maternal	duos	unadjusted	rs114136102	C	T	C	T	0.072	-0.0051	0.0397	0.0418	5	0.0053	0.3383	31348	5	0.012	2.05e-09	1042540
t2d	lnhdl	maternal	duos	unadjusted	rs11558471	G	A	G	A	-0.1031	0.0016	0.3163	0.3133	8	0.0023	0.4977	31348	8	0.0049	3.98e-98	1042540
t2d	lnhdl	maternal	duos	unadjusted	rs11602873	T	A	T	A	-0.0976	-0.004	0.1563	0.1744	11	0.0028	0.1583	31348	11	0.0064	8.91e-52	1042540
t2d	lnhdl	maternal	duos	unadjusted	rs11616380	G	T	G	T	0.0793	0.0048	0.7206	0.717	13	0.0023	0.04169	31348	13	0.0051	7.99e-54	1042540
t2d	lnhdl	maternal	duos	unadjusted	rs11657964	G	A	G	A	-0.0589	-0.002	0.5957	0.597	17	0.0022	0.3469	31348	17	0.0047	1.23e-36	1042540
t2d	lnhdl	maternal	duos	unadjusted	rs11708067	G	A	G	A	-0.0782	-0.0011	0.2286	0.2323	3	0.0025	0.6494	31348	3	0.0055	1.5e-46	1042540
t2d	lnhdl	maternal	duos	unadjusted	rs117316450	G	C	G	C	0.1308	0.006	0.0188	0.0144	11	0.0096	0.5335	31348	11	0.0178	2.07e-13	1041220
t2d	lnhdl	maternal	duos	unadjusted	rs11759026	G	A	G	A	0.0646	-0.0019	0.2307	0.246	6	0.0025	0.4529	31348	6	0.0073	6.68e-19	845270
t2d	lnhdl	maternal	duos	unadjusted	rs11793831	G	T	G	T	-0.0274	0.0025	0.5949	0.5742	9	0.0022	0.2446	31348	9	0.0047	4.21e-09	1042540
t2d	lnhdl	maternal	duos	unadjusted	rs11830243	C	T	C	T	-0.0442	-0.0047	0.887	0.8946	12	0.0035	0.1824	31348	12	0.0074	2.1e-09	1042540
t2d	lnhdl	maternal	duos	unadjusted	rs11870735	C	T	C	T	-0.0339	-0.0033	0.8178	0.8353	17	0.0029	0.2495	31348	17	0.006	1.68e-08	1042540
t2d	lnhdl	maternal	duos	unadjusted	rs11940813	G	A	G	A	0.0371	0.0028	0.137	0.1619	4	0.0029	0.3237	31348	4	0.0067	2.65e-08	1042540
t2d	lnhdl	maternal	duos	unadjusted	rs11967262	G	C	G	C	0.0365	-0.0028	0.4877	0.4765	6	0.0021	0.1946	31348	6	0.0046	2.23e-15	1042540
t2d	lnhdl	maternal	duos	unadjusted	rs12001437	C	T	C	T	0.0339	-0.0008	0.3727	0.3658	9	0.0022	0.7293	31348	9	0.0047	6.27e-13	1042540
t2d	lnhdl	maternal	duos	unadjusted	rs12263348	C	T	C	T	-0.0282	0.0012	0.6615	0.6617	10	0.0022	0.5829	31348	10	0.0049	7.77e-09	1042540
t2d	lnhdl	maternal	duos	unadjusted	rs12305809	G	A	G	A	0.0333	-0.0006	0.6065	0.638	12	0.0022	0.7813	31348	12	0.0047	1.45e-12	1042540
t2d	lnhdl	maternal	duos	unadjusted	rs12463719	G	A	G	A	-0.0319	-0.0019	0.7183	0.758	2	0.0025	0.4579	31348	2	0.0052	6.15e-10	1042540
t2d	lnhdl	maternal	duos	unadjusted	rs12505942	C	T	C	T	-0.0298	0.0043	0.3385	0.3604	4	0.0022	0.05083	31348	4	0.0048	7.03e-10	1042540
t2d	lnhdl	maternal	duos	unadjusted	rs12509379	G	T	G	T	-0.0312	0.0013	0.7883	0.751	4	0.0025	0.6024	31348	4	0.0056	2.66e-08	1042540
t2d	lnhdl	maternal	duos	unadjusted	rs12519500	C	A	C	A	0.038	-0.0038	0.6537	0.6052	5	0.0022	0.07913	31348	5	0.0048	1.76e-15	1042540
t2d	lnhdl	maternal	duos	unadjusted	rs1260326	C	T	C	T	0.0638	-0.0012	0.5946	0.6634	2	0.0023	0.5849	31348	2	0.0047	2.55e-42	1035400
t2d	lnhdl	maternal	duos	unadjusted	rs12625671	C	T	C	T	0.0653	0.0017	0.1135	0.1102	20	0.0034	0.6213	31348	20	0.0074	6.74e-19	1042540
t2d	lnhdl	maternal	duos	unadjusted	rs12741141	G	C	G	C	0.0395	0.0005	0.3615	0.3571	1	0.0022	0.8334	31348	1	0.0048	1.37e-16	1042540
t2d	lnhdl	maternal	duos	unadjusted	rs12820906	G	A	G	A	-0.0433	0.0018	0.2436	0.2387	12	0.0025	0.4787	31348	12	0.0055	2.21e-15	1042540
t2d	lnhdl	maternal	duos	unadjusted	rs12823740	C	A	C	A	0.041	-0.0064	0.6614	0.6592	12	0.0022	0.00438	31348	12	0.0048	1.48e-17	1042540
t2d	lnhdl	maternal	duos	unadjusted	rs12890750	G	T	G	T	0.0284	-0.0023	0.6392	0.6338	14	0.0022	0.2986	31348	14	0.0048	2.84e-09	1042540
t2d	lnhdl	maternal	duos	unadjusted	rs12910361	G	A	G	A	0.0716	0.0013	0.6982	0.6997	15	0.0023	0.562	31348	15	0.0051	2.97e-44	1042540
t2d	lnhdl	maternal	duos	unadjusted	rs12920022	T	A	T	A	-0.0391	-0.0003	0.8397	0.8422	16	0.003	0.9192	31348	16	0.0065	2.26e-09	1042540
t2d	lnhdl	maternal	duos	unadjusted	rs13237518	C	A	C	A	-0.0292	0.005	0.5858	0.5743	7	0.0021	0.02003	31348	7	0.0047	7.73e-10	1042540
t2d	lnhdl	maternal	duos	unadjusted	rs13262861	C	A	C	A	0.1016	-0.0022	0.8238	0.8486	8	0.003	0.4727	31348	8	0.0063	2.84e-59	1042540
t2d	lnhdl	maternal	duos	unadjusted	rs13389219	C	T	C	T	0.0648	-0.0034	0.6033	0.5996	2	0.0022	0.1182	31348	2	0.0047	7.35e-44	1042540
t2d	lnhdl	maternal	duos	unadjusted	rs13414140	C	T	C	T	0.1183	-0.0068	0.8858	0.9073	2	0.0037	0.06421	31348	2	0.0072	4.31e-60	1042540
t2d	lnhdl	maternal	duos	unadjusted	rs1412234	C	T	C	T	0.044	-0.0052	0.3192	0.3091	9	0.0023	0.02437	31348	9	0.0049	4e-19	1042540
t2d	lnhdl	maternal	duos	unadjusted	rs1421085	C	T	C	T	0.1177	-0.0006	0.4142	0.4194	16	0.0022	0.7917	31348	16	0.0046	5.63e-144	1042540
t2d	lnhdl	maternal	duos	unadjusted	rs1449348	C	T	C	T	0.0448	0.0043	0.8585	0.8519	3	0.003	0.1543	31348	3	0.0065	6.64e-12	1042540
t2d	lnhdl	maternal	duos	unadjusted	rs1475655	T	A	T	A	-0.0436	0.0012	0.2527	0.2418	13	0.0025	0.6409	31348	13	0.0053	2.47e-16	1042540
t2d	lnhdl	maternal	duos	unadjusted	rs1493694	C	T	C	T	-0.0705	-0.0047	0.8928	0.8842	1	0.0034	0.1623	31348	1	0.0073	6.51e-22	1042540
t2d	lnhdl	maternal	duos	unadjusted	rs1513272	C	T	C	T	0.0811	0.0002	0.5087	0.5338	7	0.0021	0.9092	31348	7	0.0045	3.97e-71	1042540
t2d	lnhdl	maternal	duos	unadjusted	rs1531583	G	T	G	T	-0.0994	0.0008	0.9553	0.9465	4	0.0048	0.867	31348	4	0.0112	7.06e-19	1039830
t2d	lnhdl	maternal	duos	unadjusted	rs1562398	G	C	G	C	0.041	-0.008	0.4169	0.4022	7	0.0022	0.00022	31348	7	0.0047	1.99e-18	1042540
t2d	lnhdl	maternal	duos	unadjusted	rs1573090	G	T	G	T	-0.0446	-0.002	0.4648	0.449	6	0.0021	0.3592	31348	6	0.0046	3.88e-22	1042540
t2d	lnhdl	maternal	duos	unadjusted	rs17035289	C	T	C	T	0.0428	0.0036	0.1708	0.1602	4	0.0029	0.219	31348	4	0.0062	5.71e-12	1042540
t2d	lnhdl	maternal	duos	unadjusted	rs17036160	C	T	C	T	0.1028	-0.003	0.8796	0.8651	3	0.0031	0.3343	31348	3	0.0071	3.04e-47	1042540
t2d	lnhdl	maternal	duos	unadjusted	rs1705263	C	A	C	A	0.0398	-0.0018	0.5688	0.54	12	0.0021	0.4061	31348	12	0.0046	1.22e-17	1042540
t2d	lnhdl	maternal	duos	unadjusted	rs17294565	C	A	C	A	0.0274	-0.0029	0.3813	0.391	8	0.0022	0.1867	31348	8	0.0047	4.74e-09	1042540
t2d	lnhdl	maternal	duos	unadjusted	rs17354348	G	A	G	A	-0.0294	0.0036	0.2583	0.2308	2	0.0025	0.1534	31348	2	0.0053	2.99e-08	1042540
t2d	lnhdl	maternal	duos	unadjusted	rs17522122	G	T	G	T	-0.0343	-0.0017	0.5238	0.5336	14	0.0021	0.4305	31348	14	0.0046	1.27e-13	1042540
t2d	lnhdl	maternal	duos	unadjusted	rs17624303	C	T	C	T	0.0285	0.0012	0.7247	0.7365	2	0.0024	0.6211	31348	2	0.0052	4.88e-08	1042540
t2d	lnhdl	maternal	duos	unadjusted	rs17684074	G	C	G	C	0.0312	-0.0013	0.7389	0.7263	18	0.0024	0.5727	31348	18	0.0053	4.12e-09	1042540
t2d	lnhdl	maternal	duos	unadjusted	rs1783541	C	T	C	T	-0.0484	0.0053	0.7972	0.8041	11	0.0027	0.04958	31348	11	0.0057	3.89e-17	1042540
t2d	lnhdl	maternal	duos	unadjusted	rs1872635	G	A	G	A	-0.0282	0.0036	0.3136	0.3181	12	0.0023	0.1172	31348	12	0.0049	1.28e-08	1042540
t2d	lnhdl	maternal	duos	unadjusted	rs1968204	C	T	C	T	-0.0566	-0.0055	0.893	0.8999	7	0.0035	0.1176	31348	7	0.008	1.08e-12	1042540
t2d	lnhdl	maternal	duos	unadjusted	rs2011603	G	A	G	A	-0.0383	-0.0029	0.2752	0.2558	4	0.0025	0.2299	31348	4	0.0052	1.59e-13	1042540
t2d	lnhdl	maternal	duos	unadjusted	rs2033159	C	A	C	A	0.0352	-0.0057	0.2341	0.2226	2	0.0026	0.02734	31348	2	0.0057	4.9e-10	1042540
t2d	lnhdl	maternal	duos	unadjusted	rs2055997	G	A	G	A	0.0313	0.0036	0.7014	0.7054	4	0.0023	0.1246	31348	4	0.0051	6.53e-10	1042540
t2d	lnhdl	maternal	duos	unadjusted	rs2080090	T	A	T	A	-0.0525	0.0031	0.8116	0.7996	17	0.0027	0.2381	31348	17	0.0059	7.84e-19	1042540
t2d	lnhdl	maternal	duos	unadjusted	rs2103132	G	C	G	C	-0.0319	0.0034	0.749	0.7665	7	0.0025	0.1723	31348	7	0.0053	1.88e-09	1042540
t2d	lnhdl	maternal	duos	unadjusted	rs2115107	G	A	G	A	-0.0382	0.0038	0.6076	0.6118	19	0.0022	0.08485	31348	19	0.0047	8.45e-16	1039830
t2d	lnhdl	maternal	duos	unadjusted	rs2191349	G	T	G	T	-0.0661	0	0.461	0.4699	7	0.0021	0.9999	31348	7	0.0045	6.41e-48	1042540
t2d	lnhdl	maternal	duos	unadjusted	rs2237895	C	A	C	A	0.0725	-0.0037	0.4231	0.4433	11	0.0021	0.08357	31348	11	0.0047	2.73e-54	1042540
t2d	lnhdl	maternal	duos	unadjusted	rs2250301	G	A	G	A	0.0322	0.0025	0.7481	0.7363	10	0.0024	0.2985	31348	10	0.0053	1.27e-09	1042540
t2d	lnhdl	maternal	duos	unadjusted	rs2268078	G	A	G	A	-0.0387	-0.0003	0.3447	0.3343	20	0.0023	0.8806	31348	20	0.0049	2.14e-15	1042540
t2d	lnhdl	maternal	duos	unadjusted	rs2292662	C	T	C	T	0.0556	-0.0004	0.8436	0.85	3	0.003	0.8859	31348	3	0.0065	7.64e-18	1042540
t2d	lnhdl	maternal	duos	unadjusted	rs2297508	G	C	G	C	-0.0334	-0.0027	0.632	0.6741	17	0.0023	0.2258	31348	17	0.0047	1.86e-12	1042540
t2d	lnhdl	maternal	duos	unadjusted	rs2410767	G	C	G	C	-0.0325	0.0056	0.2211	0.1961	5	0.0027	0.03451	31348	5	0.0056	6.79e-09	1042540
t2d	lnhdl	maternal	duos	unadjusted	rs243018	G	C	G	C	0.056	-0.0019	0.463	0.4442	2	0.0021	0.3701	31348	2	0.0046	1.52e-33	1042540
t2d	lnhdl	maternal	duos	unadjusted	rs256904	T	A	T	A	0.0692	-0.0044	0.7297	0.7346	5	0.0024	0.06352	31348	5	0.0053	2.55e-39	1042540
t2d	lnhdl	maternal	duos	unadjusted	rs2583921	C	A	C	A	0.0954	0.0001	0.0922	0.0878	12	0.0038	0.9771	31348	12	0.008	8.98e-33	1042540
t2d	lnhdl	maternal	duos	unadjusted	rs2613503	C	A	C	A	-0.0392	0.0007	0.1988	0.2004	1	0.0026	0.8018	31348	1	0.006	7.48e-11	1042540
t2d	lnhdl	maternal	duos	unadjusted	rs2658746	C	T	C	T	0.0303	0.0019	0.3897	0.3934	18	0.0022	0.375	31348	18	0.0047	9.89e-11	1042540
t2d	lnhdl	maternal	duos	unadjusted	rs2725371	G	A	G	A	-0.0371	-0.0019	0.6895	0.73	8	0.0024	0.4169	31348	8	0.0051	2.14e-13	1042540
t2d	lnhdl	maternal	duos	unadjusted	rs2732480	C	A	C	A	0.0337	-0.0015	0.5648	0.5513	12	0.0021	0.4877	31348	12	0.0046	3.05e-13	1042540
t2d	lnhdl	maternal	duos	unadjusted	rs2733289	C	T	C	T	0.0301	-0.0004	0.4775	0.4931	12	0.0021	0.8478	31348	12	0.0046	3.98e-11	1042540
t2d	lnhdl	maternal	duos	unadjusted	rs2796441	G	A	G	A	0.0589	0.0005	0.5906	0.5785	9	0.0022	0.8162	31348	9	0.0047	9.96e-37	1042540
t2d	lnhdl	maternal	duos	unadjusted	rs2908286	C	T	C	T	-0.0683	0.0031	0.8287	0.8387	7	0.0029	0.2848	31348	7	0.0061	2.64e-29	1042540
t2d	lnhdl	maternal	duos	unadjusted	rs2933211	G	A	G	A	-0.0268	-0.0012	0.499	0.5263	14	0.0021	0.5653	31348	14	0.0046	6.24e-09	1042540
t2d	lnhdl	maternal	duos	unadjusted	rs2972145	C	T	C	T	0.09	-0.008	0.6354	0.6136	2	0.0022	0.0001983	31348	2	0.0048	7.45e-80	1042540
t2d	lnhdl	maternal	duos	unadjusted	rs303760	C	T	C	T	-0.0342	0.0021	0.6522	0.661	18	0.0022	0.3609	31348	18	0.0048	1.48e-12	1042540
t2d	lnhdl	maternal	duos	unadjusted	rs3111316	G	A	G	A	-0.0442	-0.0006	0.4116	0.4152	19	0.0022	0.7713	31348	19	0.0047	3.43e-21	1039830
t2d	lnhdl	maternal	duos	unadjusted	rs3176466	C	T	C	T	0.0642	-0.0036	0.9033	0.9049	1	0.0036	0.3104	31348	1	0.008	9.36e-16	1042540
t2d	lnhdl	maternal	duos	unadjusted	rs340874	C	T	C	T	0.0668	0	0.5528	0.5596	1	0.0021	0.9872	31348	1	0.0046	5.37e-48	1042540
t2d	lnhdl	maternal	duos	unadjusted	rs34143602	G	A	G	A	0.0347	0.0001	0.4221	0.4385	15	0.0022	0.9501	31348	15	0.0047	1e-13	1042540
t2d	lnhdl	maternal	duos	unadjusted	rs34589210	G	A	G	A	-0.039	0.005	0.8571	0.8753	2	0.0032	0.1249	31348	2	0.0067	6.89e-09	1042540
t2d	lnhdl	maternal	duos	unadjusted	rs346240	G	A	G	A	0.031	-0.0033	0.2231	0.2109	18	0.0026	0.211	31348	18	0.0056	3.62e-08	1042540
t2d	lnhdl	maternal	duos	unadjusted	rs34990153	G	A	G	A	-0.0384	0.0007	0.439	0.4207	8	0.0022	0.747	31348	8	0.0047	1.99e-16	1042540
t2d	lnhdl	maternal	duos	unadjusted	rs35004890	G	T	G	T	-0.0363	-0.0012	0.779	0.7669	19	0.0025	0.6505	31348	19	0.0059	8.57e-10	1039830
t2d	lnhdl	maternal	duos	unadjusted	rs35352848	C	T	C	T	-0.0623	0.0002	0.2069	0.2343	3	0.0025	0.9324	31348	3	0.0057	7.37e-28	1042540
t2d	lnhdl	maternal	duos	unadjusted	rs35895680	C	A	C	A	0.0559	-0.0041	0.6858	0.6894	17	0.0023	0.07627	31348	17	0.005	1.42e-28	1042540
t2d	lnhdl	maternal	duos	unadjusted	rs36051838	C	T	C	T	0.044	-0.0028	0.0888	0.0849	10	0.0038	0.4612	31348	10	0.008	4.54e-08	1042540
t2d	lnhdl	maternal	duos	unadjusted	rs36111056	G	A	G	A	0.0341	0.0028	0.7802	0.7803	15	0.0026	0.2669	31348	15	0.0057	1.97e-09	1042540
t2d	lnhdl	maternal	duos	unadjusted	rs3747207	G	A	G	A	-0.0471	-0.0042	0.7791	0.7624	22	0.0025	0.09334	31348	22	0.0055	9.26e-18	1042540
t2d	lnhdl	maternal	duos	unadjusted	rs3764002	C	T	C	T	0.0396	-0.0074	0.7412	0.742	12	0.0024	0.002252	31348	12	0.0052	2.69e-14	1042540
t2d	lnhdl	maternal	duos	unadjusted	rs3798519	C	A	C	A	0.0495	-0.0002	0.1803	0.1802	6	0.0028	0.9362	31348	6	0.0059	5.49e-17	1042540
t2d	lnhdl	maternal	duos	unadjusted	rs3872707	G	A	G	A	-0.0446	0.0006	0.8599	0.8886	3	0.0034	0.8574	31348	3	0.0067	3.46e-11	1042540
t2d	lnhdl	maternal	duos	unadjusted	rs41276588	G	A	G	A	-0.0375	0.0023	0.717	0.701	1	0.0023	0.3289	31348	1	0.0052	4.1e-13	1042540
t2d	lnhdl	maternal	duos	unadjusted	rs4132228	C	T	C	T	0.0471	-0.0007	0.7026	0.7192	3	0.0024	0.7593	31348	3	0.005	6.22e-21	1042540
t2d	lnhdl	maternal	duos	unadjusted	rs429358	C	T	C	T	-0.073	-0.0149	0.1454	0.1717	19	0.0028	1.162e-07	31348	19	0.0066	3.98e-28	1039830
t2d	lnhdl	maternal	duos	unadjusted	rs4688760	C	T	C	T	-0.034	0.0021	0.326	0.3043	3	0.0023	0.3631	31348	3	0.005	1.1e-11	1042540
t2d	lnhdl	maternal	duos	unadjusted	rs4709746	C	T	C	T	0.0581	-0.0026	0.8687	0.8443	6	0.003	0.3776	31348	6	0.007	1.03e-16	1042540
t2d	lnhdl	maternal	duos	unadjusted	rs4721089	C	T	C	T	-0.034	0	0.2432	0.2205	7	0.0026	0.9995	31348	7	0.0055	7.92e-10	1042540
t2d	lnhdl	maternal	duos	unadjusted	rs4796224	G	A	G	A	0.0252	0.0007	0.4738	0.4783	17	0.0021	0.7378	31348	17	0.0045	2.71e-08	1042540
t2d	lnhdl	maternal	duos	unadjusted	rs4805681	C	T	C	T	0.0269	-0.0019	0.6101	0.5991	19	0.0022	0.396	31348	19	0.0047	1.32e-08	1042540
t2d	lnhdl	maternal	duos	unadjusted	rs4809369	G	A	G	A	0.0337	-0.0048	0.5548	0.5348	20	0.0022	0.02654	31348	20	0.0046	4.27e-13	1039830
t2d	lnhdl	maternal	duos	unadjusted	rs4845987	G	C	G	C	-0.0282	-0.0021	0.3085	0.2969	1	0.0023	0.3705	31348	1	0.0051	2.78e-08	1042540
t2d	lnhdl	maternal	duos	unadjusted	rs4865796	G	A	G	A	-0.0466	-0.0011	0.3184	0.326	5	0.0023	0.629	31348	5	0.0049	4.64e-21	1042540
t2d	lnhdl	maternal	duos	unadjusted	rs4899280	C	T	C	T	-0.0276	-0.0014	0.67	0.6475	14	0.0022	0.5251	31348	14	0.0048	1.02e-08	1042540
t2d	lnhdl	maternal	duos	unadjusted	rs4916253	G	T	G	T	0.0274	-0.0041	0.4311	0.4448	1	0.0021	0.05792	31348	1	0.0046	3.09e-09	1042540
t2d	lnhdl	maternal	duos	unadjusted	rs4929965	G	A	G	A	-0.0619	0.0017	0.6152	0.6212	11	0.0022	0.4451	31348	11	0.0048	2.46e-38	1039830
t2d	lnhdl	maternal	duos	unadjusted	rs495203	C	T	C	T	-0.0493	0.0006	0.6651	0.6417	9	0.0022	0.7796	31348	9	0.0048	1.03e-24	1042540
t2d	lnhdl	maternal	duos	unadjusted	rs4984980	G	A	G	A	-0.0351	-0.0048	0.8117	0.83	16	0.0028	0.09011	31348	16	0.006	3.79e-09	1042540
t2d	lnhdl	maternal	duos	unadjusted	rs5219	C	T	C	T	-0.0685	0.0019	0.6272	0.5927	11	0.0022	0.3918	31348	11	0.0047	3.15e-48	1042540
t2d	lnhdl	maternal	duos	unadjusted	rs545608	G	C	G	C	-0.0355	0.0036	0.8024	0.7661	1	0.0025	0.1518	31348	1	0.0057	6.5e-10	1042540
t2d	lnhdl	maternal	duos	unadjusted	rs55857387	C	T	C	T	-0.0524	0.0026	0.1947	0.1779	16	0.0028	0.3588	31348	16	0.0059	6.71e-19	1042540
t2d	lnhdl	maternal	duos	unadjusted	rs56348580	G	C	G	C	0.0575	-0.0006	0.6958	0.7062	12	0.0023	0.7966	31348	12	0.005	2.33e-30	1042540
t2d	lnhdl	maternal	duos	unadjusted	rs56394279	C	T	C	T	0.0314	-0.0016	0.468	0.4551	3	0.0021	0.466	31348	3	0.0046	5.3e-12	1042540
t2d	lnhdl	maternal	duos	unadjusted	rs567185	C	T	C	T	-0.037	-0.0008	0.3656	0.3279	1	0.0023	0.736	31348	1	0.0048	1.55e-14	1042540
t2d	lnhdl	maternal	duos	unadjusted	rs5753043	C	A	C	A	0.0613	-0.0026	0.8979	0.9217	22	0.004	0.5165	31348	22	0.0081	3.76e-14	1042540
t2d	lnhdl	maternal	duos	unadjusted	rs576674	G	A	G	A	0.0612	0.0013	0.1848	0.1462	13	0.003	0.6535	31348	13	0.0061	1.25e-23	1042540
t2d	lnhdl	maternal	duos	unadjusted	rs58542926	C	T	C	T	-0.089	0.0066	0.9245	0.9115	19	0.0037	0.0784	31348	19	0.0086	4.67e-25	1042540
t2d	lnhdl	maternal	duos	unadjusted	rs60519666	G	A	G	A	0.0347	0.0002	0.6769	0.6537	6	0.0023	0.9239	31348	6	0.005	3.19e-12	1042540
t2d	lnhdl	maternal	duos	unadjusted	rs6066138	G	A	G	A	0.0451	-0.0039	0.7252	0.7429	20	0.0024	0.1058	31348	20	0.0051	1.58e-18	1042540
t2d	lnhdl	maternal	duos	unadjusted	rs61779275	C	T	C	T	-0.0753	0.0027	0.7804	0.8016	1	0.0026	0.3018	31348	1	0.0055	3.35e-43	1042540
t2d	lnhdl	maternal	duos	unadjusted	rs62075585	G	A	G	A	0.0295	-0.001	0.4735	0.4559	17	0.0021	0.6218	31348	17	0.0046	1.25e-10	1042540
t2d	lnhdl	maternal	duos	unadjusted	rs62515938	C	T	C	T	-0.0286	0.0011	0.7395	0.7421	8	0.0024	0.6544	31348	8	0.0052	2.97e-08	1042540
t2d	lnhdl	maternal	duos	unadjusted	rs62618693	C	T	C	T	0.0853	-0.0078	0.9566	0.9623	11	0.0056	0.1666	31348	11	0.0114	6.83e-14	1039830
t2d	lnhdl	maternal	duos	unadjusted	rs6459733	G	C	G	C	0.0508	-0.0044	0.6655	0.6835	7	0.0023	0.05683	31348	7	0.0049	9.66e-25	1042540
t2d	lnhdl	maternal	duos	unadjusted	rs6741676	G	A	G	A	-0.0324	-0.0003	0.3321	0.3206	2	0.0023	0.8871	31348	2	0.0049	3.64e-11	1042540
t2d	lnhdl	maternal	duos	unadjusted	rs6777684	G	A	G	A	0.0569	0.0004	0.6076	0.6069	3	0.0022	0.8481	31348	3	0.0047	3.77e-33	1042540
t2d	lnhdl	maternal	duos	unadjusted	rs6819331	C	T	C	T	0.0404	0.0001	0.6796	0.6713	4	0.0023	0.9735	31348	4	0.0049	2.21e-16	1042540
t2d	lnhdl	maternal	duos	unadjusted	rs6821438	G	A	G	A	-0.0289	0.0003	0.4691	0.4898	4	0.0021	0.8793	31348	4	0.0046	3.66e-10	1042540
t2d	lnhdl	maternal	duos	unadjusted	rs6878122	G	A	G	A	0.0554	0.0003	0.3114	0.2942	5	0.0023	0.9101	31348	5	0.0049	4.6e-29	1039830
t2d	lnhdl	maternal	duos	unadjusted	rs6976111	C	A	C	A	-0.0318	-0.0037	0.6933	0.6707	7	0.0023	0.1013	31348	7	0.0052	7.93e-10	1042540
t2d	lnhdl	maternal	duos	unadjusted	rs7026688	G	A	G	A	0.0444	-0.004	0.8632	0.8567	9	0.003	0.1895	31348	9	0.0067	3.4e-11	1042540
t2d	lnhdl	maternal	duos	unadjusted	rs703981	G	C	G	C	0.0613	-0.0007	0.5439	0.5475	10	0.0021	0.7346	31348	10	0.0046	2.13e-40	1042540
t2d	lnhdl	maternal	duos	unadjusted	rs7099048	G	A	G	A	-0.0282	0.0027	0.4964	0.4634	10	0.0022	0.2102	31348	10	0.0046	8.93e-10	1042540
t2d	lnhdl	maternal	duos	unadjusted	rs7163757	C	T	C	T	0.0405	-0.0014	0.5741	0.5419	15	0.0021	0.5214	31348	15	0.0046	1.64e-18	1042540
t2d	lnhdl	maternal	duos	unadjusted	rs7240767	C	T	C	T	0.0368	0.0032	0.3792	0.3893	18	0.0022	0.1424	31348	18	0.0063	5.03e-09	845270
t2d	lnhdl	maternal	duos	unadjusted	rs72695645	G	A	G	A	0.0611	-0.0023	0.8599	0.8542	4	0.003	0.445	31348	4	0.0067	8.66e-20	1042540
t2d	lnhdl	maternal	duos	unadjusted	rs72926932	C	A	C	A	0.0749	0	0.0783	0.0843	18	0.0038	0.9923	31348	18	0.0082	7.58e-20	1042540
t2d	lnhdl	maternal	duos	unadjusted	rs72951506	C	T	C	T	0.0423	-0.0002	0.8521	0.8469	6	0.0029	0.9454	31348	6	0.0065	9.22e-11	1042540
t2d	lnhdl	maternal	duos	unadjusted	rs73872717	C	T	C	T	0.0856	0.0104	0.9534	0.9389	3	0.0045	0.01988	31348	3	0.0109	4.78e-15	1042540
t2d	lnhdl	maternal	duos	unadjusted	rs74804697	G	C	G	C	-0.0837	-0.0047	0.0434	0.0529	15	0.0048	0.327	31348	15	0.0121	4.68e-12	1041220
t2d	lnhdl	maternal	duos	unadjusted	rs75432112	G	A	G	A	-0.1344	-0.0024	0.9517	0.9561	5	0.0053	0.6452	31348	5	0.0107	5.34e-36	1039830
t2d	lnhdl	maternal	duos	unadjusted	rs756145	G	A	G	A	-0.0286	-0.0008	0.6907	0.6926	9	0.0023	0.7221	31348	9	0.0049	5.52e-09	1042540
t2d	lnhdl	maternal	duos	unadjusted	rs7561798	G	A	G	A	0.0281	-0.0011	0.4852	0.4932	2	0.0021	0.6205	31348	2	0.0046	1.16e-09	1042540
t2d	lnhdl	maternal	duos	unadjusted	rs7568172	G	A	G	A	0.0674	-0.0033	0.9396	0.9363	2	0.0043	0.4443	31348	2	0.0096	2.64e-12	1042540
t2d	lnhdl	maternal	duos	unadjusted	rs75756987	G	C	G	C	0.0439	0.0002	0.8876	0.8717	21	0.0032	0.94	31348	21	0.0073	1.61e-09	1042540
t2d	lnhdl	maternal	duos	unadjusted	rs7609422	G	A	G	A	0.0295	-0.0052	0.4095	0.3653	2	0.0022	0.01915	31348	2	0.0047	2.67e-10	1042540
t2d	lnhdl	maternal	duos	unadjusted	rs7660000	C	T	C	T	0.0309	-0.0065	0.7131	0.7166	4	0.0023	0.00557	31348	4	0.0051	1.29e-09	1042540
t2d	lnhdl	maternal	duos	unadjusted	rs7695096	C	T	C	T	0.0381	0.0028	0.5208	0.4898	4	0.0021	0.1821	31348	4	0.0046	1.27e-16	1042540
t2d	lnhdl	maternal	duos	unadjusted	rs7756992	G	A	G	A	0.1217	-0.0028	0.2706	0.2635	6	0.0024	0.2516	31348	6	0.0051	5.52e-128	1042540
t2d	lnhdl	maternal	duos	unadjusted	rs7858727	C	A	C	A	0.0344	0.0037	0.2233	0.2199	9	0.0026	0.1472	31348	9	0.0056	8.33e-10	1042540
t2d	lnhdl	maternal	duos	unadjusted	rs7903146	C	T	C	T	-0.28	-0.0026	0.7079	0.7344	10	0.0024	0.2885	31348	10	0.005	1e-200	1042540
t2d	lnhdl	maternal	duos	unadjusted	rs8008540	C	T	C	T	0.0301	-0.003	0.5688	0.566	14	0.0021	0.1596	31348	14	0.0046	7.99e-11	1042540
t2d	lnhdl	maternal	duos	unadjusted	rs8010382	G	A	G	A	0.0322	0.0007	0.4373	0.4233	14	0.0022	0.755	31348	14	0.0047	5.74e-12	1042540
t2d	lnhdl	maternal	duos	unadjusted	rs8018512	G	A	G	A	0.0369	-0.0065	0.7417	0.7498	14	0.0024	0.007968	31348	14	0.0052	1.3e-12	1042540
t2d	lnhdl	maternal	duos	unadjusted	rs8031576	C	A	C	A	0.057	0.0004	0.289	0.2892	15	0.0023	0.8494	31348	15	0.0051	1.74e-29	1042540
t2d	lnhdl	maternal	duos	unadjusted	rs8054556	G	A	G	A	-0.0364	-0.0005	0.5383	0.5353	16	0.0021	0.7985	31348	16	0.0046	3.68e-15	1042540
t2d	lnhdl	maternal	duos	unadjusted	rs8071043	C	T	C	T	0.0541	-0.0004	0.3284	0.3073	17	0.0023	0.8698	31348	17	0.0049	5.16e-28	1042540
t2d	lnhdl	maternal	duos	unadjusted	rs827237	C	T	C	T	-0.0365	0.0022	0.795	0.7986	10	0.0027	0.4073	31348	10	0.0058	3.56e-10	1042540
t2d	lnhdl	maternal	duos	unadjusted	rs838735	G	C	G	C	-0.0294	-0.0005	0.6157	0.633	2	0.0022	0.8189	31348	2	0.0047	3.64e-10	1042540
t2d	lnhdl	maternal	duos	unadjusted	rs844215	C	T	C	T	0.0262	0.0023	0.5867	0.5948	3	0.0022	0.2933	31348	3	0.0047	2.04e-08	1042540
t2d	lnhdl	maternal	duos	unadjusted	rs878017	G	A	G	A	-0.0348	0.0068	0.4591	0.463	10	0.0021	0.001599	31348	10	0.0061	1.13e-08	845270
t2d	lnhdl	maternal	duos	unadjusted	rs890940	C	T	C	T	-0.0484	0.0034	0.7887	0.7709	5	0.0025	0.173	31348	5	0.0056	9.78e-18	1042540
t2d	lnhdl	maternal	duos	unadjusted	rs911300	G	A	G	A	0.0348	0.0019	0.5422	0.5613	20	0.0021	0.3712	31348	20	0.0046	5.19e-14	1042540
t2d	lnhdl	maternal	duos	unadjusted	rs9316500	G	T	G	T	-0.0473	0.0011	0.2924	0.2615	13	0.0024	0.6585	31348	13	0.0051	9.97e-21	1042540
t2d	lnhdl	maternal	duos	unadjusted	rs9319382	C	T	C	T	0.0276	-0.0019	0.6786	0.6743	13	0.0023	0.4029	31348	13	0.005	2.87e-08	1042540
t2d	lnhdl	maternal	duos	unadjusted	rs9368112	C	T	C	T	-0.0259	0.002	0.4753	0.4819	6	0.0021	0.339	31348	6	0.0047	2.69e-08	1042540
t2d	lnhdl	maternal	duos	unadjusted	rs9379084	G	A	G	A	0.0747	0.0029	0.8803	0.9067	6	0.0037	0.4441	31348	6	0.0077	3.7e-22	1039830
t2d	lnhdl	maternal	duos	unadjusted	rs9383649	G	A	G	A	0.0329	-0.0016	0.4192	0.4104	6	0.0022	0.4605	31348	6	0.0046	1.06e-12	1042540
t2d	lnhdl	maternal	duos	unadjusted	rs9555581	C	T	C	T	0.0296	0.002	0.6102	0.6154	13	0.0022	0.359	31348	13	0.0047	3.72e-10	1042540
t2d	lnhdl	maternal	duos	unadjusted	rs9563574	C	T	C	T	-0.0406	0.0067	0.177	0.1898	13	0.0027	0.01374	31348	13	0.006	1.64e-11	1042540
t2d	lnhdl	maternal	duos	unadjusted	rs980183	G	A	G	A	0.0363	-0.0036	0.3942	0.3859	2	0.0022	0.09762	31348	2	0.0047	1.02e-14	1042540
t2d	lnhdl	maternal	duos	unadjusted	rs9852406	C	T	C	T	-0.0375	-0.0004	0.7464	0.741	3	0.0024	0.8829	31348	3	0.0052	8.96e-13	1042540
t2d	lnhdl	maternal	duos	unadjusted	rs9854769	G	A	G	A	0.1075	0.0013	0.319	0.2954	3	0.0023	0.589	31348	3	0.0049	1.06e-107	1042540
t2d	lnhdl	maternal	duos	unadjusted	rs9873519	C	T	C	T	-0.0375	0.0013	0.466	0.4216	3	0.0021	0.5503	31348	3	0.0046	3.58e-16	1042540
t2d	lnhdl	maternal	duos	unadjusted	rs9873618	G	A	G	A	0.0581	-0.0015	0.7094	0.6912	3	0.0023	0.5115	31348	3	0.0051	2.41e-30	1042540
t2d	lnhdl	maternal	duos	unadjusted	rs9927842	C	T	C	T	-0.0375	-0.0011	0.8384	0.8542	16	0.003	0.7134	31348	16	0.0065	6.84e-09	1042540
t2d	lntg	maternal	duos	unadjusted	rs10097617	C	T	C	T	-0.0374	-0.003	0.5196	0.4793	8	0.0043	0.4959	31748	8	0.0045	1.93e-16	1042540
t2d	lntg	maternal	duos	unadjusted	rs10137475	G	A	G	A	0.0255	0.006	0.4257	0.4425	14	0.0044	0.1756	31748	14	0.0047	4.43e-08	1042540
t2d	lntg	maternal	duos	unadjusted	rs10145154	C	T	C	T	-0.0546	0.008	0.7838	0.802	14	0.0055	0.1434	31748	14	0.0056	1.06e-22	1042540
t2d	lntg	maternal	duos	unadjusted	rs10188334	C	T	C	T	0.0503	0.006	0.8277	0.8396	2	0.0059	0.3116	31748	2	0.0062	7.76e-16	1042540
t2d	lntg	maternal	duos	unadjusted	rs10240790	G	A	G	A	0.0279	0.0104	0.7043	0.7276	7	0.0049	0.03278	31748	7	0.0051	4.69e-08	1042540
t2d	lntg	maternal	duos	unadjusted	rs10404726	C	T	C	T	0.0277	-0.0022	0.5305	0.5272	19	0.0044	0.6083	31748	19	0.0047	2.73e-09	1042540
t2d	lntg	maternal	duos	unadjusted	rs10406327	G	C	G	C	-0.037	-0.0044	0.4754	0.4919	19	0.0044	0.3169	31748	19	0.0046	8.75e-16	1042540
t2d	lntg	maternal	duos	unadjusted	rs10407429	G	A	G	A	0.0539	0.0041	0.5785	0.5486	19	0.0044	0.3579	31748	19	0.0047	4.79e-31	1042540
t2d	lntg	maternal	duos	unadjusted	rs10471048	G	C	G	C	0.0337	0.0035	0.3487	0.3355	4	0.0046	0.4397	31748	4	0.0048	2.31e-12	1042540
t2d	lntg	maternal	duos	unadjusted	rs10490871	G	A	G	A	0.0272	0.0014	0.3694	0.389	3	0.0044	0.753	31748	3	0.0047	6.58e-09	1042540
t2d	lntg	maternal	duos	unadjusted	rs1059592	G	A	G	A	-0.0269	-0.0043	0.6463	0.6543	8	0.0046	0.3528	31748	8	0.0048	2.4e-08	1042540
t2d	lntg	maternal	duos	unadjusted	rs10750397	G	A	G	A	-0.048	-0.0023	0.7102	0.7117	11	0.0048	0.6321	31748	11	0.0051	1.01e-20	1042540
t2d	lntg	maternal	duos	unadjusted	rs10771372	C	T	C	T	0.0721	-0.0027	0.8049	0.799	12	0.0055	0.6212	31748	12	0.0058	2.2e-35	1042540
t2d	lntg	maternal	duos	unadjusted	rs10771813	C	A	C	A	0.0259	-0.0018	0.5442	0.5554	12	0.0044	0.6799	31748	12	0.0047	2.6e-08	1042540
t2d	lntg	maternal	duos	unadjusted	rs10811661	C	T	C	T	-0.1379	-0.0097	0.1717	0.1699	9	0.0058	0.09469	31748	9	0.0061	8.14e-112	1042540
t2d	lntg	maternal	duos	unadjusted	rs10821311	G	A	G	A	-0.0358	-0.0078	0.681	0.6765	9	0.0047	0.09455	31748	9	0.0049	4e-13	1042540
t2d	lntg	maternal	duos	unadjusted	rs10841868	G	T	G	T	0.0315	0.008	0.7394	0.7491	12	0.0051	0.1165	31748	12	0.0052	1.65e-09	1042540
t2d	lntg	maternal	duos	unadjusted	rs10915188	G	A	G	A	-0.029	-0.005	0.4153	0.432	1	0.0044	0.2572	31748	1	0.0046	3.69e-10	1042540
t2d	lntg	maternal	duos	unadjusted	rs10937721	G	C	G	C	-0.0835	0.0039	0.412	0.4211	4	0.0045	0.388	31748	4	0.0047	6.31e-70	1042540
t2d	lntg	maternal	duos	unadjusted	rs10938398	G	A	G	A	-0.0425	-0.0124	0.5687	0.5944	4	0.0044	0.005215	31748	4	0.0046	3.91e-20	1042540
t2d	lntg	maternal	duos	unadjusted	rs10963942	G	A	G	A	0.0371	-0.0112	0.3965	0.3925	9	0.0045	0.01265	31748	9	0.0047	4.49e-15	1042540
t2d	lntg	maternal	duos	unadjusted	rs10974438	C	A	C	A	0.047	0.0103	0.3556	0.3454	9	0.0046	0.02452	31748	9	0.0048	8.99e-23	1042540
t2d	lntg	maternal	duos	unadjusted	rs10998304	C	T	C	T	0.0306	0.0012	0.4517	0.4652	10	0.0043	0.778	31748	10	0.0045	1.77e-11	1042540
t2d	lntg	maternal	duos	unadjusted	rs11038672	G	C	G	C	-0.0294	0.0004	0.5238	0.521	11	0.0044	0.9241	31748	11	0.0046	1.04e-10	1042540
t2d	lntg	maternal	duos	unadjusted	rs1111875	C	T	C	T	0.0923	0.0101	0.5924	0.5732	10	0.0044	0.02354	31748	10	0.0046	5.21e-89	1042540
t2d	lntg	maternal	duos	unadjusted	rs11129735	G	A	G	A	-0.026	-0.0044	0.5383	0.5187	3	0.0044	0.3143	31748	3	0.0046	1.53e-08	1042540
t2d	lntg	maternal	duos	unadjusted	rs11155073	C	T	C	T	-0.0304	-0.0083	0.579	0.5941	6	0.0044	0.06181	31748	6	0.0046	4.43e-11	1042540
t2d	lntg	maternal	duos	unadjusted	rs11201999	C	T	C	T	0.0259	0.0059	0.5369	0.5738	10	0.0044	0.1808	31748	10	0.0045	1.25e-08	1042540
t2d	lntg	maternal	duos	unadjusted	rs11257655	C	T	C	T	-0.0907	0.0043	0.7809	0.7999	10	0.0054	0.4235	31748	10	0.0074	7.25e-35	845270
t2d	lntg	maternal	duos	unadjusted	rs1127215	C	T	C	T	0.043	-0.0046	0.5853	0.56	1	0.0044	0.298	31748	1	0.0046	1.93e-20	1042540
t2d	lntg	maternal	duos	unadjusted	rs113036477	C	T	C	T	0.0715	-0.002	0.9381	0.9236	12	0.0083	0.8062	31748	12	0.0099	4.09e-13	1042540
t2d	lntg	maternal	duos	unadjusted	rs114136102	C	T	C	T	0.072	0.0099	0.0397	0.0412	5	0.011	0.3688	31748	5	0.012	2.05e-09	1042540
t2d	lntg	maternal	duos	unadjusted	rs11558471	G	A	G	A	-0.1031	-0.0073	0.3163	0.3129	8	0.0047	0.1201	31748	8	0.0049	3.98e-98	1042540
t2d	lntg	maternal	duos	unadjusted	rs11602873	T	A	T	A	-0.0976	0.0039	0.1563	0.1739	11	0.0058	0.4959	31748	11	0.0064	8.91e-52	1042540
t2d	lntg	maternal	duos	unadjusted	rs11616380	G	T	G	T	0.0793	-0.0001	0.7206	0.7173	13	0.0048	0.9809	31748	13	0.0051	7.99e-54	1042540
t2d	lntg	maternal	duos	unadjusted	rs11657964	G	A	G	A	-0.0589	0.0028	0.5957	0.598	17	0.0045	0.5308	31748	17	0.0047	1.23e-36	1042540
t2d	lntg	maternal	duos	unadjusted	rs11708067	G	A	G	A	-0.0782	-0.0032	0.2286	0.2324	3	0.0051	0.5405	31748	3	0.0055	1.5e-46	1042540
t2d	lntg	maternal	duos	unadjusted	rs117316450	G	C	G	C	0.1308	-0.0078	0.0188	0.0146	11	0.0195	0.6903	31748	11	0.0178	2.07e-13	1041220
t2d	lntg	maternal	duos	unadjusted	rs11759026	G	A	G	A	0.0646	-0.0101	0.2307	0.245	6	0.0051	0.04966	31748	6	0.0073	6.68e-19	845270
t2d	lntg	maternal	duos	unadjusted	rs11793831	G	T	G	T	-0.0274	0.002	0.5949	0.575	9	0.0044	0.6596	31748	9	0.0047	4.21e-09	1042540
t2d	lntg	maternal	duos	unadjusted	rs11830243	C	T	C	T	-0.0442	-0.0033	0.887	0.8948	12	0.0072	0.6415	31748	12	0.0074	2.1e-09	1042540
t2d	lntg	maternal	duos	unadjusted	rs11870735	C	T	C	T	-0.0339	-0.0011	0.8178	0.834	17	0.0059	0.8472	31748	17	0.006	1.68e-08	1042540
t2d	lntg	maternal	duos	unadjusted	rs11940813	G	A	G	A	0.0371	-0.0021	0.137	0.1611	4	0.0059	0.7187	31748	4	0.0067	2.65e-08	1042540
t2d	lntg	maternal	duos	unadjusted	rs11967262	G	C	G	C	0.0365	0.01	0.4877	0.4776	6	0.0044	0.02222	31748	6	0.0046	2.23e-15	1042540
t2d	lntg	maternal	duos	unadjusted	rs12001437	C	T	C	T	0.0339	-0.0019	0.3727	0.3653	9	0.0045	0.673	31748	9	0.0047	6.27e-13	1042540
t2d	lntg	maternal	duos	unadjusted	rs12263348	C	T	C	T	-0.0282	-0.0036	0.6615	0.661	10	0.0046	0.4415	31748	10	0.0049	7.77e-09	1042540
t2d	lntg	maternal	duos	unadjusted	rs12305809	G	A	G	A	0.0333	-0.0022	0.6065	0.6372	12	0.0045	0.624	31748	12	0.0047	1.45e-12	1042540
t2d	lntg	maternal	duos	unadjusted	rs12463719	G	A	G	A	-0.0319	-0.0013	0.7183	0.7564	2	0.0051	0.7929	31748	2	0.0052	6.15e-10	1042540
t2d	lntg	maternal	duos	unadjusted	rs12505942	C	T	C	T	-0.0298	-0.0044	0.3385	0.3601	4	0.0046	0.3363	31748	4	0.0048	7.03e-10	1042540
t2d	lntg	maternal	duos	unadjusted	rs12509379	G	T	G	T	-0.0312	-0.0016	0.7883	0.7524	4	0.0051	0.7572	31748	4	0.0056	2.66e-08	1042540
t2d	lntg	maternal	duos	unadjusted	rs12519500	C	A	C	A	0.038	0.011	0.6537	0.6063	5	0.0045	0.01435	31748	5	0.0048	1.76e-15	1042540
t2d	lntg	maternal	duos	unadjusted	rs1260326	C	T	C	T	0.0638	-0.0183	0.5946	0.6606	2	0.0046	7.354e-05	31748	2	0.0047	2.55e-42	1035400
t2d	lntg	maternal	duos	unadjusted	rs12625671	C	T	C	T	0.0653	0.0073	0.1135	0.1098	20	0.007	0.3015	31748	20	0.0074	6.74e-19	1042540
t2d	lntg	maternal	duos	unadjusted	rs12741141	G	C	G	C	0.0395	0.0045	0.3615	0.3562	1	0.0046	0.3261	31748	1	0.0048	1.37e-16	1042540
t2d	lntg	maternal	duos	unadjusted	rs12820906	G	A	G	A	-0.0433	0.0029	0.2436	0.2391	12	0.0051	0.5664	31748	12	0.0055	2.21e-15	1042540
t2d	lntg	maternal	duos	unadjusted	rs12823740	C	A	C	A	0.041	0.0169	0.6614	0.6593	12	0.0046	0.0002496	31748	12	0.0048	1.48e-17	1042540
t2d	lntg	maternal	duos	unadjusted	rs12890750	G	T	G	T	0.0284	0.0068	0.6392	0.6342	14	0.0045	0.131	31748	14	0.0048	2.84e-09	1042540
t2d	lntg	maternal	duos	unadjusted	rs12910361	G	A	G	A	0.0716	-0.0007	0.6982	0.7003	15	0.0047	0.884	31748	15	0.0051	2.97e-44	1042540
t2d	lntg	maternal	duos	unadjusted	rs12920022	T	A	T	A	-0.0391	-0.0014	0.8397	0.8419	16	0.0061	0.8205	31748	16	0.0065	2.26e-09	1042540
t2d	lntg	maternal	duos	unadjusted	rs13237518	C	A	C	A	-0.0292	-0.0088	0.5858	0.5751	7	0.0044	0.04474	31748	7	0.0047	7.73e-10	1042540
t2d	lntg	maternal	duos	unadjusted	rs13262861	C	A	C	A	0.1016	0.0003	0.8238	0.848	8	0.0061	0.9658	31748	8	0.0063	2.84e-59	1042540
t2d	lntg	maternal	duos	unadjusted	rs13389219	C	T	C	T	0.0648	0.0115	0.6033	0.5996	2	0.0044	0.009728	31748	2	0.0047	7.35e-44	1042540
t2d	lntg	maternal	duos	unadjusted	rs13414140	C	T	C	T	0.1183	0.0125	0.8858	0.9066	2	0.0076	0.0972	31748	2	0.0072	4.31e-60	1042540
t2d	lntg	maternal	duos	unadjusted	rs1412234	C	T	C	T	0.044	-0.0047	0.3192	0.3095	9	0.0047	0.3185	31748	9	0.0049	4e-19	1042540
t2d	lntg	maternal	duos	unadjusted	rs1421085	C	T	C	T	0.1177	0.0035	0.4142	0.4193	16	0.0044	0.4339	31748	16	0.0046	5.63e-144	1042540
t2d	lntg	maternal	duos	unadjusted	rs1449348	C	T	C	T	0.0448	0.0091	0.8585	0.8523	3	0.0062	0.1403	31748	3	0.0065	6.64e-12	1042540
t2d	lntg	maternal	duos	unadjusted	rs1475655	T	A	T	A	-0.0436	-0.0018	0.2527	0.2422	13	0.0051	0.7269	31748	13	0.0053	2.47e-16	1042540
t2d	lntg	maternal	duos	unadjusted	rs1493694	C	T	C	T	-0.0705	0.0069	0.8928	0.8848	1	0.007	0.3262	31748	1	0.0073	6.51e-22	1042540
t2d	lntg	maternal	duos	unadjusted	rs1513272	C	T	C	T	0.0811	0.001	0.5087	0.5337	7	0.0044	0.8242	31748	7	0.0045	3.97e-71	1042540
t2d	lntg	maternal	duos	unadjusted	rs1531583	G	T	G	T	-0.0994	0.0081	0.9553	0.9468	4	0.0099	0.4129	31748	4	0.0112	7.06e-19	1039830
t2d	lntg	maternal	duos	unadjusted	rs1562398	G	C	G	C	0.041	0.0173	0.4169	0.4031	7	0.0045	0.000106	31748	7	0.0047	1.99e-18	1042540
t2d	lntg	maternal	duos	unadjusted	rs1573090	G	T	G	T	-0.0446	0.0036	0.4648	0.4497	6	0.0044	0.4112	31748	6	0.0046	3.88e-22	1042540
t2d	lntg	maternal	duos	unadjusted	rs17035289	C	T	C	T	0.0428	-0.0032	0.1708	0.1602	4	0.006	0.5978	31748	4	0.0062	5.71e-12	1042540
t2d	lntg	maternal	duos	unadjusted	rs17036160	C	T	C	T	0.1028	0.0004	0.8796	0.8659	3	0.0064	0.9507	31748	3	0.0071	3.04e-47	1042540
t2d	lntg	maternal	duos	unadjusted	rs1705263	C	A	C	A	0.0398	0.008	0.5688	0.5406	12	0.0044	0.06762	31748	12	0.0046	1.22e-17	1042540
t2d	lntg	maternal	duos	unadjusted	rs17294565	C	A	C	A	0.0274	0.0065	0.3813	0.3912	8	0.0045	0.147	31748	8	0.0047	4.74e-09	1042540
t2d	lntg	maternal	duos	unadjusted	rs17354348	G	A	G	A	-0.0294	0.0013	0.2583	0.2315	2	0.0052	0.8055	31748	2	0.0053	2.99e-08	1042540
t2d	lntg	maternal	duos	unadjusted	rs174541	C	T	C	T	-0.0292	0.0098	0.354	0.3705	11	0.0045	0.0293	31748	11	0.0048	8.63e-10	1042540
t2d	lntg	maternal	duos	unadjusted	rs17522122	G	T	G	T	-0.0343	0.007	0.5238	0.5329	14	0.0044	0.1149	31748	14	0.0046	1.27e-13	1042540
t2d	lntg	maternal	duos	unadjusted	rs17624303	C	T	C	T	0.0285	0.0034	0.7247	0.7371	2	0.005	0.4925	31748	2	0.0052	4.88e-08	1042540
t2d	lntg	maternal	duos	unadjusted	rs17684074	G	C	G	C	0.0312	-0.0042	0.7389	0.7265	18	0.0049	0.388	31748	18	0.0053	4.12e-09	1042540
t2d	lntg	maternal	duos	unadjusted	rs1783541	C	T	C	T	-0.0484	-0.0051	0.7972	0.8039	11	0.0055	0.3551	31748	11	0.0057	3.89e-17	1042540
t2d	lntg	maternal	duos	unadjusted	rs1872635	G	A	G	A	-0.0282	-0.0099	0.3136	0.3178	12	0.0047	0.03705	31748	12	0.0049	1.28e-08	1042540
t2d	lntg	maternal	duos	unadjusted	rs1968204	C	T	C	T	-0.0566	0.01	0.893	0.9	7	0.0073	0.1686	31748	7	0.008	1.08e-12	1042540
t2d	lntg	maternal	duos	unadjusted	rs2011603	G	A	G	A	-0.0383	0	0.2752	0.2558	4	0.005	0.9994	31748	4	0.0052	1.59e-13	1042540
t2d	lntg	maternal	duos	unadjusted	rs2033159	C	A	C	A	0.0352	0.0124	0.2341	0.2228	2	0.0053	0.01938	31748	2	0.0057	4.9e-10	1042540
t2d	lntg	maternal	duos	unadjusted	rs2055997	G	A	G	A	0.0313	-0.0072	0.7014	0.7053	4	0.0048	0.1313	31748	4	0.0051	6.53e-10	1042540
t2d	lntg	maternal	duos	unadjusted	rs2080090	T	A	T	A	-0.0525	-0.0119	0.8116	0.7997	17	0.0055	0.02934	31748	17	0.0059	7.84e-19	1042540
t2d	lntg	maternal	duos	unadjusted	rs2103132	G	C	G	C	-0.0319	-0.0148	0.749	0.7665	7	0.0051	0.004069	31748	7	0.0053	1.88e-09	1042540
t2d	lntg	maternal	duos	unadjusted	rs2115107	G	A	G	A	-0.0382	-0.0025	0.6076	0.6121	19	0.0045	0.5709	31748	19	0.0047	8.45e-16	1039830
t2d	lntg	maternal	duos	unadjusted	rs2191349	G	T	G	T	-0.0661	-0.0005	0.461	0.4705	7	0.0044	0.9038	31748	7	0.0045	6.41e-48	1042540
t2d	lntg	maternal	duos	unadjusted	rs2237895	C	A	C	A	0.0725	0.0069	0.4231	0.4432	11	0.0044	0.1186	31748	11	0.0047	2.73e-54	1042540
t2d	lntg	maternal	duos	unadjusted	rs2250301	G	A	G	A	0.0322	0.0002	0.7481	0.7372	10	0.005	0.9685	31748	10	0.0053	1.27e-09	1042540
t2d	lntg	maternal	duos	unadjusted	rs2268078	G	A	G	A	-0.0387	-0.0008	0.3447	0.3352	20	0.0046	0.8593	31748	20	0.0049	2.14e-15	1042540
t2d	lntg	maternal	duos	unadjusted	rs2292662	C	T	C	T	0.0556	-0.0024	0.8436	0.85	3	0.0061	0.6983	31748	3	0.0065	7.64e-18	1042540
t2d	lntg	maternal	duos	unadjusted	rs2297508	G	C	G	C	-0.0334	-0.0047	0.632	0.6737	17	0.0046	0.3113	31748	17	0.0047	1.86e-12	1042540
t2d	lntg	maternal	duos	unadjusted	rs2410767	G	C	G	C	-0.0325	-0.0144	0.2211	0.1965	5	0.0055	0.008656	31748	5	0.0056	6.79e-09	1042540
t2d	lntg	maternal	duos	unadjusted	rs243018	G	C	G	C	0.056	-0.0004	0.463	0.4442	2	0.0044	0.9247	31748	2	0.0046	1.52e-33	1042540
t2d	lntg	maternal	duos	unadjusted	rs256904	T	A	T	A	0.0692	0.012	0.7297	0.735	5	0.0049	0.01466	31748	5	0.0053	2.55e-39	1042540
t2d	lntg	maternal	duos	unadjusted	rs2583921	C	A	C	A	0.0954	-0.0045	0.0922	0.0882	12	0.0077	0.5626	31748	12	0.008	8.98e-33	1042540
t2d	lntg	maternal	duos	unadjusted	rs2613503	C	A	C	A	-0.0392	-0.0057	0.1988	0.2008	1	0.0054	0.2956	31748	1	0.006	7.48e-11	1042540
t2d	lntg	maternal	duos	unadjusted	rs2658746	C	T	C	T	0.0303	0.0005	0.3897	0.3931	18	0.0045	0.9183	31748	18	0.0047	9.89e-11	1042540
t2d	lntg	maternal	duos	unadjusted	rs2725371	G	A	G	A	-0.0371	0.0004	0.6895	0.7291	8	0.0049	0.9349	31748	8	0.0051	2.14e-13	1042540
t2d	lntg	maternal	duos	unadjusted	rs2732480	C	A	C	A	0.0337	-0.0045	0.5648	0.5516	12	0.0044	0.3065	31748	12	0.0046	3.05e-13	1042540
t2d	lntg	maternal	duos	unadjusted	rs2733289	C	T	C	T	0.0301	0.0008	0.4775	0.4933	12	0.0043	0.8619	31748	12	0.0046	3.98e-11	1042540
t2d	lntg	maternal	duos	unadjusted	rs2796441	G	A	G	A	0.0589	0.0001	0.5906	0.5777	9	0.0044	0.9845	31748	9	0.0047	9.96e-37	1042540
t2d	lntg	maternal	duos	unadjusted	rs2908286	C	T	C	T	-0.0683	-0.0058	0.8287	0.8377	7	0.006	0.3292	31748	7	0.0061	2.64e-29	1042540
t2d	lntg	maternal	duos	unadjusted	rs2933211	G	A	G	A	-0.0268	-0.0036	0.499	0.5248	14	0.0044	0.4089	31748	14	0.0046	6.24e-09	1042540
t2d	lntg	maternal	duos	unadjusted	rs2972145	C	T	C	T	0.09	0.013	0.6354	0.6147	2	0.0044	0.003434	31748	2	0.0048	7.45e-80	1042540
t2d	lntg	maternal	duos	unadjusted	rs303760	C	T	C	T	-0.0342	-0.0009	0.6522	0.6607	18	0.0046	0.8472	31748	18	0.0048	1.48e-12	1042540
t2d	lntg	maternal	duos	unadjusted	rs3111316	G	A	G	A	-0.0442	-0.0014	0.4116	0.4146	19	0.0044	0.7549	31748	19	0.0047	3.43e-21	1039830
t2d	lntg	maternal	duos	unadjusted	rs3176466	C	T	C	T	0.0642	0.0139	0.9033	0.9055	1	0.0074	0.06105	31748	1	0.008	9.36e-16	1042540
t2d	lntg	maternal	duos	unadjusted	rs340874	C	T	C	T	0.0668	0.0033	0.5528	0.5601	1	0.0044	0.4489	31748	1	0.0046	5.37e-48	1042540
t2d	lntg	maternal	duos	unadjusted	rs34143602	G	A	G	A	0.0347	0.0072	0.4221	0.4371	15	0.0044	0.1041	31748	15	0.0047	1e-13	1042540
t2d	lntg	maternal	duos	unadjusted	rs34589210	G	A	G	A	-0.039	0.0024	0.8571	0.8744	2	0.0066	0.7215	31748	2	0.0067	6.89e-09	1042540
t2d	lntg	maternal	duos	unadjusted	rs346240	G	A	G	A	0.031	0.0094	0.2231	0.2108	18	0.0054	0.08287	31748	18	0.0056	3.62e-08	1042540
t2d	lntg	maternal	duos	unadjusted	rs34990153	G	A	G	A	-0.0384	0.0048	0.439	0.4206	8	0.0044	0.2769	31748	8	0.0047	1.99e-16	1042540
t2d	lntg	maternal	duos	unadjusted	rs35004890	G	T	G	T	-0.0363	-0.0019	0.779	0.7669	19	0.0052	0.7226	31748	19	0.0059	8.57e-10	1039830
t2d	lntg	maternal	duos	unadjusted	rs35352848	C	T	C	T	-0.0623	0.0068	0.2069	0.2333	3	0.0052	0.1882	31748	3	0.0057	7.37e-28	1042540
t2d	lntg	maternal	duos	unadjusted	rs35895680	C	A	C	A	0.0559	0.0099	0.6858	0.6884	17	0.0048	0.03817	31748	17	0.005	1.42e-28	1042540
t2d	lntg	maternal	duos	unadjusted	rs36051838	C	T	C	T	0.044	0.0107	0.0888	0.0849	10	0.0079	0.1752	31748	10	0.008	4.54e-08	1042540
t2d	lntg	maternal	duos	unadjusted	rs36111056	G	A	G	A	0.0341	-0.0056	0.7802	0.7801	15	0.0052	0.2834	31748	15	0.0057	1.97e-09	1042540
t2d	lntg	maternal	duos	unadjusted	rs3747207	G	A	G	A	-0.0471	0.0074	0.7791	0.763	22	0.0052	0.1539	31748	22	0.0055	9.26e-18	1042540
t2d	lntg	maternal	duos	unadjusted	rs3764002	C	T	C	T	0.0396	0.014	0.7412	0.7415	12	0.005	0.005157	31748	12	0.0052	2.69e-14	1042540
t2d	lntg	maternal	duos	unadjusted	rs3798519	C	A	C	A	0.0495	-0.0019	0.1803	0.1803	6	0.0057	0.7331	31748	6	0.0059	5.49e-17	1042540
t2d	lntg	maternal	duos	unadjusted	rs3872707	G	A	G	A	-0.0446	0.0007	0.8599	0.8881	3	0.007	0.9215	31748	3	0.0067	3.46e-11	1042540
t2d	lntg	maternal	duos	unadjusted	rs41276588	G	A	G	A	-0.0375	-0.0039	0.717	0.7014	1	0.0048	0.4088	31748	1	0.0052	4.1e-13	1042540
t2d	lntg	maternal	duos	unadjusted	rs4132228	C	T	C	T	0.0471	0.005	0.7026	0.7179	3	0.0048	0.3015	31748	3	0.005	6.22e-21	1042540
t2d	lntg	maternal	duos	unadjusted	rs429358	C	T	C	T	-0.073	0.026	0.1454	0.1708	19	0.0058	7.679e-06	31748	19	0.0066	3.98e-28	1039830
t2d	lntg	maternal	duos	unadjusted	rs4688760	C	T	C	T	-0.034	0.0073	0.326	0.3033	3	0.0048	0.1281	31748	3	0.005	1.1e-11	1042540
t2d	lntg	maternal	duos	unadjusted	rs4709746	C	T	C	T	0.0581	0.0026	0.8687	0.8453	6	0.0061	0.6709	31748	6	0.007	1.03e-16	1042540
t2d	lntg	maternal	duos	unadjusted	rs4721089	C	T	C	T	-0.034	0.0003	0.2432	0.2196	7	0.0053	0.9601	31748	7	0.0055	7.92e-10	1042540
t2d	lntg	maternal	duos	unadjusted	rs4796224	G	A	G	A	0.0252	0.0024	0.4738	0.478	17	0.0044	0.5865	31748	17	0.0045	2.71e-08	1042540
t2d	lntg	maternal	duos	unadjusted	rs4805681	C	T	C	T	0.0269	0.004	0.6101	0.5988	19	0.0045	0.3707	31748	19	0.0047	1.32e-08	1042540
t2d	lntg	maternal	duos	unadjusted	rs4809369	G	A	G	A	0.0337	0.0031	0.5548	0.5351	20	0.0044	0.4909	31748	20	0.0046	4.27e-13	1039830
t2d	lntg	maternal	duos	unadjusted	rs4845987	G	C	G	C	-0.0282	0.0038	0.3085	0.2966	1	0.0048	0.422	31748	1	0.0051	2.78e-08	1042540
t2d	lntg	maternal	duos	unadjusted	rs4865796	G	A	G	A	-0.0466	0.0009	0.3184	0.3258	5	0.0047	0.8462	31748	5	0.0049	4.64e-21	1042540
t2d	lntg	maternal	duos	unadjusted	rs4899280	C	T	C	T	-0.0276	-0.003	0.67	0.648	14	0.0046	0.5061	31748	14	0.0048	1.02e-08	1042540
t2d	lntg	maternal	duos	unadjusted	rs4916253	G	T	G	T	0.0274	0.0066	0.4311	0.4437	1	0.0044	0.134	31748	1	0.0046	3.09e-09	1042540
t2d	lntg	maternal	duos	unadjusted	rs4929965	G	A	G	A	-0.0619	-0.002	0.6152	0.6205	11	0.0045	0.6602	31748	11	0.0048	2.46e-38	1039830
t2d	lntg	maternal	duos	unadjusted	rs495203	C	T	C	T	-0.0493	-0.0062	0.6651	0.6429	9	0.0045	0.1736	31748	9	0.0048	1.03e-24	1042540
t2d	lntg	maternal	duos	unadjusted	rs4984980	G	A	G	A	-0.0351	0.0059	0.8117	0.8296	16	0.0058	0.312	31748	16	0.006	3.79e-09	1042540
t2d	lntg	maternal	duos	unadjusted	rs5219	C	T	C	T	-0.0685	-0.0032	0.6272	0.5941	11	0.0045	0.4813	31748	11	0.0047	3.15e-48	1042540
t2d	lntg	maternal	duos	unadjusted	rs545608	G	C	G	C	-0.0355	-0.0056	0.8024	0.767	1	0.0052	0.28	31748	1	0.0057	6.5e-10	1042540
t2d	lntg	maternal	duos	unadjusted	rs55857387	C	T	C	T	-0.0524	-0.0054	0.1947	0.1783	16	0.0057	0.348	31748	16	0.0059	6.71e-19	1042540
t2d	lntg	maternal	duos	unadjusted	rs56348580	G	C	G	C	0.0575	0.0072	0.6958	0.7057	12	0.0048	0.1306	31748	12	0.005	2.33e-30	1042540
t2d	lntg	maternal	duos	unadjusted	rs56394279	C	T	C	T	0.0314	-0.0005	0.468	0.4552	3	0.0044	0.9175	31748	3	0.0046	5.3e-12	1042540
t2d	lntg	maternal	duos	unadjusted	rs567185	C	T	C	T	-0.037	0.0023	0.3656	0.3285	1	0.0046	0.6244	31748	1	0.0048	1.55e-14	1042540
t2d	lntg	maternal	duos	unadjusted	rs5753043	C	A	C	A	0.0613	0.0217	0.8979	0.9214	22	0.0081	0.007431	31748	22	0.0081	3.76e-14	1042540
t2d	lntg	maternal	duos	unadjusted	rs576674	G	A	G	A	0.0612	0.011	0.1848	0.1465	13	0.0062	0.07318	31748	13	0.0061	1.25e-23	1042540
t2d	lntg	maternal	duos	unadjusted	rs60519666	G	A	G	A	0.0347	0.0063	0.6769	0.6545	6	0.0047	0.1776	31748	6	0.005	3.19e-12	1042540
t2d	lntg	maternal	duos	unadjusted	rs6066138	G	A	G	A	0.0451	-0.0034	0.7252	0.7422	20	0.005	0.4977	31748	20	0.0051	1.58e-18	1042540
t2d	lntg	maternal	duos	unadjusted	rs61779275	C	T	C	T	-0.0753	0.0007	0.7804	0.8008	1	0.0054	0.9001	31748	1	0.0055	3.35e-43	1042540
t2d	lntg	maternal	duos	unadjusted	rs62075585	G	A	G	A	0.0295	0.0017	0.4735	0.4572	17	0.0044	0.7021	31748	17	0.0046	1.25e-10	1042540
t2d	lntg	maternal	duos	unadjusted	rs62515938	C	T	C	T	-0.0286	-0.005	0.7395	0.7415	8	0.005	0.3119	31748	8	0.0052	2.97e-08	1042540
t2d	lntg	maternal	duos	unadjusted	rs62618693	C	T	C	T	0.0853	0.0105	0.9566	0.9619	11	0.0116	0.3655	31748	11	0.0114	6.83e-14	1039830
t2d	lntg	maternal	duos	unadjusted	rs6459733	G	C	G	C	0.0508	-0.0023	0.6655	0.6827	7	0.0047	0.6219	31748	7	0.0049	9.66e-25	1042540
t2d	lntg	maternal	duos	unadjusted	rs6741676	G	A	G	A	-0.0324	-0.0076	0.3321	0.3207	2	0.0047	0.1082	31748	2	0.0049	3.64e-11	1042540
t2d	lntg	maternal	duos	unadjusted	rs6777684	G	A	G	A	0.0569	-0.0011	0.6076	0.6066	3	0.0045	0.803	31748	3	0.0047	3.77e-33	1042540
t2d	lntg	maternal	duos	unadjusted	rs6819331	C	T	C	T	0.0404	0.0076	0.6796	0.6713	4	0.0046	0.09942	31748	4	0.0049	2.21e-16	1042540
t2d	lntg	maternal	duos	unadjusted	rs6821438	G	A	G	A	-0.0289	0.0005	0.4691	0.4898	4	0.0043	0.9071	31748	4	0.0046	3.66e-10	1042540
t2d	lntg	maternal	duos	unadjusted	rs6878122	G	A	G	A	0.0554	-0.0007	0.3114	0.2944	5	0.0048	0.878	31748	5	0.0049	4.6e-29	1039830
t2d	lntg	maternal	duos	unadjusted	rs6976111	C	A	C	A	-0.0318	0.009	0.6933	0.6711	7	0.0047	0.055	31748	7	0.0052	7.93e-10	1042540
t2d	lntg	maternal	duos	unadjusted	rs7026688	G	A	G	A	0.0444	-0.0022	0.8632	0.8565	9	0.0062	0.7265	31748	9	0.0067	3.4e-11	1042540
t2d	lntg	maternal	duos	unadjusted	rs703981	G	C	G	C	0.0613	0.0019	0.5439	0.5479	10	0.0044	0.6577	31748	10	0.0046	2.13e-40	1042540
t2d	lntg	maternal	duos	unadjusted	rs7099048	G	A	G	A	-0.0282	-0.0017	0.4964	0.4641	10	0.0044	0.7078	31748	10	0.0046	8.93e-10	1042540
t2d	lntg	maternal	duos	unadjusted	rs7163757	C	T	C	T	0.0405	0.0017	0.5741	0.5428	15	0.0044	0.7035	31748	15	0.0046	1.64e-18	1042540
t2d	lntg	maternal	duos	unadjusted	rs7240767	C	T	C	T	0.0368	-0.0008	0.3792	0.389	18	0.0045	0.8677	31748	18	0.0063	5.03e-09	845270
t2d	lntg	maternal	duos	unadjusted	rs72695645	G	A	G	A	0.0611	-0.0001	0.8599	0.8544	4	0.0062	0.9899	31748	4	0.0067	8.66e-20	1042540
t2d	lntg	maternal	duos	unadjusted	rs72926932	C	A	C	A	0.0749	0.0036	0.0783	0.0845	18	0.0079	0.6449	31748	18	0.0082	7.58e-20	1042540
t2d	lntg	maternal	duos	unadjusted	rs72951506	C	T	C	T	0.0423	0.0014	0.8521	0.8467	6	0.0061	0.8234	31748	6	0.0065	9.22e-11	1042540
t2d	lntg	maternal	duos	unadjusted	rs73872717	C	T	C	T	0.0856	-0.0187	0.9534	0.9393	3	0.0092	0.04164	31748	3	0.0109	4.78e-15	1042540
t2d	lntg	maternal	duos	unadjusted	rs74804697	G	C	G	C	-0.0837	0.0069	0.0434	0.0528	15	0.0099	0.488	31748	15	0.0121	4.68e-12	1041220
t2d	lntg	maternal	duos	unadjusted	rs75432112	G	A	G	A	-0.1344	0.0002	0.9517	0.9557	5	0.0108	0.9853	31748	5	0.0107	5.34e-36	1039830
t2d	lntg	maternal	duos	unadjusted	rs756145	G	A	G	A	-0.0286	-0.0028	0.6907	0.6929	9	0.0048	0.5533	31748	9	0.0049	5.52e-09	1042540
t2d	lntg	maternal	duos	unadjusted	rs7561798	G	A	G	A	0.0281	0.0008	0.4852	0.4923	2	0.0044	0.8522	31748	2	0.0046	1.16e-09	1042540
t2d	lntg	maternal	duos	unadjusted	rs7568172	G	A	G	A	0.0674	0.0174	0.9396	0.9364	2	0.0089	0.05137	31748	2	0.0096	2.64e-12	1042540
t2d	lntg	maternal	duos	unadjusted	rs75756987	G	C	G	C	0.0439	0.0138	0.8876	0.8724	21	0.0067	0.03949	31748	21	0.0073	1.61e-09	1042540
t2d	lntg	maternal	duos	unadjusted	rs7609422	G	A	G	A	0.0295	0.0067	0.4095	0.3663	2	0.0045	0.1422	31748	2	0.0047	2.67e-10	1042540
t2d	lntg	maternal	duos	unadjusted	rs7660000	C	T	C	T	0.0309	0.0048	0.7131	0.717	4	0.0048	0.3181	31748	4	0.0051	1.29e-09	1042540
t2d	lntg	maternal	duos	unadjusted	rs7695096	C	T	C	T	0.0381	0.0034	0.5208	0.4906	4	0.0044	0.4345	31748	4	0.0046	1.27e-16	1042540
t2d	lntg	maternal	duos	unadjusted	rs7756992	G	A	G	A	0.1217	0.0079	0.2706	0.264	6	0.0049	0.1108	31748	6	0.0051	5.52e-128	1042540
t2d	lntg	maternal	duos	unadjusted	rs7858727	C	A	C	A	0.0344	0.0001	0.2233	0.2198	9	0.0053	0.985	31748	9	0.0056	8.33e-10	1042540
t2d	lntg	maternal	duos	unadjusted	rs8008540	C	T	C	T	0.0301	0.0005	0.5688	0.5652	14	0.0044	0.9105	31748	14	0.0046	7.99e-11	1042540
t2d	lntg	maternal	duos	unadjusted	rs8010382	G	A	G	A	0.0322	0.003	0.4373	0.4232	14	0.0045	0.4955	31748	14	0.0047	5.74e-12	1042540
t2d	lntg	maternal	duos	unadjusted	rs8018512	G	A	G	A	0.0369	0.0061	0.7417	0.7497	14	0.005	0.2258	31748	14	0.0052	1.3e-12	1042540
t2d	lntg	maternal	duos	unadjusted	rs8031576	C	A	C	A	0.057	-0.0008	0.289	0.2891	15	0.0048	0.863	31748	15	0.0051	1.74e-29	1042540
t2d	lntg	maternal	duos	unadjusted	rs8054556	G	A	G	A	-0.0364	-0.0053	0.5383	0.5351	16	0.0044	0.2306	31748	16	0.0046	3.68e-15	1042540
t2d	lntg	maternal	duos	unadjusted	rs8071043	C	T	C	T	0.0541	0.0042	0.3284	0.3086	17	0.0048	0.382	31748	17	0.0049	5.16e-28	1042540
t2d	lntg	maternal	duos	unadjusted	rs827237	C	T	C	T	-0.0365	-0.008	0.795	0.798	10	0.0055	0.1435	31748	10	0.0058	3.56e-10	1042540
t2d	lntg	maternal	duos	unadjusted	rs838735	G	C	G	C	-0.0294	-0.0046	0.6157	0.6321	2	0.0045	0.3118	31748	2	0.0047	3.64e-10	1042540
t2d	lntg	maternal	duos	unadjusted	rs844215	C	T	C	T	0.0262	-0.0027	0.5867	0.5934	3	0.0045	0.545	31748	3	0.0047	2.04e-08	1042540
t2d	lntg	maternal	duos	unadjusted	rs878017	G	A	G	A	-0.0348	-0.0116	0.4591	0.4628	10	0.0044	0.008318	31748	10	0.0061	1.13e-08	845270
t2d	lntg	maternal	duos	unadjusted	rs890940	C	T	C	T	-0.0484	-0.0083	0.7887	0.7718	5	0.0052	0.1108	31748	5	0.0056	9.78e-18	1042540
t2d	lntg	maternal	duos	unadjusted	rs911300	G	A	G	A	0.0348	0.0012	0.5422	0.5608	20	0.0044	0.7882	31748	20	0.0046	5.19e-14	1042540
t2d	lntg	maternal	duos	unadjusted	rs9316500	G	T	G	T	-0.0473	0.0022	0.2924	0.2628	13	0.005	0.6579	31748	13	0.0051	9.97e-21	1042540
t2d	lntg	maternal	duos	unadjusted	rs9319382	C	T	C	T	0.0276	0.0051	0.6786	0.6747	13	0.0047	0.2719	31748	13	0.005	2.87e-08	1042540
t2d	lntg	maternal	duos	unadjusted	rs9368112	C	T	C	T	-0.0259	0.0036	0.4753	0.481	6	0.0043	0.408	31748	6	0.0047	2.69e-08	1042540
t2d	lntg	maternal	duos	unadjusted	rs9379084	G	A	G	A	0.0747	-0.0064	0.8803	0.9067	6	0.0077	0.4006	31748	6	0.0077	3.7e-22	1039830
t2d	lntg	maternal	duos	unadjusted	rs9383649	G	A	G	A	0.0329	0.0036	0.4192	0.4102	6	0.0044	0.4115	31748	6	0.0046	1.06e-12	1042540
t2d	lntg	maternal	duos	unadjusted	rs9555581	C	T	C	T	0.0296	-0.0007	0.6102	0.6165	13	0.0045	0.8712	31748	13	0.0047	3.72e-10	1042540
t2d	lntg	maternal	duos	unadjusted	rs9563574	C	T	C	T	-0.0406	-0.0072	0.177	0.1895	13	0.0056	0.1931	31748	13	0.006	1.64e-11	1042540
t2d	lntg	maternal	duos	unadjusted	rs980183	G	A	G	A	0.0363	0.0028	0.3942	0.3852	2	0.0045	0.5248	31748	2	0.0047	1.02e-14	1042540
t2d	lntg	maternal	duos	unadjusted	rs9852406	C	T	C	T	-0.0375	-0.0025	0.7464	0.7411	3	0.005	0.6103	31748	3	0.0052	8.96e-13	1042540
t2d	lntg	maternal	duos	unadjusted	rs9854769	G	A	G	A	0.1075	0.0055	0.319	0.2959	3	0.0048	0.2545	31748	3	0.0049	1.06e-107	1042540
t2d	lntg	maternal	duos	unadjusted	rs9873519	C	T	C	T	-0.0375	-0.0053	0.466	0.4235	3	0.0044	0.233	31748	3	0.0046	3.58e-16	1042540
t2d	lntg	maternal	duos	unadjusted	rs9873618	G	A	G	A	0.0581	0.0061	0.7094	0.6914	3	0.0047	0.1977	31748	3	0.0051	2.41e-30	1042540
t2d	lntg	maternal	duos	unadjusted	rs9927842	C	T	C	T	-0.0375	-0.0001	0.8384	0.8529	16	0.0061	0.9844	31748	16	0.0065	6.84e-09	1042540
t2d	lnwhr	maternal	duos	unadjusted	rs10097617	C	T	C	T	-0.0374	0.0003	0.5196	0.4801	8	0.0007	0.6556	32293	8	0.0045	1.93e-16	1042540
t2d	lnwhr	maternal	duos	unadjusted	rs10137475	G	A	G	A	0.0255	0.0001	0.4257	0.4419	14	0.0007	0.9275	32293	14	0.0047	4.43e-08	1042540
t2d	lnwhr	maternal	duos	unadjusted	rs10145154	C	T	C	T	-0.0546	-0.0008	0.7838	0.8016	14	0.0009	0.3455	32293	14	0.0056	1.06e-22	1042540
t2d	lnwhr	maternal	duos	unadjusted	rs10188334	C	T	C	T	0.0503	0.0008	0.8277	0.8389	2	0.0009	0.3959	32293	2	0.0062	7.76e-16	1042540
t2d	lnwhr	maternal	duos	unadjusted	rs10240790	G	A	G	A	0.0279	0.001	0.7043	0.728	7	0.0008	0.1967	32293	7	0.0051	4.69e-08	1042540
t2d	lnwhr	maternal	duos	unadjusted	rs10404726	C	T	C	T	0.0277	0.0009	0.5305	0.5273	19	0.0007	0.1681	32293	19	0.0047	2.73e-09	1042540
t2d	lnwhr	maternal	duos	unadjusted	rs10406327	G	C	G	C	-0.037	0.0014	0.4754	0.4923	19	0.0007	0.04598	32293	19	0.0046	8.75e-16	1042540
t2d	lnwhr	maternal	duos	unadjusted	rs10407429	G	A	G	A	0.0539	0.0009	0.5785	0.5497	19	0.0007	0.177	32293	19	0.0047	4.79e-31	1042540
t2d	lnwhr	maternal	duos	unadjusted	rs10471048	G	C	G	C	0.0337	0	0.3487	0.3366	4	0.0007	0.9798	32293	4	0.0048	2.31e-12	1042540
t2d	lnwhr	maternal	duos	unadjusted	rs10490871	G	A	G	A	0.0272	0.001	0.3694	0.3881	3	0.0007	0.1698	32293	3	0.0047	6.58e-09	1042540
t2d	lnwhr	maternal	duos	unadjusted	rs1059592	G	A	G	A	-0.0269	-0.0006	0.6463	0.6543	8	0.0007	0.4123	32293	8	0.0048	2.4e-08	1042540
t2d	lnwhr	maternal	duos	unadjusted	rs10750397	G	A	G	A	-0.048	0.001	0.7102	0.7125	11	0.0008	0.1906	32293	11	0.0051	1.01e-20	1042540
t2d	lnwhr	maternal	duos	unadjusted	rs10771372	C	T	C	T	0.0721	0.0005	0.8049	0.7988	12	0.0009	0.5916	32293	12	0.0058	2.2e-35	1042540
t2d	lnwhr	maternal	duos	unadjusted	rs10771813	C	A	C	A	0.0259	0.0007	0.5442	0.556	12	0.0007	0.2856	32293	12	0.0047	2.6e-08	1042540
t2d	lnwhr	maternal	duos	unadjusted	rs10811661	C	T	C	T	-0.1379	-0.0007	0.1717	0.1704	9	0.0009	0.4463	32293	9	0.0061	8.14e-112	1042540
t2d	lnwhr	maternal	duos	unadjusted	rs10821311	G	A	G	A	-0.0358	-0.0004	0.681	0.6762	9	0.0007	0.6272	32293	9	0.0049	4e-13	1042540
t2d	lnwhr	maternal	duos	unadjusted	rs10841868	G	T	G	T	0.0315	0.0002	0.7394	0.7487	12	0.0008	0.8011	32293	12	0.0052	1.65e-09	1042540
t2d	lnwhr	maternal	duos	unadjusted	rs10915188	G	A	G	A	-0.029	-0.0008	0.4153	0.4319	1	0.0007	0.2197	32293	1	0.0046	3.69e-10	1042540
t2d	lnwhr	maternal	duos	unadjusted	rs10937721	G	C	G	C	-0.0835	0.0006	0.412	0.4209	4	0.0007	0.4059	32293	4	0.0047	6.31e-70	1042540
t2d	lnwhr	maternal	duos	unadjusted	rs10938398	G	A	G	A	-0.0425	-0.0015	0.5687	0.594	4	0.0007	0.03127	32293	4	0.0046	3.91e-20	1042540
t2d	lnwhr	maternal	duos	unadjusted	rs10963942	G	A	G	A	0.0371	0	0.3965	0.392	9	0.0007	0.9945	32293	9	0.0047	4.49e-15	1042540
t2d	lnwhr	maternal	duos	unadjusted	rs10974438	C	A	C	A	0.047	0.0015	0.3556	0.3447	9	0.0007	0.03702	32293	9	0.0048	8.99e-23	1042540
t2d	lnwhr	maternal	duos	unadjusted	rs10998304	C	T	C	T	0.0306	0.0005	0.4517	0.465	10	0.0007	0.4597	32293	10	0.0045	1.77e-11	1042540
t2d	lnwhr	maternal	duos	unadjusted	rs11038672	G	C	G	C	-0.0294	0.0008	0.5238	0.5212	11	0.0007	0.2639	32293	11	0.0046	1.04e-10	1042540
t2d	lnwhr	maternal	duos	unadjusted	rs1111875	C	T	C	T	0.0923	0	0.5924	0.5732	10	0.0007	0.9645	32293	10	0.0046	5.21e-89	1042540
t2d	lnwhr	maternal	duos	unadjusted	rs11129735	G	A	G	A	-0.026	-0.0015	0.5383	0.5187	3	0.0007	0.02817	32293	3	0.0046	1.53e-08	1042540
t2d	lnwhr	maternal	duos	unadjusted	rs11155073	C	T	C	T	-0.0304	0	0.579	0.5941	6	0.0007	0.9658	32293	6	0.0046	4.43e-11	1042540
t2d	lnwhr	maternal	duos	unadjusted	rs11201999	C	T	C	T	0.0259	0.0008	0.5369	0.573	10	0.0007	0.2318	32293	10	0.0045	1.25e-08	1042540
t2d	lnwhr	maternal	duos	unadjusted	rs11257655	C	T	C	T	-0.0907	0.0001	0.7809	0.8	10	0.0009	0.904	32293	10	0.0074	7.25e-35	845270
t2d	lnwhr	maternal	duos	unadjusted	rs1127215	C	T	C	T	0.043	-0.0016	0.5853	0.5615	1	0.0007	0.02338	32293	1	0.0046	1.93e-20	1042540
t2d	lnwhr	maternal	duos	unadjusted	rs113036477	C	T	C	T	0.0715	-0.001	0.9381	0.9239	12	0.0013	0.4246	32293	12	0.0099	4.09e-13	1042540
t2d	lnwhr	maternal	duos	unadjusted	rs114136102	C	T	C	T	0.072	0.001	0.0397	0.0413	5	0.0017	0.5675	32293	5	0.012	2.05e-09	1042540
t2d	lnwhr	maternal	duos	unadjusted	rs11558471	G	A	G	A	-0.1031	-0.0009	0.3163	0.3133	8	0.0007	0.2172	32293	8	0.0049	3.98e-98	1042540
t2d	lnwhr	maternal	duos	unadjusted	rs11602873	T	A	T	A	-0.0976	-0.0004	0.1563	0.1738	11	0.0009	0.6986	32293	11	0.0064	8.91e-52	1042540
t2d	lnwhr	maternal	duos	unadjusted	rs11616380	G	T	G	T	0.0793	0.0005	0.7206	0.7167	13	0.0008	0.5245	32293	13	0.0051	7.99e-54	1042540
t2d	lnwhr	maternal	duos	unadjusted	rs11657964	G	A	G	A	-0.0589	0.0008	0.5957	0.5971	17	0.0007	0.2696	32293	17	0.0047	1.23e-36	1042540
t2d	lnwhr	maternal	duos	unadjusted	rs11708067	G	A	G	A	-0.0782	0	0.2286	0.2331	3	0.0008	0.9825	32293	3	0.0055	1.5e-46	1042540
t2d	lnwhr	maternal	duos	unadjusted	rs117316450	G	C	G	C	0.1308	-0.003	0.0188	0.0147	11	0.0031	0.3284	32293	11	0.0178	2.07e-13	1041220
t2d	lnwhr	maternal	duos	unadjusted	rs11759026	G	A	G	A	0.0646	-0.0003	0.2307	0.245	6	0.0008	0.7016	32293	6	0.0073	6.68e-19	845270
t2d	lnwhr	maternal	duos	unadjusted	rs11793831	G	T	G	T	-0.0274	-0.0005	0.5949	0.5751	9	0.0007	0.4549	32293	9	0.0047	4.21e-09	1042540
t2d	lnwhr	maternal	duos	unadjusted	rs11830243	C	T	C	T	-0.0442	0.0012	0.887	0.8946	12	0.0011	0.3081	32293	12	0.0074	2.1e-09	1042540
t2d	lnwhr	maternal	duos	unadjusted	rs11870735	C	T	C	T	-0.0339	0.001	0.8178	0.8343	17	0.0009	0.305	32293	17	0.006	1.68e-08	1042540
t2d	lnwhr	maternal	duos	unadjusted	rs11940813	G	A	G	A	0.0371	0.0005	0.137	0.1609	4	0.0009	0.6036	32293	4	0.0067	2.65e-08	1042540
t2d	lnwhr	maternal	duos	unadjusted	rs12001437	C	T	C	T	0.0339	0.0007	0.3727	0.3662	9	0.0007	0.3052	32293	9	0.0047	6.27e-13	1042540
t2d	lnwhr	maternal	duos	unadjusted	rs12263348	C	T	C	T	-0.0282	0	0.6615	0.6607	10	0.0007	0.9869	32293	10	0.0049	7.77e-09	1042540
t2d	lnwhr	maternal	duos	unadjusted	rs12305809	G	A	G	A	0.0333	0.0005	0.6065	0.6363	12	0.0007	0.4897	32293	12	0.0047	1.45e-12	1042540
t2d	lnwhr	maternal	duos	unadjusted	rs12463719	G	A	G	A	-0.0319	-0.0011	0.7183	0.7559	2	0.0008	0.1604	32293	2	0.0052	6.15e-10	1042540
t2d	lnwhr	maternal	duos	unadjusted	rs12505942	C	T	C	T	-0.0298	-0.0011	0.3385	0.3596	4	0.0007	0.1194	32293	4	0.0048	7.03e-10	1042540
t2d	lnwhr	maternal	duos	unadjusted	rs12509379	G	T	G	T	-0.0312	-0.0018	0.7883	0.7529	4	0.0008	0.021	32293	4	0.0056	2.66e-08	1042540
t2d	lnwhr	maternal	duos	unadjusted	rs12519500	C	A	C	A	0.038	0.0002	0.6537	0.6071	5	0.0007	0.7809	32293	5	0.0048	1.76e-15	1042540
t2d	lnwhr	maternal	duos	unadjusted	rs1260326	C	T	C	T	0.0638	-0.0003	0.5946	0.6601	2	0.0007	0.666	32293	2	0.0047	2.55e-42	1035400
t2d	lnwhr	maternal	duos	unadjusted	rs12625671	C	T	C	T	0.0653	-0.0005	0.1135	0.1096	20	0.0011	0.646	32293	20	0.0074	6.74e-19	1042540
t2d	lnwhr	maternal	duos	unadjusted	rs12741141	G	C	G	C	0.0395	-0.0001	0.3615	0.3569	1	0.0007	0.8453	32293	1	0.0048	1.37e-16	1042540
t2d	lnwhr	maternal	duos	unadjusted	rs12823740	C	A	C	A	0.041	0.0008	0.6614	0.6594	12	0.0007	0.2457	32293	12	0.0048	1.48e-17	1042540
t2d	lnwhr	maternal	duos	unadjusted	rs12890750	G	T	G	T	0.0284	-0.0002	0.6392	0.6343	14	0.0007	0.7768	32293	14	0.0048	2.84e-09	1042540
t2d	lnwhr	maternal	duos	unadjusted	rs12910361	G	A	G	A	0.0716	0.0003	0.6982	0.7004	15	0.0007	0.734	32293	15	0.0051	2.97e-44	1042540
t2d	lnwhr	maternal	duos	unadjusted	rs12920022	T	A	T	A	-0.0391	0.0014	0.8397	0.8412	16	0.001	0.1593	32293	16	0.0065	2.26e-09	1042540
t2d	lnwhr	maternal	duos	unadjusted	rs13237518	C	A	C	A	-0.0292	-0.0002	0.5858	0.5747	7	0.0007	0.7331	32293	7	0.0047	7.73e-10	1042540
t2d	lnwhr	maternal	duos	unadjusted	rs13262861	C	A	C	A	0.1016	0.0015	0.8238	0.8474	8	0.001	0.1231	32293	8	0.0063	2.84e-59	1042540
t2d	lnwhr	maternal	duos	unadjusted	rs13414140	C	T	C	T	0.1183	-0.0009	0.8858	0.9062	2	0.0012	0.443	32293	2	0.0072	4.31e-60	1042540
t2d	lnwhr	maternal	duos	unadjusted	rs1412234	C	T	C	T	0.044	0.0005	0.3192	0.3104	9	0.0007	0.5163	32293	9	0.0049	4e-19	1042540
t2d	lnwhr	maternal	duos	unadjusted	rs1421085	C	T	C	T	0.1177	0.002	0.4142	0.4194	16	0.0007	0.004313	32293	16	0.0046	5.63e-144	1042540
t2d	lnwhr	maternal	duos	unadjusted	rs1449348	C	T	C	T	0.0448	0.0007	0.8585	0.8525	3	0.001	0.4714	32293	3	0.0065	6.64e-12	1042540
t2d	lnwhr	maternal	duos	unadjusted	rs1475655	T	A	T	A	-0.0436	0.0007	0.2527	0.2432	13	0.0008	0.415	32293	13	0.0053	2.47e-16	1042540
t2d	lnwhr	maternal	duos	unadjusted	rs1493694	C	T	C	T	-0.0705	0.0024	0.8928	0.8845	1	0.0011	0.02701	32293	1	0.0073	6.51e-22	1042540
t2d	lnwhr	maternal	duos	unadjusted	rs1513272	C	T	C	T	0.0811	0	0.5087	0.5325	7	0.0007	0.9505	32293	7	0.0045	3.97e-71	1042540
t2d	lnwhr	maternal	duos	unadjusted	rs1531583	G	T	G	T	-0.0994	0.0037	0.9553	0.947	4	0.0016	0.01847	32293	4	0.0112	7.06e-19	1039830
t2d	lnwhr	maternal	duos	unadjusted	rs1562398	G	C	G	C	0.041	-0.0005	0.4169	0.4027	7	0.0007	0.4387	32293	7	0.0047	1.99e-18	1042540
t2d	lnwhr	maternal	duos	unadjusted	rs1573090	G	T	G	T	-0.0446	0.0001	0.4648	0.4495	6	0.0007	0.8829	32293	6	0.0046	3.88e-22	1042540
t2d	lnwhr	maternal	duos	unadjusted	rs17035289	C	T	C	T	0.0428	-0.0009	0.1708	0.1604	4	0.0009	0.3369	32293	4	0.0062	5.71e-12	1042540
t2d	lnwhr	maternal	duos	unadjusted	rs17036160	C	T	C	T	0.1028	-0.0013	0.8796	0.8659	3	0.001	0.2052	32293	3	0.0071	3.04e-47	1042540
t2d	lnwhr	maternal	duos	unadjusted	rs1705263	C	A	C	A	0.0398	-0.0002	0.5688	0.5408	12	0.0007	0.8061	32293	12	0.0046	1.22e-17	1042540
t2d	lnwhr	maternal	duos	unadjusted	rs17294565	C	A	C	A	0.0274	0.0009	0.3813	0.3913	8	0.0007	0.2223	32293	8	0.0047	4.74e-09	1042540
t2d	lnwhr	maternal	duos	unadjusted	rs17354348	G	A	G	A	-0.0294	-0.0015	0.2583	0.2322	2	0.0008	0.06277	32293	2	0.0053	2.99e-08	1042540
t2d	lnwhr	maternal	duos	unadjusted	rs174541	C	T	C	T	-0.0292	0.0003	0.354	0.3714	11	0.0007	0.6626	32293	11	0.0048	8.63e-10	1042540
t2d	lnwhr	maternal	duos	unadjusted	rs17522122	G	T	G	T	-0.0343	-0.0002	0.5238	0.5333	14	0.0007	0.7245	32293	14	0.0046	1.27e-13	1042540
t2d	lnwhr	maternal	duos	unadjusted	rs17624303	C	T	C	T	0.0285	0.001	0.7247	0.7365	2	0.0008	0.1942	32293	2	0.0052	4.88e-08	1042540
t2d	lnwhr	maternal	duos	unadjusted	rs17684074	G	C	G	C	0.0312	-0.0001	0.7389	0.7264	18	0.0008	0.8509	32293	18	0.0053	4.12e-09	1042540
t2d	lnwhr	maternal	duos	unadjusted	rs1783541	C	T	C	T	-0.0484	0.0002	0.7972	0.803	11	0.0009	0.8475	32293	11	0.0057	3.89e-17	1042540
t2d	lnwhr	maternal	duos	unadjusted	rs1872635	G	A	G	A	-0.0282	-0.0008	0.3136	0.3178	12	0.0007	0.2891	32293	12	0.0049	1.28e-08	1042540
t2d	lnwhr	maternal	duos	unadjusted	rs1968204	C	T	C	T	-0.0566	-0.0006	0.893	0.9001	7	0.0011	0.5823	32293	7	0.008	1.08e-12	1042540
t2d	lnwhr	maternal	duos	unadjusted	rs2011603	G	A	G	A	-0.0383	0.0002	0.2752	0.256	4	0.0008	0.7812	32293	4	0.0052	1.59e-13	1042540
t2d	lnwhr	maternal	duos	unadjusted	rs2033159	C	A	C	A	0.0352	-0.0002	0.2341	0.223	2	0.0008	0.8407	32293	2	0.0057	4.9e-10	1042540
t2d	lnwhr	maternal	duos	unadjusted	rs2055997	G	A	G	A	0.0313	-0.0005	0.7014	0.7053	4	0.0008	0.4772	32293	4	0.0051	6.53e-10	1042540
t2d	lnwhr	maternal	duos	unadjusted	rs2080090	T	A	T	A	-0.0525	-0.0014	0.8116	0.7998	17	0.0009	0.1111	32293	17	0.0059	7.84e-19	1042540
t2d	lnwhr	maternal	duos	unadjusted	rs2103132	G	C	G	C	-0.0319	-0.0013	0.749	0.7661	7	0.0008	0.1013	32293	7	0.0053	1.88e-09	1042540
t2d	lnwhr	maternal	duos	unadjusted	rs2115107	G	A	G	A	-0.0382	-0.0001	0.6076	0.613	19	0.0007	0.8331	32293	19	0.0047	8.45e-16	1039830
t2d	lnwhr	maternal	duos	unadjusted	rs2191349	G	T	G	T	-0.0661	-0.0003	0.461	0.4695	7	0.0007	0.6884	32293	7	0.0045	6.41e-48	1042540
t2d	lnwhr	maternal	duos	unadjusted	rs2237895	C	A	C	A	0.0725	-0.0007	0.4231	0.4422	11	0.0007	0.2932	32293	11	0.0047	2.73e-54	1042540
t2d	lnwhr	maternal	duos	unadjusted	rs2250301	G	A	G	A	0.0322	-0.0004	0.7481	0.7372	10	0.0008	0.5806	32293	10	0.0053	1.27e-09	1042540
t2d	lnwhr	maternal	duos	unadjusted	rs2268078	G	A	G	A	-0.0387	0.0004	0.3447	0.3353	20	0.0007	0.5988	32293	20	0.0049	2.14e-15	1042540
t2d	lnwhr	maternal	duos	unadjusted	rs2292662	C	T	C	T	0.0556	-0.0002	0.8436	0.85	3	0.001	0.8614	32293	3	0.0065	7.64e-18	1042540
t2d	lnwhr	maternal	duos	unadjusted	rs2297508	G	C	G	C	-0.0334	-0.0004	0.632	0.6729	17	0.0007	0.55	32293	17	0.0047	1.86e-12	1042540
t2d	lnwhr	maternal	duos	unadjusted	rs2410767	G	C	G	C	-0.0325	-0.0006	0.2211	0.1973	5	0.0009	0.5132	32293	5	0.0056	6.79e-09	1042540
t2d	lnwhr	maternal	duos	unadjusted	rs243018	G	C	G	C	0.056	0	0.463	0.4443	2	0.0007	0.9877	32293	2	0.0046	1.52e-33	1042540
t2d	lnwhr	maternal	duos	unadjusted	rs256904	T	A	T	A	0.0692	-0.0001	0.7297	0.735	5	0.0008	0.8739	32293	5	0.0053	2.55e-39	1042540
t2d	lnwhr	maternal	duos	unadjusted	rs2583921	C	A	C	A	0.0954	-0.0002	0.0922	0.0882	12	0.0012	0.8989	32293	12	0.008	8.98e-33	1042540
t2d	lnwhr	maternal	duos	unadjusted	rs2613503	C	A	C	A	-0.0392	-0.0005	0.1988	0.2009	1	0.0009	0.57	32293	1	0.006	7.48e-11	1042540
t2d	lnwhr	maternal	duos	unadjusted	rs2658746	C	T	C	T	0.0303	-0.0018	0.3897	0.393	18	0.0007	0.01061	32293	18	0.0047	9.89e-11	1042540
t2d	lnwhr	maternal	duos	unadjusted	rs2725371	G	A	G	A	-0.0371	-0.0008	0.6895	0.7285	8	0.0008	0.3252	32293	8	0.0051	2.14e-13	1042540
t2d	lnwhr	maternal	duos	unadjusted	rs2732480	C	A	C	A	0.0337	0.0001	0.5648	0.5522	12	0.0007	0.889	32293	12	0.0046	3.05e-13	1042540
t2d	lnwhr	maternal	duos	unadjusted	rs2733289	C	T	C	T	0.0301	-0.0002	0.4775	0.4925	12	0.0007	0.7314	32293	12	0.0046	3.98e-11	1042540
t2d	lnwhr	maternal	duos	unadjusted	rs2796441	G	A	G	A	0.0589	-0.0005	0.5906	0.5784	9	0.0007	0.5039	32293	9	0.0047	9.96e-37	1042540
t2d	lnwhr	maternal	duos	unadjusted	rs2908286	C	T	C	T	-0.0683	0.0018	0.8287	0.8374	7	0.0009	0.05558	32293	7	0.0061	2.64e-29	1042540
t2d	lnwhr	maternal	duos	unadjusted	rs2933211	G	A	G	A	-0.0268	-0.0003	0.499	0.5254	14	0.0007	0.6486	32293	14	0.0046	6.24e-09	1042540
t2d	lnwhr	maternal	duos	unadjusted	rs2972145	C	T	C	T	0.09	0.0009	0.6354	0.6152	2	0.0007	0.2168	32293	2	0.0048	7.45e-80	1042540
t2d	lnwhr	maternal	duos	unadjusted	rs303760	C	T	C	T	-0.0342	0.0006	0.6522	0.6606	18	0.0007	0.4444	32293	18	0.0048	1.48e-12	1042540
t2d	lnwhr	maternal	duos	unadjusted	rs3111316	G	A	G	A	-0.0442	0.0006	0.4116	0.415	19	0.0007	0.3588	32293	19	0.0047	3.43e-21	1039830
t2d	lnwhr	maternal	duos	unadjusted	rs3176466	C	T	C	T	0.0642	0.0016	0.9033	0.9056	1	0.0012	0.1741	32293	1	0.008	9.36e-16	1042540
t2d	lnwhr	maternal	duos	unadjusted	rs340874	C	T	C	T	0.0668	-0.0001	0.5528	0.5604	1	0.0007	0.9146	32293	1	0.0046	5.37e-48	1042540
t2d	lnwhr	maternal	duos	unadjusted	rs34143602	G	A	G	A	0.0347	-0.0001	0.4221	0.4364	15	0.0007	0.8617	32293	15	0.0047	1e-13	1042540
t2d	lnwhr	maternal	duos	unadjusted	rs34589210	G	A	G	A	-0.039	-0.0007	0.8571	0.8744	2	0.001	0.4962	32293	2	0.0067	6.89e-09	1042540
t2d	lnwhr	maternal	duos	unadjusted	rs346240	G	A	G	A	0.031	0.0017	0.2231	0.2106	18	0.0009	0.04877	32293	18	0.0056	3.62e-08	1042540
t2d	lnwhr	maternal	duos	unadjusted	rs34990153	G	A	G	A	-0.0384	-0.0003	0.439	0.421	8	0.0007	0.7095	32293	8	0.0047	1.99e-16	1042540
t2d	lnwhr	maternal	duos	unadjusted	rs35004890	G	T	G	T	-0.0363	0.0002	0.779	0.7671	19	0.0008	0.8196	32293	19	0.0059	8.57e-10	1039830
t2d	lnwhr	maternal	duos	unadjusted	rs35352848	C	T	C	T	-0.0623	-0.0003	0.2069	0.2331	3	0.0008	0.7026	32293	3	0.0057	7.37e-28	1042540
t2d	lnwhr	maternal	duos	unadjusted	rs35895680	C	A	C	A	0.0559	0.0013	0.6858	0.688	17	0.0007	0.08613	32293	17	0.005	1.42e-28	1042540
t2d	lnwhr	maternal	duos	unadjusted	rs36051838	C	T	C	T	0.044	0.0027	0.0888	0.0846	10	0.0012	0.03104	32293	10	0.008	4.54e-08	1042540
t2d	lnwhr	maternal	duos	unadjusted	rs36111056	G	A	G	A	0.0341	0.0004	0.7802	0.7802	15	0.0008	0.6273	32293	15	0.0057	1.97e-09	1042540
t2d	lnwhr	maternal	duos	unadjusted	rs3747207	G	A	G	A	-0.0471	0.0011	0.7791	0.7632	22	0.0008	0.1641	32293	22	0.0055	9.26e-18	1042540
t2d	lnwhr	maternal	duos	unadjusted	rs3764002	C	T	C	T	0.0396	0.002	0.7412	0.7418	12	0.0008	0.01301	32293	12	0.0052	2.69e-14	1042540
t2d	lnwhr	maternal	duos	unadjusted	rs3798519	C	A	C	A	0.0495	-0.001	0.1803	0.1801	6	0.0009	0.2441	32293	6	0.0059	5.49e-17	1042540
t2d	lnwhr	maternal	duos	unadjusted	rs3872707	G	A	G	A	-0.0446	-0.0024	0.8599	0.8881	3	0.0011	0.02905	32293	3	0.0067	3.46e-11	1042540
t2d	lnwhr	maternal	duos	unadjusted	rs41276588	G	A	G	A	-0.0375	0	0.717	0.7011	1	0.0007	0.9835	32293	1	0.0052	4.1e-13	1042540
t2d	lnwhr	maternal	duos	unadjusted	rs4132228	C	T	C	T	0.0471	0.0004	0.7026	0.7184	3	0.0008	0.6189	32293	3	0.005	6.22e-21	1042540
t2d	lnwhr	maternal	duos	unadjusted	rs429358	C	T	C	T	-0.073	-0.0014	0.1454	0.1705	19	0.0009	0.1189	32293	19	0.0066	3.98e-28	1039830
t2d	lnwhr	maternal	duos	unadjusted	rs4688760	C	T	C	T	-0.034	-0.0005	0.326	0.3039	3	0.0007	0.5124	32293	3	0.005	1.1e-11	1042540
t2d	lnwhr	maternal	duos	unadjusted	rs4709746	C	T	C	T	0.0581	0.0004	0.8687	0.8453	6	0.001	0.6594	32293	6	0.007	1.03e-16	1042540
t2d	lnwhr	maternal	duos	unadjusted	rs4721089	C	T	C	T	-0.034	-0.0001	0.2432	0.2195	7	0.0008	0.9432	32293	7	0.0055	7.92e-10	1042540
t2d	lnwhr	maternal	duos	unadjusted	rs4796224	G	A	G	A	0.0252	0.001	0.4738	0.4774	17	0.0007	0.1621	32293	17	0.0045	2.71e-08	1042540
t2d	lnwhr	maternal	duos	unadjusted	rs4805681	C	T	C	T	0.0269	0.0002	0.6101	0.5987	19	0.0007	0.7258	32293	19	0.0047	1.32e-08	1042540
t2d	lnwhr	maternal	duos	unadjusted	rs4809369	G	A	G	A	0.0337	0.0004	0.5548	0.5358	20	0.0007	0.5253	32293	20	0.0046	4.27e-13	1039830
t2d	lnwhr	maternal	duos	unadjusted	rs4845987	G	C	G	C	-0.0282	0.0007	0.3085	0.2963	1	0.0008	0.3468	32293	1	0.0051	2.78e-08	1042540
t2d	lnwhr	maternal	duos	unadjusted	rs4865796	G	A	G	A	-0.0466	0.0004	0.3184	0.3252	5	0.0007	0.6052	32293	5	0.0049	4.64e-21	1042540
t2d	lnwhr	maternal	duos	unadjusted	rs4899280	C	T	C	T	-0.0276	-0.0006	0.67	0.6482	14	0.0007	0.3794	32293	14	0.0048	1.02e-08	1042540
t2d	lnwhr	maternal	duos	unadjusted	rs4916253	G	T	G	T	0.0274	0.0015	0.4311	0.444	1	0.0007	0.03391	32293	1	0.0046	3.09e-09	1042540
t2d	lnwhr	maternal	duos	unadjusted	rs4929965	G	A	G	A	-0.0619	-0.0009	0.6152	0.6209	11	0.0007	0.2008	32293	11	0.0048	2.46e-38	1039830
t2d	lnwhr	maternal	duos	unadjusted	rs495203	C	T	C	T	-0.0493	-0.0012	0.6651	0.6433	9	0.0007	0.09017	32293	9	0.0048	1.03e-24	1042540
t2d	lnwhr	maternal	duos	unadjusted	rs4984980	G	A	G	A	-0.0351	0.001	0.8117	0.8295	16	0.0009	0.2735	32293	16	0.006	3.79e-09	1042540
t2d	lnwhr	maternal	duos	unadjusted	rs5219	C	T	C	T	-0.0685	-0.0005	0.6272	0.5946	11	0.0007	0.4754	32293	11	0.0047	3.15e-48	1042540
t2d	lnwhr	maternal	duos	unadjusted	rs545608	G	C	G	C	-0.0355	-0.0009	0.8024	0.7674	1	0.0008	0.2841	32293	1	0.0057	6.5e-10	1042540
t2d	lnwhr	maternal	duos	unadjusted	rs55857387	C	T	C	T	-0.0524	-0.0018	0.1947	0.1788	16	0.0009	0.04795	32293	16	0.0059	6.71e-19	1042540
t2d	lnwhr	maternal	duos	unadjusted	rs56348580	G	C	G	C	0.0575	0.0016	0.6958	0.7056	12	0.0008	0.03549	32293	12	0.005	2.33e-30	1042540
t2d	lnwhr	maternal	duos	unadjusted	rs56394279	C	T	C	T	0.0314	0.0001	0.468	0.4556	3	0.0007	0.9181	32293	3	0.0046	5.3e-12	1042540
t2d	lnwhr	maternal	duos	unadjusted	rs567185	C	T	C	T	-0.037	0.0002	0.3656	0.3287	1	0.0007	0.7488	32293	1	0.0048	1.55e-14	1042540
t2d	lnwhr	maternal	duos	unadjusted	rs5753043	C	A	C	A	0.0613	0.0021	0.8979	0.9211	22	0.0013	0.106	32293	22	0.0081	3.76e-14	1042540
t2d	lnwhr	maternal	duos	unadjusted	rs576674	G	A	G	A	0.0612	-0.0007	0.1848	0.1471	13	0.001	0.457	32293	13	0.0061	1.25e-23	1042540
t2d	lnwhr	maternal	duos	unadjusted	rs58542926	C	T	C	T	-0.089	-0.0024	0.9245	0.9122	19	0.0012	0.05081	32293	19	0.0086	4.67e-25	1042540
t2d	lnwhr	maternal	duos	unadjusted	rs60519666	G	A	G	A	0.0347	0.0004	0.6769	0.6545	6	0.0007	0.5923	32293	6	0.005	3.19e-12	1042540
t2d	lnwhr	maternal	duos	unadjusted	rs6066138	G	A	G	A	0.0451	-0.0008	0.7252	0.7421	20	0.0008	0.2991	32293	20	0.0051	1.58e-18	1042540
t2d	lnwhr	maternal	duos	unadjusted	rs61779275	C	T	C	T	-0.0753	-0.0003	0.7804	0.8	1	0.0009	0.6931	32293	1	0.0055	3.35e-43	1042540
t2d	lnwhr	maternal	duos	unadjusted	rs62075585	G	A	G	A	0.0295	0.0004	0.4735	0.457	17	0.0007	0.5544	32293	17	0.0046	1.25e-10	1042540
t2d	lnwhr	maternal	duos	unadjusted	rs62515938	C	T	C	T	-0.0286	-0.0004	0.7395	0.7424	8	0.0008	0.5851	32293	8	0.0052	2.97e-08	1042540
t2d	lnwhr	maternal	duos	unadjusted	rs62618693	C	T	C	T	0.0853	0.0025	0.9566	0.9623	11	0.0018	0.1655	32293	11	0.0114	6.83e-14	1039830
t2d	lnwhr	maternal	duos	unadjusted	rs6459733	G	C	G	C	0.0508	0.0009	0.6655	0.682	7	0.0007	0.2118	32293	7	0.0049	9.66e-25	1042540
t2d	lnwhr	maternal	duos	unadjusted	rs6741676	G	A	G	A	-0.0324	-0.0003	0.3321	0.3203	2	0.0007	0.722	32293	2	0.0049	3.64e-11	1042540
t2d	lnwhr	maternal	duos	unadjusted	rs6777684	G	A	G	A	0.0569	-0.0009	0.6076	0.6064	3	0.0007	0.2104	32293	3	0.0047	3.77e-33	1042540
t2d	lnwhr	maternal	duos	unadjusted	rs6819331	C	T	C	T	0.0404	-0.0003	0.6796	0.6712	4	0.0007	0.7163	32293	4	0.0049	2.21e-16	1042540
t2d	lnwhr	maternal	duos	unadjusted	rs6821438	G	A	G	A	-0.0289	0.0006	0.4691	0.4889	4	0.0007	0.3731	32293	4	0.0046	3.66e-10	1042540
t2d	lnwhr	maternal	duos	unadjusted	rs6878122	G	A	G	A	0.0554	-0.0008	0.3114	0.2947	5	0.0008	0.3166	32293	5	0.0049	4.6e-29	1039830
t2d	lnwhr	maternal	duos	unadjusted	rs6976111	C	A	C	A	-0.0318	-0.0003	0.6933	0.6718	7	0.0007	0.6471	32293	7	0.0052	7.93e-10	1042540
t2d	lnwhr	maternal	duos	unadjusted	rs7026688	G	A	G	A	0.0444	0.0003	0.8632	0.8567	9	0.001	0.7555	32293	9	0.0067	3.4e-11	1042540
t2d	lnwhr	maternal	duos	unadjusted	rs703981	G	C	G	C	0.0613	0.0012	0.5439	0.5473	10	0.0007	0.07787	32293	10	0.0046	2.13e-40	1042540
t2d	lnwhr	maternal	duos	unadjusted	rs7099048	G	A	G	A	-0.0282	-0.0004	0.4964	0.4641	10	0.0007	0.5536	32293	10	0.0046	8.93e-10	1042540
t2d	lnwhr	maternal	duos	unadjusted	rs7163757	C	T	C	T	0.0405	-0.0004	0.5741	0.5437	15	0.0007	0.5882	32293	15	0.0046	1.64e-18	1042540
t2d	lnwhr	maternal	duos	unadjusted	rs7240767	C	T	C	T	0.0368	-0.0006	0.3792	0.3895	18	0.0007	0.419	32293	18	0.0063	5.03e-09	845270
t2d	lnwhr	maternal	duos	unadjusted	rs72695645	G	A	G	A	0.0611	-0.0005	0.8599	0.855	4	0.001	0.6367	32293	4	0.0067	8.66e-20	1042540
t2d	lnwhr	maternal	duos	unadjusted	rs72926932	C	A	C	A	0.0749	-0.0007	0.0783	0.0844	18	0.0012	0.5718	32293	18	0.0082	7.58e-20	1042540
t2d	lnwhr	maternal	duos	unadjusted	rs72951506	C	T	C	T	0.0423	0.001	0.8521	0.8469	6	0.001	0.2942	32293	6	0.0065	9.22e-11	1042540
t2d	lnwhr	maternal	duos	unadjusted	rs73872717	C	T	C	T	0.0856	-0.0025	0.9534	0.9395	3	0.0014	0.08564	32293	3	0.0109	4.78e-15	1042540
t2d	lnwhr	maternal	duos	unadjusted	rs74804697	G	C	G	C	-0.0837	-0.001	0.0434	0.0529	15	0.0016	0.5309	32293	15	0.0121	4.68e-12	1041220
t2d	lnwhr	maternal	duos	unadjusted	rs75432112	G	A	G	A	-0.1344	-0.0003	0.9517	0.9559	5	0.0017	0.8506	32293	5	0.0107	5.34e-36	1039830
t2d	lnwhr	maternal	duos	unadjusted	rs756145	G	A	G	A	-0.0286	0.0007	0.6907	0.6921	9	0.0007	0.3327	32293	9	0.0049	5.52e-09	1042540
t2d	lnwhr	maternal	duos	unadjusted	rs7561798	G	A	G	A	0.0281	0.0004	0.4852	0.4923	2	0.0007	0.5768	32293	2	0.0046	1.16e-09	1042540
t2d	lnwhr	maternal	duos	unadjusted	rs7568172	G	A	G	A	0.0674	-0.0004	0.9396	0.9363	2	0.0014	0.7663	32293	2	0.0096	2.64e-12	1042540
t2d	lnwhr	maternal	duos	unadjusted	rs75756987	G	C	G	C	0.0439	0.0009	0.8876	0.8726	21	0.0011	0.3737	32293	21	0.0073	1.61e-09	1042540
t2d	lnwhr	maternal	duos	unadjusted	rs7609422	G	A	G	A	0.0295	-0.0001	0.4095	0.3672	2	0.0007	0.9346	32293	2	0.0047	2.67e-10	1042540
t2d	lnwhr	maternal	duos	unadjusted	rs7660000	C	T	C	T	0.0309	0	0.7131	0.7169	4	0.0008	0.9675	32293	4	0.0051	1.29e-09	1042540
t2d	lnwhr	maternal	duos	unadjusted	rs7695096	C	T	C	T	0.0381	-0.0015	0.5208	0.4912	4	0.0007	0.0336	32293	4	0.0046	1.27e-16	1042540
t2d	lnwhr	maternal	duos	unadjusted	rs7756992	G	A	G	A	0.1217	0	0.2706	0.2644	6	0.0008	0.9944	32293	6	0.0051	5.52e-128	1042540
t2d	lnwhr	maternal	duos	unadjusted	rs7858727	C	A	C	A	0.0344	0.0016	0.2233	0.2193	9	0.0008	0.05499	32293	9	0.0056	8.33e-10	1042540
t2d	lnwhr	maternal	duos	unadjusted	rs8008540	C	T	C	T	0.0301	-0.0001	0.5688	0.565	14	0.0007	0.8621	32293	14	0.0046	7.99e-11	1042540
t2d	lnwhr	maternal	duos	unadjusted	rs8010382	G	A	G	A	0.0322	-0.0007	0.4373	0.423	14	0.0007	0.294	32293	14	0.0047	5.74e-12	1042540
t2d	lnwhr	maternal	duos	unadjusted	rs8018512	G	A	G	A	0.0369	-0.0003	0.7417	0.7499	14	0.0008	0.6708	32293	14	0.0052	1.3e-12	1042540
t2d	lnwhr	maternal	duos	unadjusted	rs8031576	C	A	C	A	0.057	-0.001	0.289	0.2891	15	0.0008	0.1912	32293	15	0.0051	1.74e-29	1042540
t2d	lnwhr	maternal	duos	unadjusted	rs8054556	G	A	G	A	-0.0364	-0.0009	0.5383	0.5349	16	0.0007	0.2115	32293	16	0.0046	3.68e-15	1042540
t2d	lnwhr	maternal	duos	unadjusted	rs8071043	C	T	C	T	0.0541	-0.0007	0.3284	0.3087	17	0.0007	0.3253	32293	17	0.0049	5.16e-28	1042540
t2d	lnwhr	maternal	duos	unadjusted	rs827237	C	T	C	T	-0.0365	-0.0025	0.795	0.7984	10	0.0009	0.004316	32293	10	0.0058	3.56e-10	1042540
t2d	lnwhr	maternal	duos	unadjusted	rs838735	G	C	G	C	-0.0294	0	0.6157	0.632	2	0.0007	0.9661	32293	2	0.0047	3.64e-10	1042540
t2d	lnwhr	maternal	duos	unadjusted	rs844215	C	T	C	T	0.0262	-0.0005	0.5867	0.594	3	0.0007	0.5048	32293	3	0.0047	2.04e-08	1042540
t2d	lnwhr	maternal	duos	unadjusted	rs878017	G	A	G	A	-0.0348	-0.0013	0.4591	0.4635	10	0.0007	0.06494	32293	10	0.0061	1.13e-08	845270
t2d	lnwhr	maternal	duos	unadjusted	rs890940	C	T	C	T	-0.0484	0.0008	0.7887	0.7718	5	0.0008	0.3556	32293	5	0.0056	9.78e-18	1042540
t2d	lnwhr	maternal	duos	unadjusted	rs911300	G	A	G	A	0.0348	0.0002	0.5422	0.5603	20	0.0007	0.7525	32293	20	0.0046	5.19e-14	1042540
t2d	lnwhr	maternal	duos	unadjusted	rs9316500	G	T	G	T	-0.0473	0.0009	0.2924	0.2627	13	0.0008	0.2392	32293	13	0.0051	9.97e-21	1042540
t2d	lnwhr	maternal	duos	unadjusted	rs9319382	C	T	C	T	0.0276	-0.0001	0.6786	0.6741	13	0.0007	0.8473	32293	13	0.005	2.87e-08	1042540
t2d	lnwhr	maternal	duos	unadjusted	rs9368112	C	T	C	T	-0.0259	0.0003	0.4753	0.4812	6	0.0007	0.6585	32293	6	0.0047	2.69e-08	1042540
t2d	lnwhr	maternal	duos	unadjusted	rs9379084	G	A	G	A	0.0747	-0.0012	0.8803	0.9063	6	0.0012	0.3221	32293	6	0.0077	3.7e-22	1039830
t2d	lnwhr	maternal	duos	unadjusted	rs9383649	G	A	G	A	0.0329	0.0001	0.4192	0.4098	6	0.0007	0.9129	32293	6	0.0046	1.06e-12	1042540
t2d	lnwhr	maternal	duos	unadjusted	rs9555581	C	T	C	T	0.0296	-0.0001	0.6102	0.616	13	0.0007	0.8923	32293	13	0.0047	3.72e-10	1042540
t2d	lnwhr	maternal	duos	unadjusted	rs9563574	C	T	C	T	-0.0406	-0.001	0.177	0.1892	13	0.0009	0.2671	32293	13	0.006	1.64e-11	1042540
t2d	lnwhr	maternal	duos	unadjusted	rs980183	G	A	G	A	0.0363	0.0008	0.3942	0.3855	2	0.0007	0.2437	32293	2	0.0047	1.02e-14	1042540
t2d	lnwhr	maternal	duos	unadjusted	rs9852406	C	T	C	T	-0.0375	0.0003	0.7464	0.7412	3	0.0008	0.6843	32293	3	0.0052	8.96e-13	1042540
t2d	lnwhr	maternal	duos	unadjusted	rs9854769	G	A	G	A	0.1075	-0.0007	0.319	0.2963	3	0.0008	0.3801	32293	3	0.0049	1.06e-107	1042540
t2d	lnwhr	maternal	duos	unadjusted	rs9873519	C	T	C	T	-0.0375	-0.0008	0.466	0.4246	3	0.0007	0.2571	32293	3	0.0046	3.58e-16	1042540
t2d	lnwhr	maternal	duos	unadjusted	rs9873618	G	A	G	A	0.0581	0.0001	0.7094	0.6925	3	0.0007	0.9377	32293	3	0.0051	2.41e-30	1042540
t2d	lnwhr	maternal	duos	unadjusted	rs9927842	C	T	C	T	-0.0375	-0.0009	0.8384	0.854	16	0.001	0.3334	32293	16	0.0065	6.84e-09	1042540
t2d	sbp	maternal	duos	unadjusted	rs10097617	C	T	C	T	-0.0374	-0.0304	0.5196	0.4887	8	0.129	0.8138	32372	8	0.0045	1.93e-16	1042540
t2d	sbp	maternal	duos	unadjusted	rs10137475	G	A	G	A	0.0255	0.1614	0.4257	0.4381	14	0.1309	0.2173	32372	14	0.0047	4.43e-08	1042540
t2d	sbp	maternal	duos	unadjusted	rs10145154	C	T	C	T	-0.0546	-0.2069	0.7838	0.7974	14	0.1623	0.2024	32372	14	0.0056	1.06e-22	1042540
t2d	sbp	maternal	duos	unadjusted	rs10188334	C	T	C	T	0.0503	-0.1312	0.8277	0.838	2	0.1765	0.4574	32372	2	0.0062	7.76e-16	1042540
t2d	sbp	maternal	duos	unadjusted	rs10240790	G	A	G	A	0.0279	0.2471	0.7043	0.727	7	0.1449	0.08818	32372	7	0.0051	4.69e-08	1042540
t2d	sbp	maternal	duos	unadjusted	rs10404726	C	T	C	T	0.0277	0.0651	0.5305	0.5276	19	0.1298	0.6159	32372	19	0.0047	2.73e-09	1042540
t2d	sbp	maternal	duos	unadjusted	rs10406327	G	C	G	C	-0.037	0.108	0.4754	0.4892	19	0.1304	0.4077	32372	19	0.0046	8.75e-16	1042540
t2d	sbp	maternal	duos	unadjusted	rs10407429	G	A	G	A	0.0539	0.3066	0.5785	0.5519	19	0.1312	0.01941	32372	19	0.0047	4.79e-31	1042540
t2d	sbp	maternal	duos	unadjusted	rs10471048	G	C	G	C	0.0337	-0.0091	0.3487	0.3378	4	0.1361	0.9464	32372	4	0.0048	2.31e-12	1042540
t2d	sbp	maternal	duos	unadjusted	rs10490871	G	A	G	A	0.0272	0.1077	0.3694	0.3846	3	0.1325	0.416	32372	3	0.0047	6.58e-09	1042540
t2d	sbp	maternal	duos	unadjusted	rs1059592	G	A	G	A	-0.0269	0.0368	0.6463	0.651	8	0.1357	0.786	32372	8	0.0048	2.4e-08	1042540
t2d	sbp	maternal	duos	unadjusted	rs10750397	G	A	G	A	-0.048	-0.0847	0.7102	0.7147	11	0.144	0.5562	32372	11	0.0051	1.01e-20	1042540
t2d	sbp	maternal	duos	unadjusted	rs10771372	C	T	C	T	0.0721	-0.2613	0.8049	0.7998	12	0.163	0.109	32372	12	0.0058	2.2e-35	1042540
t2d	sbp	maternal	duos	unadjusted	rs10771813	C	A	C	A	0.0259	0.2475	0.5442	0.5548	12	0.1317	0.06033	32372	12	0.0047	2.6e-08	1042540
t2d	sbp	maternal	duos	unadjusted	rs10811661	C	T	C	T	-0.1379	0.0422	0.1717	0.1711	9	0.1731	0.8075	32372	9	0.0061	8.14e-112	1042540
t2d	sbp	maternal	duos	unadjusted	rs10821311	G	A	G	A	-0.0358	-0.1708	0.681	0.6778	9	0.1387	0.2182	32372	9	0.0049	4e-13	1042540
t2d	sbp	maternal	duos	unadjusted	rs10841868	G	T	G	T	0.0315	0.0126	0.7394	0.7465	12	0.1508	0.9336	32372	12	0.0052	1.65e-09	1042540
t2d	sbp	maternal	duos	unadjusted	rs10915188	G	A	G	A	-0.029	-0.1043	0.4153	0.4285	1	0.1306	0.4248	32372	1	0.0046	3.69e-10	1042540
t2d	sbp	maternal	duos	unadjusted	rs10937721	G	C	G	C	-0.0835	0.103	0.412	0.4183	4	0.1335	0.4406	32372	4	0.0047	6.31e-70	1042540
t2d	sbp	maternal	duos	unadjusted	rs10938398	G	A	G	A	-0.0425	-0.2035	0.5687	0.589	4	0.1319	0.1228	32372	4	0.0046	3.91e-20	1042540
t2d	sbp	maternal	duos	unadjusted	rs10963942	G	A	G	A	0.0371	-0.0202	0.3965	0.392	9	0.1329	0.8794	32372	9	0.0047	4.49e-15	1042540
t2d	sbp	maternal	duos	unadjusted	rs10974438	C	A	C	A	0.047	0.0396	0.3556	0.3454	9	0.1369	0.7723	32372	9	0.0048	8.99e-23	1042540
t2d	sbp	maternal	duos	unadjusted	rs10998304	C	T	C	T	0.0306	0.1409	0.4517	0.4646	10	0.1288	0.274	32372	10	0.0045	1.77e-11	1042540
t2d	sbp	maternal	duos	unadjusted	rs11038672	G	C	G	C	-0.0294	-0.0062	0.5238	0.5205	11	0.1297	0.9618	32372	11	0.0046	1.04e-10	1042540
t2d	sbp	maternal	duos	unadjusted	rs1111875	C	T	C	T	0.0923	-0.0368	0.5924	0.5765	10	0.1318	0.7801	32372	10	0.0046	5.21e-89	1042540
t2d	sbp	maternal	duos	unadjusted	rs11129735	G	A	G	A	-0.026	-0.0431	0.5383	0.5232	3	0.1297	0.7396	32372	3	0.0046	1.53e-08	1042540
t2d	sbp	maternal	duos	unadjusted	rs11155073	C	T	C	T	-0.0304	0.1557	0.579	0.5934	6	0.1324	0.2393	32372	6	0.0046	4.43e-11	1042540
t2d	sbp	maternal	duos	unadjusted	rs11201999	C	T	C	T	0.0259	0.1066	0.5369	0.5683	10	0.1312	0.4165	32372	10	0.0045	1.25e-08	1042540
t2d	sbp	maternal	duos	unadjusted	rs11257655	C	T	C	T	-0.0907	0.1716	0.7809	0.7972	10	0.1604	0.2845	32372	10	0.0074	7.25e-35	845270
t2d	sbp	maternal	duos	unadjusted	rs1127215	C	T	C	T	0.043	-0.1867	0.5853	0.5628	1	0.1308	0.1535	32372	1	0.0046	1.93e-20	1042540
t2d	sbp	maternal	duos	unadjusted	rs113036477	C	T	C	T	0.0715	-0.0631	0.9381	0.9267	12	0.2543	0.8041	32372	12	0.0099	4.09e-13	1042540
t2d	sbp	maternal	duos	unadjusted	rs114136102	C	T	C	T	0.072	-0.0392	0.0397	0.0408	5	0.3281	0.9048	32372	5	0.012	2.05e-09	1042540
t2d	sbp	maternal	duos	unadjusted	rs11558471	G	A	G	A	-0.1031	0.0468	0.3163	0.3139	8	0.14	0.7384	32372	8	0.0049	3.98e-98	1042540
t2d	sbp	maternal	duos	unadjusted	rs11602873	T	A	T	A	-0.0976	-0.0871	0.1563	0.1715	11	0.1717	0.612	32372	11	0.0064	8.91e-52	1042540
t2d	sbp	maternal	duos	unadjusted	rs11616380	G	T	G	T	0.0793	-0.058	0.7206	0.7172	13	0.1438	0.6868	32372	13	0.0051	7.99e-54	1042540
t2d	sbp	maternal	duos	unadjusted	rs11657964	G	A	G	A	-0.0589	0.1039	0.5957	0.5983	17	0.1325	0.4331	32372	17	0.0047	1.23e-36	1042540
t2d	sbp	maternal	duos	unadjusted	rs11708067	G	A	G	A	-0.0782	0.0413	0.2286	0.2349	3	0.1526	0.7869	32372	3	0.0055	1.5e-46	1042540
t2d	sbp	maternal	duos	unadjusted	rs117316450	G	C	G	C	0.1308	0.599	0.0188	0.016	11	0.5519	0.2777	32372	11	0.0178	2.07e-13	1041220
t2d	sbp	maternal	duos	unadjusted	rs11759026	G	A	G	A	0.0646	-0.0113	0.2307	0.2417	6	0.1535	0.9413	32372	6	0.0073	6.68e-19	845270
t2d	sbp	maternal	duos	unadjusted	rs11793831	G	T	G	T	-0.0274	0.0562	0.5949	0.5781	9	0.1317	0.6697	32372	9	0.0047	4.21e-09	1042540
t2d	sbp	maternal	duos	unadjusted	rs11830243	C	T	C	T	-0.0442	0.2358	0.887	0.8955	12	0.2142	0.2708	32372	12	0.0074	2.1e-09	1042540
t2d	sbp	maternal	duos	unadjusted	rs11870735	C	T	C	T	-0.0339	0.1624	0.8178	0.8307	17	0.1742	0.351	32372	17	0.006	1.68e-08	1042540
t2d	sbp	maternal	duos	unadjusted	rs11940813	G	A	G	A	0.0371	-0.0441	0.137	0.157	4	0.1786	0.805	32372	4	0.0067	2.65e-08	1042540
t2d	sbp	maternal	duos	unadjusted	rs11967262	G	C	G	C	0.0365	-0.0075	0.4877	0.4801	6	0.1297	0.9537	32372	6	0.0046	2.23e-15	1042540
t2d	sbp	maternal	duos	unadjusted	rs12001437	C	T	C	T	0.0339	-0.0948	0.3727	0.3658	9	0.1346	0.481	32372	9	0.0047	6.27e-13	1042540
t2d	sbp	maternal	duos	unadjusted	rs12263348	C	T	C	T	-0.0282	0.0911	0.6615	0.6591	10	0.1368	0.5055	32372	10	0.0049	7.77e-09	1042540
t2d	sbp	maternal	duos	unadjusted	rs12305809	G	A	G	A	0.0333	0.0433	0.6065	0.6306	12	0.135	0.7485	32372	12	0.0047	1.45e-12	1042540
t2d	sbp	maternal	duos	unadjusted	rs12463719	G	A	G	A	-0.0319	-0.1272	0.7183	0.7491	2	0.1509	0.3992	32372	2	0.0052	6.15e-10	1042540
t2d	sbp	maternal	duos	unadjusted	rs12505942	C	T	C	T	-0.0298	0.0405	0.3385	0.3558	4	0.1363	0.7664	32372	4	0.0048	7.03e-10	1042540
t2d	sbp	maternal	duos	unadjusted	rs12509379	G	T	G	T	-0.0312	-0.1341	0.7883	0.7593	4	0.153	0.3807	32372	4	0.0056	2.66e-08	1042540
t2d	sbp	maternal	duos	unadjusted	rs12519500	C	A	C	A	0.038	-0.1963	0.6537	0.6127	5	0.1345	0.1443	32372	5	0.0048	1.76e-15	1042540
t2d	sbp	maternal	duos	unadjusted	rs1260326	C	T	C	T	0.0638	-0.0252	0.5946	0.6498	2	0.1363	0.853	32372	2	0.0047	2.55e-42	1035400
t2d	sbp	maternal	duos	unadjusted	rs12625671	C	T	C	T	0.0653	0.0987	0.1135	0.1079	20	0.2107	0.6395	32372	20	0.0074	6.74e-19	1042540
t2d	sbp	maternal	duos	unadjusted	rs12741141	G	C	G	C	0.0395	0.2065	0.3615	0.3553	1	0.1371	0.132	32372	1	0.0048	1.37e-16	1042540
t2d	sbp	maternal	duos	unadjusted	rs12820906	G	A	G	A	-0.0433	0.0389	0.2436	0.241	12	0.1522	0.7983	32372	12	0.0055	2.21e-15	1042540
t2d	sbp	maternal	duos	unadjusted	rs12823740	C	A	C	A	0.041	0.1258	0.6614	0.6593	12	0.1372	0.3591	32372	12	0.0048	1.48e-17	1042540
t2d	sbp	maternal	duos	unadjusted	rs12890750	G	T	G	T	0.0284	-0.0468	0.6392	0.637	14	0.1346	0.7279	32372	14	0.0048	2.84e-09	1042540
t2d	sbp	maternal	duos	unadjusted	rs12910361	G	A	G	A	0.0716	0.1706	0.6982	0.7034	15	0.1418	0.229	32372	15	0.0051	2.97e-44	1042540
t2d	sbp	maternal	duos	unadjusted	rs12920022	T	A	T	A	-0.0391	0.2479	0.8397	0.8396	16	0.1812	0.1713	32372	16	0.0065	2.26e-09	1042540
t2d	sbp	maternal	duos	unadjusted	rs13237518	C	A	C	A	-0.0292	-0.2067	0.5858	0.5761	7	0.1303	0.1128	32372	7	0.0047	7.73e-10	1042540
t2d	sbp	maternal	duos	unadjusted	rs13262861	C	A	C	A	0.1016	0.0457	0.8238	0.8427	8	0.1805	0.8004	32372	8	0.0063	2.84e-59	1042540
t2d	sbp	maternal	duos	unadjusted	rs13389219	C	T	C	T	0.0648	-0.0086	0.6033	0.6	2	0.1325	0.9483	32372	2	0.0047	7.35e-44	1042540
t2d	sbp	maternal	duos	unadjusted	rs13414140	C	T	C	T	0.1183	-0.2676	0.8858	0.9027	2	0.2216	0.2271	32372	2	0.0072	4.31e-60	1042540
t2d	sbp	maternal	duos	unadjusted	rs1412234	C	T	C	T	0.044	0.5672	0.3192	0.313	9	0.1405	5.425e-05	32372	9	0.0049	4e-19	1042540
t2d	sbp	maternal	duos	unadjusted	rs1421085	C	T	C	T	0.1177	0.2662	0.4142	0.4162	16	0.1325	0.04451	32372	16	0.0046	5.63e-144	1042540
t2d	sbp	maternal	duos	unadjusted	rs1449348	C	T	C	T	0.0448	0.2018	0.8585	0.8544	3	0.1847	0.2745	32372	3	0.0065	6.64e-12	1042540
t2d	sbp	maternal	duos	unadjusted	rs1475655	T	A	T	A	-0.0436	0.2216	0.2527	0.2454	13	0.1515	0.1436	32372	13	0.0053	2.47e-16	1042540
t2d	sbp	maternal	duos	unadjusted	rs1493694	C	T	C	T	-0.0705	0.041	0.8928	0.8858	1	0.2081	0.8438	32372	1	0.0073	6.51e-22	1042540
t2d	sbp	maternal	duos	unadjusted	rs1513272	C	T	C	T	0.0811	0.2466	0.5087	0.5279	7	0.1313	0.06033	32372	7	0.0045	3.97e-71	1042540
t2d	sbp	maternal	duos	unadjusted	rs1531583	G	T	G	T	-0.0994	0.4852	0.9553	0.9487	4	0.2998	0.1056	32372	4	0.0112	7.06e-19	1039830
t2d	sbp	maternal	duos	unadjusted	rs1562398	G	C	G	C	0.041	0.0916	0.4169	0.4041	7	0.1329	0.4908	32372	7	0.0047	1.99e-18	1042540
t2d	sbp	maternal	duos	unadjusted	rs1573090	G	T	G	T	-0.0446	-0.0886	0.4648	0.4517	6	0.1307	0.4978	32372	6	0.0046	3.88e-22	1042540
t2d	sbp	maternal	duos	unadjusted	rs17035289	C	T	C	T	0.0428	0.2826	0.1708	0.1604	4	0.1779	0.1122	32372	4	0.0062	5.71e-12	1042540
t2d	sbp	maternal	duos	unadjusted	rs17036160	C	T	C	T	0.1028	0.0017	0.8796	0.8688	3	0.1933	0.993	32372	3	0.0071	3.04e-47	1042540
t2d	sbp	maternal	duos	unadjusted	rs1705263	C	A	C	A	0.0398	-0.2185	0.5688	0.5424	12	0.1305	0.09395	32372	12	0.0046	1.22e-17	1042540
t2d	sbp	maternal	duos	unadjusted	rs17294565	C	A	C	A	0.0274	0.2306	0.3813	0.3926	8	0.1322	0.08106	32372	8	0.0047	4.74e-09	1042540
t2d	sbp	maternal	duos	unadjusted	rs17354348	G	A	G	A	-0.0294	-0.0543	0.2583	0.2366	2	0.1542	0.7247	32372	2	0.0053	2.99e-08	1042540
t2d	sbp	maternal	duos	unadjusted	rs174541	C	T	C	T	-0.0292	0.0589	0.354	0.3679	11	0.1342	0.661	32372	11	0.0048	8.63e-10	1042540
t2d	sbp	maternal	duos	unadjusted	rs17522122	G	T	G	T	-0.0343	-0.0132	0.5238	0.5326	14	0.1316	0.9202	32372	14	0.0046	1.27e-13	1042540
t2d	sbp	maternal	duos	unadjusted	rs17624303	C	T	C	T	0.0285	0.0315	0.7247	0.7362	2	0.1471	0.8304	32372	2	0.0052	4.88e-08	1042540
t2d	sbp	maternal	duos	unadjusted	rs17684074	G	C	G	C	0.0312	0.0151	0.7389	0.7292	18	0.1463	0.9179	32372	18	0.0053	4.12e-09	1042540
t2d	sbp	maternal	duos	unadjusted	rs1783541	C	T	C	T	-0.0484	0.2153	0.7972	0.8001	11	0.1628	0.186	32372	11	0.0057	3.89e-17	1042540
t2d	sbp	maternal	duos	unadjusted	rs1872635	G	A	G	A	-0.0282	-0.0018	0.3136	0.3165	12	0.1407	0.99	32372	12	0.0049	1.28e-08	1042540
t2d	sbp	maternal	duos	unadjusted	rs1968204	C	T	C	T	-0.0566	-0.5745	0.893	0.9011	7	0.2174	0.008228	32372	7	0.008	1.08e-12	1042540
t2d	sbp	maternal	duos	unadjusted	rs2011603	G	A	G	A	-0.0383	0.0824	0.2752	0.2567	4	0.1502	0.5831	32372	4	0.0052	1.59e-13	1042540
t2d	sbp	maternal	duos	unadjusted	rs2033159	C	A	C	A	0.0352	0.1058	0.2341	0.2249	2	0.1575	0.5019	32372	2	0.0057	4.9e-10	1042540
t2d	sbp	maternal	duos	unadjusted	rs2055997	G	A	G	A	0.0313	0.0023	0.7014	0.7058	4	0.1423	0.9872	32372	4	0.0051	6.53e-10	1042540
t2d	sbp	maternal	duos	unadjusted	rs2080090	T	A	T	A	-0.0525	-0.0893	0.8116	0.8007	17	0.1623	0.5819	32372	17	0.0059	7.84e-19	1042540
t2d	sbp	maternal	duos	unadjusted	rs2103132	G	C	G	C	-0.0319	-0.1995	0.749	0.7647	7	0.1523	0.1902	32372	7	0.0053	1.88e-09	1042540
t2d	sbp	maternal	duos	unadjusted	rs2115107	G	A	G	A	-0.0382	-0.0698	0.6076	0.6145	19	0.1341	0.6028	32372	19	0.0047	8.45e-16	1039830
t2d	sbp	maternal	duos	unadjusted	rs2191349	G	T	G	T	-0.0661	-0.0497	0.461	0.4698	7	0.1297	0.7017	32372	7	0.0045	6.41e-48	1042540
t2d	sbp	maternal	duos	unadjusted	rs2237895	C	A	C	A	0.0725	-0.3775	0.4231	0.4402	11	0.1316	0.004126	32372	11	0.0047	2.73e-54	1042540
t2d	sbp	maternal	duos	unadjusted	rs2250301	G	A	G	A	0.0322	-0.001	0.7481	0.74	10	0.1485	0.9945	32372	10	0.0053	1.27e-09	1042540
t2d	sbp	maternal	duos	unadjusted	rs2268078	G	A	G	A	-0.0387	0.1594	0.3447	0.3389	20	0.1378	0.2473	32372	20	0.0049	2.14e-15	1042540
t2d	sbp	maternal	duos	unadjusted	rs2292662	C	T	C	T	0.0556	0.217	0.8436	0.8506	3	0.181	0.2305	32372	3	0.0065	7.64e-18	1042540
t2d	sbp	maternal	duos	unadjusted	rs2297508	G	C	G	C	-0.0334	0.068	0.632	0.6692	17	0.1379	0.6218	32372	17	0.0047	1.86e-12	1042540
t2d	sbp	maternal	duos	unadjusted	rs2410767	G	C	G	C	-0.0325	-0.1988	0.2211	0.1994	5	0.1617	0.2189	32372	5	0.0056	6.79e-09	1042540
t2d	sbp	maternal	duos	unadjusted	rs243018	G	C	G	C	0.056	0.2293	0.463	0.4441	2	0.1306	0.07908	32372	2	0.0046	1.52e-33	1042540
t2d	sbp	maternal	duos	unadjusted	rs256904	T	A	T	A	0.0692	0.0779	0.7297	0.7355	5	0.1466	0.5952	32372	5	0.0053	2.55e-39	1042540
t2d	sbp	maternal	duos	unadjusted	rs2583921	C	A	C	A	0.0954	0.1033	0.0922	0.0885	12	0.2288	0.6517	32372	12	0.008	8.98e-33	1042540
t2d	sbp	maternal	duos	unadjusted	rs2613503	C	A	C	A	-0.0392	0.003	0.1988	0.2017	1	0.1611	0.9854	32372	1	0.006	7.48e-11	1042540
t2d	sbp	maternal	duos	unadjusted	rs2658746	C	T	C	T	0.0303	0.0521	0.3897	0.3908	18	0.1338	0.697	32372	18	0.0047	9.89e-11	1042540
t2d	sbp	maternal	duos	unadjusted	rs2725371	G	A	G	A	-0.0371	-0.0293	0.6895	0.7229	8	0.1451	0.84	32372	8	0.0051	2.14e-13	1042540
t2d	sbp	maternal	duos	unadjusted	rs2732480	C	A	C	A	0.0337	-0.038	0.5648	0.554	12	0.1306	0.771	32372	12	0.0046	3.05e-13	1042540
t2d	sbp	maternal	duos	unadjusted	rs2733289	C	T	C	T	0.0301	0.0048	0.4775	0.4905	12	0.1296	0.9704	32372	12	0.0046	3.98e-11	1042540
t2d	sbp	maternal	duos	unadjusted	rs2796441	G	A	G	A	0.0589	-0.0795	0.5906	0.5768	9	0.1319	0.5464	32372	9	0.0047	9.96e-37	1042540
t2d	sbp	maternal	duos	unadjusted	rs2908286	C	T	C	T	-0.0683	-0.1763	0.8287	0.8345	7	0.176	0.3164	32372	7	0.0061	2.64e-29	1042540
t2d	sbp	maternal	duos	unadjusted	rs2933211	G	A	G	A	-0.0268	0.174	0.499	0.5222	14	0.1306	0.1827	32372	14	0.0046	6.24e-09	1042540
t2d	sbp	maternal	duos	unadjusted	rs2972145	C	T	C	T	0.09	0.2506	0.6354	0.6203	2	0.1326	0.05883	32372	2	0.0048	7.45e-80	1042540
t2d	sbp	maternal	duos	unadjusted	rs303760	C	T	C	T	-0.0342	-0.0718	0.6522	0.6595	18	0.1374	0.601	32372	18	0.0048	1.48e-12	1042540
t2d	sbp	maternal	duos	unadjusted	rs3111316	G	A	G	A	-0.0442	0.0744	0.4116	0.4133	19	0.1316	0.5719	32372	19	0.0047	3.43e-21	1039830
t2d	sbp	maternal	duos	unadjusted	rs3176466	C	T	C	T	0.0642	-0.058	0.9033	0.9067	1	0.2214	0.7935	32372	1	0.008	9.36e-16	1042540
t2d	sbp	maternal	duos	unadjusted	rs340874	C	T	C	T	0.0668	0.0604	0.5528	0.562	1	0.1308	0.6442	32372	1	0.0046	5.37e-48	1042540
t2d	sbp	maternal	duos	unadjusted	rs34143602	G	A	G	A	0.0347	-0.2378	0.4221	0.4303	15	0.1318	0.07123	32372	15	0.0047	1e-13	1042540
t2d	sbp	maternal	duos	unadjusted	rs34589210	G	A	G	A	-0.039	-0.1986	0.8571	0.8702	2	0.1946	0.3075	32372	2	0.0067	6.89e-09	1042540
t2d	sbp	maternal	duos	unadjusted	rs346240	G	A	G	A	0.031	-0.0317	0.2231	0.2093	18	0.1613	0.8444	32372	18	0.0056	3.62e-08	1042540
t2d	sbp	maternal	duos	unadjusted	rs34990153	G	A	G	A	-0.0384	-0.1308	0.439	0.4237	8	0.1314	0.3197	32372	8	0.0047	1.99e-16	1042540
t2d	sbp	maternal	duos	unadjusted	rs35004890	G	T	G	T	-0.0363	-0.0462	0.779	0.7671	19	0.157	0.7687	32372	19	0.0059	8.57e-10	1039830
t2d	sbp	maternal	duos	unadjusted	rs35352848	C	T	C	T	-0.0623	-0.1136	0.2069	0.2284	3	0.1545	0.4621	32372	3	0.0057	7.37e-28	1042540
t2d	sbp	maternal	duos	unadjusted	rs35895680	C	A	C	A	0.0559	0.1425	0.6858	0.6849	17	0.1415	0.3137	32372	17	0.005	1.42e-28	1042540
t2d	sbp	maternal	duos	unadjusted	rs36051838	C	T	C	T	0.044	-0.0569	0.0888	0.0851	10	0.2344	0.8081	32372	10	0.008	4.54e-08	1042540
t2d	sbp	maternal	duos	unadjusted	rs36111056	G	A	G	A	0.0341	-0.2855	0.7802	0.7816	15	0.1563	0.0677	32372	15	0.0057	1.97e-09	1042540
t2d	sbp	maternal	duos	unadjusted	rs3747207	G	A	G	A	-0.0471	0.2758	0.7791	0.7663	22	0.1546	0.07438	32372	22	0.0055	9.26e-18	1042540
t2d	sbp	maternal	duos	unadjusted	rs3764002	C	T	C	T	0.0396	0.1007	0.7412	0.7409	12	0.1487	0.4984	32372	12	0.0052	2.69e-14	1042540
t2d	sbp	maternal	duos	unadjusted	rs3798519	C	A	C	A	0.0495	0.1596	0.1803	0.1807	6	0.1687	0.3439	32372	6	0.0059	5.49e-17	1042540
t2d	sbp	maternal	duos	unadjusted	rs3872707	G	A	G	A	-0.0446	-0.4766	0.8599	0.8856	3	0.2051	0.02013	32372	3	0.0067	3.46e-11	1042540
t2d	sbp	maternal	duos	unadjusted	rs41276588	G	A	G	A	-0.0375	-0.0343	0.717	0.7027	1	0.142	0.809	32372	1	0.0052	4.1e-13	1042540
t2d	sbp	maternal	duos	unadjusted	rs4132228	C	T	C	T	0.0471	-0.2532	0.7026	0.7165	3	0.1441	0.07885	32372	3	0.005	6.22e-21	1042540
t2d	sbp	maternal	duos	unadjusted	rs429358	C	T	C	T	-0.073	0.0754	0.1454	0.1671	19	0.1747	0.6659	32372	19	0.0066	3.98e-28	1039830
t2d	sbp	maternal	duos	unadjusted	rs4688760	C	T	C	T	-0.034	0.0068	0.326	0.3027	3	0.1423	0.9619	32372	3	0.005	1.1e-11	1042540
t2d	sbp	maternal	duos	unadjusted	rs4709746	C	T	C	T	0.0581	-0.0993	0.8687	0.8489	6	0.1834	0.5881	32372	6	0.007	1.03e-16	1042540
t2d	sbp	maternal	duos	unadjusted	rs4721089	C	T	C	T	-0.034	-0.0352	0.2432	0.2181	7	0.1572	0.8227	32372	7	0.0055	7.92e-10	1042540
t2d	sbp	maternal	duos	unadjusted	rs4796224	G	A	G	A	0.0252	0.4203	0.4738	0.4761	17	0.1313	0.001369	32372	17	0.0045	2.71e-08	1042540
t2d	sbp	maternal	duos	unadjusted	rs4805681	C	T	C	T	0.0269	0.2357	0.6101	0.5991	19	0.1336	0.07774	32372	19	0.0047	1.32e-08	1042540
t2d	sbp	maternal	duos	unadjusted	rs4809369	G	A	G	A	0.0337	0.1286	0.5548	0.5368	20	0.1322	0.331	32372	20	0.0046	4.27e-13	1039830
t2d	sbp	maternal	duos	unadjusted	rs4845987	G	C	G	C	-0.0282	-0.2378	0.3085	0.2954	1	0.1426	0.09533	32372	1	0.0051	2.78e-08	1042540
t2d	sbp	maternal	duos	unadjusted	rs4865796	G	A	G	A	-0.0466	-0.2169	0.3184	0.3236	5	0.1399	0.1212	32372	5	0.0049	4.64e-21	1042540
t2d	sbp	maternal	duos	unadjusted	rs4899280	C	T	C	T	-0.0276	-0.0514	0.67	0.6504	14	0.1358	0.7051	32372	14	0.0048	1.02e-08	1042540
t2d	sbp	maternal	duos	unadjusted	rs4916253	G	T	G	T	0.0274	0.0887	0.4311	0.4408	1	0.1309	0.4983	32372	1	0.0046	3.09e-09	1042540
t2d	sbp	maternal	duos	unadjusted	rs4929965	G	A	G	A	-0.0619	-0.0778	0.6152	0.6198	11	0.1342	0.5621	32372	11	0.0048	2.46e-38	1039830
t2d	sbp	maternal	duos	unadjusted	rs495203	C	T	C	T	-0.0493	-0.2086	0.6651	0.6478	9	0.136	0.1252	32372	9	0.0048	1.03e-24	1042540
t2d	sbp	maternal	duos	unadjusted	rs4984980	G	A	G	A	-0.0351	-0.012	0.8117	0.8283	16	0.1735	0.9449	32372	16	0.006	3.79e-09	1042540
t2d	sbp	maternal	duos	unadjusted	rs5219	C	T	C	T	-0.0685	-0.1258	0.6272	0.6011	11	0.1332	0.3449	32372	11	0.0047	3.15e-48	1042540
t2d	sbp	maternal	duos	unadjusted	rs545608	G	C	G	C	-0.0355	-0.0105	0.8024	0.7711	1	0.1551	0.946	32372	1	0.0057	6.5e-10	1042540
t2d	sbp	maternal	duos	unadjusted	rs55857387	C	T	C	T	-0.0524	-0.2576	0.1947	0.1822	16	0.1692	0.1278	32372	16	0.0059	6.71e-19	1042540
t2d	sbp	maternal	duos	unadjusted	rs56348580	G	C	G	C	0.0575	-0.0679	0.6958	0.7032	12	0.1423	0.6332	32372	12	0.005	2.33e-30	1042540
t2d	sbp	maternal	duos	unadjusted	rs56394279	C	T	C	T	0.0314	0.0713	0.468	0.4561	3	0.131	0.5864	32372	3	0.0046	5.3e-12	1042540
t2d	sbp	maternal	duos	unadjusted	rs567185	C	T	C	T	-0.037	0.0616	0.3656	0.3321	1	0.1371	0.653	32372	1	0.0048	1.55e-14	1042540
t2d	sbp	maternal	duos	unadjusted	rs5753043	C	A	C	A	0.0613	0.1685	0.8979	0.9188	22	0.2382	0.4793	32372	22	0.0081	3.76e-14	1042540
t2d	sbp	maternal	duos	unadjusted	rs576674	G	A	G	A	0.0612	0.3175	0.1848	0.1496	13	0.1817	0.0805	32372	13	0.0061	1.25e-23	1042540
t2d	sbp	maternal	duos	unadjusted	rs58542926	C	T	C	T	-0.089	-0.4142	0.9245	0.9142	19	0.2327	0.07513	32372	19	0.0086	4.67e-25	1042540
t2d	sbp	maternal	duos	unadjusted	rs60519666	G	A	G	A	0.0347	0.0859	0.6769	0.6575	6	0.14	0.5397	32372	6	0.005	3.19e-12	1042540
t2d	sbp	maternal	duos	unadjusted	rs6066138	G	A	G	A	0.0451	-0.2185	0.7252	0.7382	20	0.1475	0.1384	32372	20	0.0051	1.58e-18	1042540
t2d	sbp	maternal	duos	unadjusted	rs61779275	C	T	C	T	-0.0753	-0.035	0.7804	0.7972	1	0.1603	0.8271	32372	1	0.0055	3.35e-43	1042540
t2d	sbp	maternal	duos	unadjusted	rs62075585	G	A	G	A	0.0295	0.2489	0.4735	0.4605	17	0.1298	0.05524	32372	17	0.0046	1.25e-10	1042540
t2d	sbp	maternal	duos	unadjusted	rs62515938	C	T	C	T	-0.0286	0.0364	0.7395	0.7414	8	0.1474	0.8053	32372	8	0.0052	2.97e-08	1042540
t2d	sbp	maternal	duos	unadjusted	rs62618693	C	T	C	T	0.0853	-0.2948	0.9566	0.9607	11	0.3427	0.3897	32372	11	0.0114	6.83e-14	1039830
t2d	sbp	maternal	duos	unadjusted	rs6459733	G	C	G	C	0.0508	-0.2241	0.6655	0.6781	7	0.1407	0.1112	32372	7	0.0049	9.66e-25	1042540
t2d	sbp	maternal	duos	unadjusted	rs6741676	G	A	G	A	-0.0324	0.0513	0.3321	0.3223	2	0.1408	0.7157	32372	2	0.0049	3.64e-11	1042540
t2d	sbp	maternal	duos	unadjusted	rs6777684	G	A	G	A	0.0569	0.1182	0.6076	0.6057	3	0.1329	0.3738	32372	3	0.0047	3.77e-33	1042540
t2d	sbp	maternal	duos	unadjusted	rs6819331	C	T	C	T	0.0404	0.133	0.6796	0.6718	4	0.1379	0.3349	32372	4	0.0049	2.21e-16	1042540
t2d	sbp	maternal	duos	unadjusted	rs6821438	G	A	G	A	-0.0289	-0.1306	0.4691	0.4866	4	0.129	0.3112	32372	4	0.0046	3.66e-10	1042540
t2d	sbp	maternal	duos	unadjusted	rs6878122	G	A	G	A	0.0554	-0.049	0.3114	0.2974	5	0.1425	0.731	32372	5	0.0049	4.6e-29	1039830
t2d	sbp	maternal	duos	unadjusted	rs6976111	C	A	C	A	-0.0318	-0.1016	0.6933	0.6756	7	0.1392	0.4657	32372	7	0.0052	7.93e-10	1042540
t2d	sbp	maternal	duos	unadjusted	rs7026688	G	A	G	A	0.0444	0.1419	0.8632	0.857	9	0.1844	0.4418	32372	9	0.0067	3.4e-11	1042540
t2d	sbp	maternal	duos	unadjusted	rs703981	G	C	G	C	0.0613	-0.0336	0.5439	0.5478	10	0.1302	0.7963	32372	10	0.0046	2.13e-40	1042540
t2d	sbp	maternal	duos	unadjusted	rs7099048	G	A	G	A	-0.0282	-0.2269	0.4964	0.4677	10	0.1313	0.08393	32372	10	0.0046	8.93e-10	1042540
t2d	sbp	maternal	duos	unadjusted	rs7163757	C	T	C	T	0.0405	-0.005	0.5741	0.5475	15	0.1301	0.9694	32372	15	0.0046	1.64e-18	1042540
t2d	sbp	maternal	duos	unadjusted	rs7240767	C	T	C	T	0.0368	0.018	0.3792	0.3894	18	0.1341	0.893	32372	18	0.0063	5.03e-09	845270
t2d	sbp	maternal	duos	unadjusted	rs72695645	G	A	G	A	0.0611	0.0016	0.8599	0.8553	4	0.1839	0.9933	32372	4	0.0067	8.66e-20	1042540
t2d	sbp	maternal	duos	unadjusted	rs72926932	C	A	C	A	0.0749	0.1618	0.0783	0.0843	18	0.2338	0.4891	32372	18	0.0082	7.58e-20	1042540
t2d	sbp	maternal	duos	unadjusted	rs72951506	C	T	C	T	0.0423	0.0215	0.8521	0.847	6	0.1806	0.9051	32372	6	0.0065	9.22e-11	1042540
t2d	sbp	maternal	duos	unadjusted	rs74804697	G	C	G	C	-0.0837	-0.0007	0.0434	0.0525	15	0.2955	0.9981	32372	15	0.0121	4.68e-12	1041220
t2d	sbp	maternal	duos	unadjusted	rs75432112	G	A	G	A	-0.1344	0.4483	0.9517	0.9546	5	0.3196	0.1607	32372	5	0.0107	5.34e-36	1039830
t2d	sbp	maternal	duos	unadjusted	rs756145	G	A	G	A	-0.0286	-0.0194	0.6907	0.6921	9	0.1415	0.8909	32372	9	0.0049	5.52e-09	1042540
t2d	sbp	maternal	duos	unadjusted	rs7561798	G	A	G	A	0.0281	-0.0051	0.4852	0.4885	2	0.1303	0.969	32372	2	0.0046	1.16e-09	1042540
t2d	sbp	maternal	duos	unadjusted	rs7568172	G	A	G	A	0.0674	0.1956	0.9396	0.9368	2	0.266	0.4622	32372	2	0.0096	2.64e-12	1042540
t2d	sbp	maternal	duos	unadjusted	rs75756987	G	C	G	C	0.0439	0.0771	0.8876	0.8763	21	0.2015	0.7022	32372	21	0.0073	1.61e-09	1042540
t2d	sbp	maternal	duos	unadjusted	rs7609422	G	A	G	A	0.0295	0.0448	0.4095	0.3749	2	0.1346	0.7392	32372	2	0.0047	2.67e-10	1042540
t2d	sbp	maternal	duos	unadjusted	rs7660000	C	T	C	T	0.0309	0.1127	0.7131	0.7172	4	0.1437	0.4327	32372	4	0.0051	1.29e-09	1042540
t2d	sbp	maternal	duos	unadjusted	rs7695096	C	T	C	T	0.0381	-0.0324	0.5208	0.4944	4	0.1302	0.8037	32372	4	0.0046	1.27e-16	1042540
t2d	sbp	maternal	duos	unadjusted	rs7756992	G	A	G	A	0.1217	-0.1229	0.2706	0.2646	6	0.1473	0.4037	32372	6	0.0051	5.52e-128	1042540
t2d	sbp	maternal	duos	unadjusted	rs7858727	C	A	C	A	0.0344	-0.0265	0.2233	0.2176	9	0.158	0.8669	32372	9	0.0056	8.33e-10	1042540
t2d	sbp	maternal	duos	unadjusted	rs7903146	C	T	C	T	-0.28	-0.0945	0.7079	0.73	10	0.1468	0.5195	32372	10	0.005	1e-200	1042540
t2d	sbp	maternal	duos	unadjusted	rs8008540	C	T	C	T	0.0301	-0.2765	0.5688	0.5636	14	0.1311	0.03498	32372	14	0.0046	7.99e-11	1042540
t2d	sbp	maternal	duos	unadjusted	rs8010382	G	A	G	A	0.0322	-0.3124	0.4373	0.4227	14	0.1333	0.01905	32372	14	0.0047	5.74e-12	1042540
t2d	sbp	maternal	duos	unadjusted	rs8018512	G	A	G	A	0.0369	-0.0644	0.7417	0.7507	14	0.1498	0.6672	32372	14	0.0052	1.3e-12	1042540
t2d	sbp	maternal	duos	unadjusted	rs8031576	C	A	C	A	0.057	-0.1936	0.289	0.2885	15	0.1428	0.1752	32372	15	0.0051	1.74e-29	1042540
t2d	sbp	maternal	duos	unadjusted	rs8054556	G	A	G	A	-0.0364	-0.1499	0.5383	0.5361	16	0.1306	0.2511	32372	16	0.0046	3.68e-15	1042540
t2d	sbp	maternal	duos	unadjusted	rs8071043	C	T	C	T	0.0541	0.0818	0.3284	0.3134	17	0.141	0.5618	32372	17	0.0049	5.16e-28	1042540
t2d	sbp	maternal	duos	unadjusted	rs827237	C	T	C	T	-0.0365	-0.002	0.795	0.7984	10	0.1626	0.9901	32372	10	0.0058	3.56e-10	1042540
t2d	sbp	maternal	duos	unadjusted	rs838735	G	C	G	C	-0.0294	0.1616	0.6157	0.6289	2	0.135	0.2313	32372	2	0.0047	3.64e-10	1042540
t2d	sbp	maternal	duos	unadjusted	rs844215	C	T	C	T	0.0262	0.2929	0.5867	0.5925	3	0.1326	0.02726	32372	3	0.0047	2.04e-08	1042540
t2d	sbp	maternal	duos	unadjusted	rs878017	G	A	G	A	-0.0348	-0.1125	0.4591	0.4639	10	0.1306	0.389	32372	10	0.0061	1.13e-08	845270
t2d	sbp	maternal	duos	unadjusted	rs890940	C	T	C	T	-0.0484	-0.0352	0.7887	0.7741	5	0.1547	0.82	32372	5	0.0056	9.78e-18	1042540
t2d	sbp	maternal	duos	unadjusted	rs911300	G	A	G	A	0.0348	0.1462	0.5422	0.5572	20	0.1307	0.2635	32372	20	0.0046	5.19e-14	1042540
t2d	sbp	maternal	duos	unadjusted	rs9316500	G	T	G	T	-0.0473	-0.2134	0.2924	0.2677	13	0.1477	0.1484	32372	13	0.0051	9.97e-21	1042540
t2d	sbp	maternal	duos	unadjusted	rs9319382	C	T	C	T	0.0276	0.0693	0.6786	0.676	13	0.1393	0.6191	32372	13	0.005	2.87e-08	1042540
t2d	sbp	maternal	duos	unadjusted	rs9368112	C	T	C	T	-0.0259	-0.0919	0.4753	0.479	6	0.1294	0.4776	32372	6	0.0047	2.69e-08	1042540
t2d	sbp	maternal	duos	unadjusted	rs9379084	G	A	G	A	0.0747	0.0068	0.8803	0.9027	6	0.2252	0.9758	32372	6	0.0077	3.7e-22	1039830
t2d	sbp	maternal	duos	unadjusted	rs9383649	G	A	G	A	0.0329	0.038	0.4192	0.4074	6	0.1326	0.7747	32372	6	0.0046	1.06e-12	1042540
t2d	sbp	maternal	duos	unadjusted	rs9555581	C	T	C	T	0.0296	0.1305	0.6102	0.6182	13	0.133	0.3264	32372	13	0.0047	3.72e-10	1042540
t2d	sbp	maternal	duos	unadjusted	rs9563574	C	T	C	T	-0.0406	0.1536	0.177	0.1869	13	0.1666	0.3565	32372	13	0.006	1.64e-11	1042540
t2d	sbp	maternal	duos	unadjusted	rs980183	G	A	G	A	0.0363	0.0013	0.3942	0.385	2	0.1326	0.992	32372	2	0.0047	1.02e-14	1042540
t2d	sbp	maternal	duos	unadjusted	rs9852406	C	T	C	T	-0.0375	0.0869	0.7464	0.7408	3	0.1473	0.5554	32372	3	0.0052	8.96e-13	1042540
t2d	sbp	maternal	duos	unadjusted	rs9854769	G	A	G	A	0.1075	-0.1707	0.319	0.2991	3	0.1421	0.2296	32372	3	0.0049	1.06e-107	1042540
t2d	sbp	maternal	duos	unadjusted	rs9873519	C	T	C	T	-0.0375	0.068	0.466	0.4324	3	0.131	0.6035	32372	3	0.0046	3.58e-16	1042540
t2d	sbp	maternal	duos	unadjusted	rs9873618	G	A	G	A	0.0581	-0.1197	0.7094	0.6949	3	0.1416	0.3978	32372	3	0.0051	2.41e-30	1042540
t2d	sbp	maternal	duos	unadjusted	rs9927842	C	T	C	T	-0.0375	-0.072	0.8384	0.8506	16	0.1804	0.6897	32372	16	0.0065	6.84e-09	1042540
t2d	tg	maternal	duos	unadjusted	rs10097617	C	T	C	T	-0.0374	-0.0046	0.5196	0.4922	8	0.0075	0.5389	31717	8	0.0045	1.93e-16	1042540
t2d	tg	maternal	duos	unadjusted	rs10137475	G	A	G	A	0.0255	0.0103	0.4257	0.4364	14	0.0076	0.1746	31717	14	0.0047	4.43e-08	1042540
t2d	tg	maternal	duos	unadjusted	rs10145154	C	T	C	T	-0.0546	0.0133	0.7838	0.7953	14	0.0094	0.157	31717	14	0.0056	1.06e-22	1042540
t2d	tg	maternal	duos	unadjusted	rs10188334	C	T	C	T	0.0503	0.0126	0.8277	0.8385	2	0.0102	0.2168	31717	2	0.0062	7.76e-16	1042540
t2d	tg	maternal	duos	unadjusted	rs10240790	G	A	G	A	0.0279	0.0188	0.7043	0.7259	7	0.0084	0.02473	31717	7	0.0051	4.69e-08	1042540
t2d	tg	maternal	duos	unadjusted	rs10404726	C	T	C	T	0.0277	-0.0101	0.5305	0.5277	19	0.0075	0.1808	31717	19	0.0047	2.73e-09	1042540
t2d	tg	maternal	duos	unadjusted	rs10406327	G	C	G	C	-0.037	-0.0114	0.4754	0.4861	19	0.0076	0.1329	31717	19	0.0046	8.75e-16	1042540
t2d	tg	maternal	duos	unadjusted	rs10407429	G	A	G	A	0.0539	0.0061	0.5785	0.5505	19	0.0076	0.4226	31717	19	0.0047	4.79e-31	1042540
t2d	tg	maternal	duos	unadjusted	rs10471048	G	C	G	C	0.0337	0.0079	0.3487	0.3369	4	0.0079	0.318	31717	4	0.0048	2.31e-12	1042540
t2d	tg	maternal	duos	unadjusted	rs10490871	G	A	G	A	0.0272	0.004	0.3694	0.3844	3	0.0076	0.6011	31717	3	0.0047	6.58e-09	1042540
t2d	tg	maternal	duos	unadjusted	rs1059592	G	A	G	A	-0.0269	-0.0077	0.6463	0.6493	8	0.0079	0.3258	31717	8	0.0048	2.4e-08	1042540
t2d	tg	maternal	duos	unadjusted	rs10750397	G	A	G	A	-0.048	-0.0032	0.7102	0.7148	11	0.0083	0.703	31717	11	0.0051	1.01e-20	1042540
t2d	tg	maternal	duos	unadjusted	rs10771372	C	T	C	T	0.0721	-0.0028	0.8049	0.801	12	0.0095	0.7634	31717	12	0.0058	2.2e-35	1042540
t2d	tg	maternal	duos	unadjusted	rs10771813	C	A	C	A	0.0259	-0.0066	0.5442	0.5522	12	0.0076	0.3893	31717	12	0.0047	2.6e-08	1042540
t2d	tg	maternal	duos	unadjusted	rs10811661	C	T	C	T	-0.1379	-0.0035	0.1717	0.1713	9	0.01	0.7274	31717	9	0.0061	8.14e-112	1042540
t2d	tg	maternal	duos	unadjusted	rs10821311	G	A	G	A	-0.0358	-0.0158	0.681	0.6792	9	0.008	0.0494	31717	9	0.0049	4e-13	1042540
t2d	tg	maternal	duos	unadjusted	rs10841868	G	T	G	T	0.0315	0.0128	0.7394	0.7455	12	0.0087	0.1421	31717	12	0.0052	1.65e-09	1042540
t2d	tg	maternal	duos	unadjusted	rs10915188	G	A	G	A	-0.029	-0.0115	0.4153	0.4262	1	0.0076	0.1285	31717	1	0.0046	3.69e-10	1042540
t2d	tg	maternal	duos	unadjusted	rs10937721	G	C	G	C	-0.0835	0.0022	0.412	0.4161	4	0.0078	0.7736	31717	4	0.0047	6.31e-70	1042540
t2d	tg	maternal	duos	unadjusted	rs10938398	G	A	G	A	-0.0425	-0.0221	0.5687	0.5867	4	0.0076	0.003801	31717	4	0.0046	3.91e-20	1042540
t2d	tg	maternal	duos	unadjusted	rs10963942	G	A	G	A	0.0371	-0.0149	0.3965	0.3932	9	0.0077	0.05245	31717	9	0.0047	4.49e-15	1042540
t2d	tg	maternal	duos	unadjusted	rs10974438	C	A	C	A	0.047	0.0172	0.3556	0.3477	9	0.0079	0.02977	31717	9	0.0048	8.99e-23	1042540
t2d	tg	maternal	duos	unadjusted	rs10998304	C	T	C	T	0.0306	0.0001	0.4517	0.464	10	0.0074	0.9933	31717	10	0.0045	1.77e-11	1042540
t2d	tg	maternal	duos	unadjusted	rs11038672	G	C	G	C	-0.0294	0.0046	0.5238	0.5192	11	0.0075	0.536	31717	11	0.0046	1.04e-10	1042540
t2d	tg	maternal	duos	unadjusted	rs1111875	C	T	C	T	0.0923	0.0166	0.5924	0.5786	10	0.0076	0.0295	31717	10	0.0046	5.21e-89	1042540
t2d	tg	maternal	duos	unadjusted	rs11129735	G	A	G	A	-0.026	-0.0064	0.5383	0.526	3	0.0075	0.3892	31717	3	0.0046	1.53e-08	1042540
t2d	tg	maternal	duos	unadjusted	rs11155073	C	T	C	T	-0.0304	-0.0149	0.579	0.5925	6	0.0077	0.05274	31717	6	0.0046	4.43e-11	1042540
t2d	tg	maternal	duos	unadjusted	rs11201999	C	T	C	T	0.0259	0.0115	0.5369	0.5675	10	0.0076	0.1325	31717	10	0.0045	1.25e-08	1042540
t2d	tg	maternal	duos	unadjusted	rs11257655	C	T	C	T	-0.0907	0.0105	0.7809	0.7962	10	0.0093	0.2553	31717	10	0.0074	7.25e-35	845270
t2d	tg	maternal	duos	unadjusted	rs1127215	C	T	C	T	0.043	-0.0079	0.5853	0.5607	1	0.0076	0.2992	31717	1	0.0046	1.93e-20	1042540
t2d	tg	maternal	duos	unadjusted	rs113036477	C	T	C	T	0.0715	0.0009	0.9381	0.928	12	0.0149	0.9533	31717	12	0.0099	4.09e-13	1042540
t2d	tg	maternal	duos	unadjusted	rs114136102	C	T	C	T	0.072	0.0273	0.0397	0.0403	5	0.0191	0.1525	31717	5	0.012	2.05e-09	1042540
t2d	tg	maternal	duos	unadjusted	rs11558471	G	A	G	A	-0.1031	-0.0066	0.3163	0.3141	8	0.0081	0.4171	31717	8	0.0049	3.98e-98	1042540
t2d	tg	maternal	duos	unadjusted	rs11602873	T	A	T	A	-0.0976	0.0126	0.1563	0.1698	11	0.01	0.2057	31717	11	0.0064	8.91e-52	1042540
t2d	tg	maternal	duos	unadjusted	rs11616380	G	T	G	T	0.0793	0.0002	0.7206	0.7183	13	0.0083	0.9774	31717	13	0.0051	7.99e-54	1042540
t2d	tg	maternal	duos	unadjusted	rs11657964	G	A	G	A	-0.0589	0.0004	0.5957	0.6011	17	0.0077	0.9579	31717	17	0.0047	1.23e-36	1042540
t2d	tg	maternal	duos	unadjusted	rs11708067	G	A	G	A	-0.0782	-0.001	0.2286	0.2348	3	0.0089	0.9143	31717	3	0.0055	1.5e-46	1042540
t2d	tg	maternal	duos	unadjusted	rs117316450	G	C	G	C	0.1308	-0.013	0.0188	0.0165	11	0.0315	0.6792	31717	11	0.0178	2.07e-13	1041220
t2d	tg	maternal	duos	unadjusted	rs11759026	G	A	G	A	0.0646	-0.0207	0.2307	0.239	6	0.009	0.02108	31717	6	0.0073	6.68e-19	845270
t2d	tg	maternal	duos	unadjusted	rs11793831	G	T	G	T	-0.0274	0.006	0.5949	0.5802	9	0.0076	0.4281	31717	9	0.0047	4.21e-09	1042540
t2d	tg	maternal	duos	unadjusted	rs11830243	C	T	C	T	-0.0442	-0.0114	0.887	0.8965	12	0.0125	0.3585	31717	12	0.0074	2.1e-09	1042540
t2d	tg	maternal	duos	unadjusted	rs11870735	C	T	C	T	-0.0339	0.0017	0.8178	0.8276	17	0.01	0.8644	31717	17	0.006	1.68e-08	1042540
t2d	tg	maternal	duos	unadjusted	rs11940813	G	A	G	A	0.0371	0.0003	0.137	0.1549	4	0.0104	0.9746	31717	4	0.0067	2.65e-08	1042540
t2d	tg	maternal	duos	unadjusted	rs11967262	G	C	G	C	0.0365	0.017	0.4877	0.4829	6	0.0075	0.02376	31717	6	0.0046	2.23e-15	1042540
t2d	tg	maternal	duos	unadjusted	rs12001437	C	T	C	T	0.0339	-0.0003	0.3727	0.3629	9	0.0078	0.966	31717	9	0.0047	6.27e-13	1042540
t2d	tg	maternal	duos	unadjusted	rs12263348	C	T	C	T	-0.0282	0.001	0.6615	0.6583	10	0.0079	0.904	31717	10	0.0049	7.77e-09	1042540
t2d	tg	maternal	duos	unadjusted	rs12305809	G	A	G	A	0.0333	-0.0038	0.6065	0.6294	12	0.0078	0.6273	31717	12	0.0047	1.45e-12	1042540
t2d	tg	maternal	duos	unadjusted	rs12463719	G	A	G	A	-0.0319	0.0036	0.7183	0.7455	2	0.0087	0.6739	31717	2	0.0052	6.15e-10	1042540
t2d	tg	maternal	duos	unadjusted	rs12505942	C	T	C	T	-0.0298	-0.007	0.3385	0.3545	4	0.0079	0.375	31717	4	0.0048	7.03e-10	1042540
t2d	tg	maternal	duos	unadjusted	rs12509379	G	T	G	T	-0.0312	0.0003	0.7883	0.7633	4	0.0089	0.973	31717	4	0.0056	2.66e-08	1042540
t2d	tg	maternal	duos	unadjusted	rs12519500	C	A	C	A	0.038	0.0169	0.6537	0.6156	5	0.0078	0.03046	31717	5	0.0048	1.76e-15	1042540
t2d	tg	maternal	duos	unadjusted	rs12625671	C	T	C	T	0.0653	0.0247	0.1135	0.1065	20	0.0123	0.0442	31717	20	0.0074	6.74e-19	1042540
t2d	tg	maternal	duos	unadjusted	rs12741141	G	C	G	C	0.0395	0.0086	0.3615	0.3539	1	0.0079	0.2792	31717	1	0.0048	1.37e-16	1042540
t2d	tg	maternal	duos	unadjusted	rs12820906	G	A	G	A	-0.0433	0.0026	0.2436	0.242	12	0.0088	0.7682	31717	12	0.0055	2.21e-15	1042540
t2d	tg	maternal	duos	unadjusted	rs12823740	C	A	C	A	0.041	0.0297	0.6614	0.6591	12	0.0079	0.0001775	31717	12	0.0048	1.48e-17	1042540
t2d	tg	maternal	duos	unadjusted	rs12890750	G	T	G	T	0.0284	0.0078	0.6392	0.6384	14	0.0078	0.3194	31717	14	0.0048	2.84e-09	1042540
t2d	tg	maternal	duos	unadjusted	rs12910361	G	A	G	A	0.0716	-0.0022	0.6982	0.7058	15	0.0083	0.7917	31717	15	0.0051	2.97e-44	1042540
t2d	tg	maternal	duos	unadjusted	rs12920022	T	A	T	A	-0.0391	-0.0065	0.8397	0.8402	16	0.0105	0.5342	31717	16	0.0065	2.26e-09	1042540
t2d	tg	maternal	duos	unadjusted	rs13237518	C	A	C	A	-0.0292	-0.02	0.5858	0.5772	7	0.0076	0.008164	31717	7	0.0047	7.73e-10	1042540
t2d	tg	maternal	duos	unadjusted	rs13262861	C	A	C	A	0.1016	-0.0037	0.8238	0.8409	8	0.0104	0.7219	31717	8	0.0063	2.84e-59	1042540
t2d	tg	maternal	duos	unadjusted	rs13389219	C	T	C	T	0.0648	0.0245	0.6033	0.6002	2	0.0077	0.001425	31717	2	0.0047	7.35e-44	1042540
t2d	tg	maternal	duos	unadjusted	rs13414140	C	T	C	T	0.1183	0.0164	0.8858	0.9009	2	0.0127	0.1977	31717	2	0.0072	4.31e-60	1042540
t2d	tg	maternal	duos	unadjusted	rs1412234	C	T	C	T	0.044	0.0015	0.3192	0.3133	9	0.0081	0.8539	31717	9	0.0049	4e-19	1042540
t2d	tg	maternal	duos	unadjusted	rs1421085	C	T	C	T	0.1177	0.0053	0.4142	0.4136	16	0.0077	0.4946	31717	16	0.0046	5.63e-144	1042540
t2d	tg	maternal	duos	unadjusted	rs1449348	C	T	C	T	0.0448	0.0189	0.8585	0.8548	3	0.0107	0.07711	31717	3	0.0065	6.64e-12	1042540
t2d	tg	maternal	duos	unadjusted	rs1475655	T	A	T	A	-0.0436	0.0024	0.2527	0.2453	13	0.0088	0.7883	31717	13	0.0053	2.47e-16	1042540
t2d	tg	maternal	duos	unadjusted	rs1493694	C	T	C	T	-0.0705	0.0153	0.8928	0.8873	1	0.0121	0.2083	31717	1	0.0073	6.51e-22	1042540
t2d	tg	maternal	duos	unadjusted	rs1513272	C	T	C	T	0.0811	0.0059	0.5087	0.5275	7	0.0076	0.4411	31717	7	0.0045	3.97e-71	1042540
t2d	tg	maternal	duos	unadjusted	rs1531583	G	T	G	T	-0.0994	0.0066	0.9553	0.9498	4	0.0175	0.707	31717	4	0.0112	7.06e-19	1039830
t2d	tg	maternal	duos	unadjusted	rs1562398	G	C	G	C	0.041	0.0301	0.4169	0.4047	7	0.0077	9.56e-05	31717	7	0.0047	1.99e-18	1042540
t2d	tg	maternal	duos	unadjusted	rs1573090	G	T	G	T	-0.0446	0.0036	0.4648	0.4534	6	0.0076	0.6314	31717	6	0.0046	3.88e-22	1042540
t2d	tg	maternal	duos	unadjusted	rs17035289	C	T	C	T	0.0428	-0.0015	0.1708	0.1597	4	0.0103	0.8878	31717	4	0.0062	5.71e-12	1042540
t2d	tg	maternal	duos	unadjusted	rs17036160	C	T	C	T	0.1028	0.0046	0.8796	0.8713	3	0.0113	0.6875	31717	3	0.0071	3.04e-47	1042540
t2d	tg	maternal	duos	unadjusted	rs1705263	C	A	C	A	0.0398	0.0182	0.5688	0.5436	12	0.0076	0.01639	31717	12	0.0046	1.22e-17	1042540
t2d	tg	maternal	duos	unadjusted	rs17294565	C	A	C	A	0.0274	0.0081	0.3813	0.393	8	0.0076	0.2865	31717	8	0.0047	4.74e-09	1042540
t2d	tg	maternal	duos	unadjusted	rs17354348	G	A	G	A	-0.0294	-0.0022	0.2583	0.2381	2	0.009	0.8069	31717	2	0.0053	2.99e-08	1042540
t2d	tg	maternal	duos	unadjusted	rs174541	C	T	C	T	-0.0292	0.018	0.354	0.3635	11	0.0078	0.02067	31717	11	0.0048	8.63e-10	1042540
t2d	tg	maternal	duos	unadjusted	rs17522122	G	T	G	T	-0.0343	0.0086	0.5238	0.5307	14	0.0076	0.2592	31717	14	0.0046	1.27e-13	1042540
t2d	tg	maternal	duos	unadjusted	rs17624303	C	T	C	T	0.0285	-0.0015	0.7247	0.7364	2	0.0085	0.8632	31717	2	0.0052	4.88e-08	1042540
t2d	tg	maternal	duos	unadjusted	rs17684074	G	C	G	C	0.0312	-0.0116	0.7389	0.7308	18	0.0085	0.1743	31717	18	0.0053	4.12e-09	1042540
t2d	tg	maternal	duos	unadjusted	rs1783541	C	T	C	T	-0.0484	-0.001	0.7972	0.8002	11	0.0094	0.9181	31717	11	0.0057	3.89e-17	1042540
t2d	tg	maternal	duos	unadjusted	rs1872635	G	A	G	A	-0.0282	-0.0145	0.3136	0.315	12	0.0081	0.07483	31717	12	0.0049	1.28e-08	1042540
t2d	tg	maternal	duos	unadjusted	rs1968204	C	T	C	T	-0.0566	0.0191	0.893	0.9019	7	0.0126	0.1312	31717	7	0.008	1.08e-12	1042540
t2d	tg	maternal	duos	unadjusted	rs2011603	G	A	G	A	-0.0383	0.0017	0.2752	0.2577	4	0.0087	0.8467	31717	4	0.0052	1.59e-13	1042540
t2d	tg	maternal	duos	unadjusted	rs2033159	C	A	C	A	0.0352	0.0223	0.2341	0.2256	2	0.0091	0.01455	31717	2	0.0057	4.9e-10	1042540
t2d	tg	maternal	duos	unadjusted	rs2055997	G	A	G	A	0.0313	-0.0165	0.7014	0.7056	4	0.0082	0.04467	31717	4	0.0051	6.53e-10	1042540
t2d	tg	maternal	duos	unadjusted	rs2080090	T	A	T	A	-0.0525	-0.0222	0.8116	0.8007	17	0.0094	0.0177	31717	17	0.0059	7.84e-19	1042540
t2d	tg	maternal	duos	unadjusted	rs2103132	G	C	G	C	-0.0319	-0.021	0.749	0.7646	7	0.0088	0.01715	31717	7	0.0053	1.88e-09	1042540
t2d	tg	maternal	duos	unadjusted	rs2115107	G	A	G	A	-0.0382	-0.0096	0.6076	0.6142	19	0.0078	0.2181	31717	19	0.0047	8.45e-16	1039830
t2d	tg	maternal	duos	unadjusted	rs2191349	G	T	G	T	-0.0661	-0.0031	0.461	0.4705	7	0.0075	0.68	31717	7	0.0045	6.41e-48	1042540
t2d	tg	maternal	duos	unadjusted	rs2237895	C	A	C	A	0.0725	0.0125	0.4231	0.4412	11	0.0076	0.1014	31717	11	0.0047	2.73e-54	1042540
t2d	tg	maternal	duos	unadjusted	rs2250301	G	A	G	A	0.0322	0.0002	0.7481	0.7414	10	0.0086	0.9819	31717	10	0.0053	1.27e-09	1042540
t2d	tg	maternal	duos	unadjusted	rs2268078	G	A	G	A	-0.0387	0.0044	0.3447	0.3422	20	0.008	0.5773	31717	20	0.0049	2.14e-15	1042540
t2d	tg	maternal	duos	unadjusted	rs2292662	C	T	C	T	0.0556	-0.0113	0.8436	0.8502	3	0.0105	0.2821	31717	3	0.0065	7.64e-18	1042540
t2d	tg	maternal	duos	unadjusted	rs2297508	G	C	G	C	-0.0334	-0.0026	0.632	0.6692	17	0.008	0.7474	31717	17	0.0047	1.86e-12	1042540
t2d	tg	maternal	duos	unadjusted	rs2410767	G	C	G	C	-0.0325	-0.017	0.2211	0.1994	5	0.0094	0.06992	31717	5	0.0056	6.79e-09	1042540
t2d	tg	maternal	duos	unadjusted	rs243018	G	C	G	C	0.056	0.0068	0.463	0.4449	2	0.0075	0.3666	31717	2	0.0046	1.52e-33	1042540
t2d	tg	maternal	duos	unadjusted	rs256904	T	A	T	A	0.0692	0.0193	0.7297	0.7359	5	0.0085	0.02341	31717	5	0.0053	2.55e-39	1042540
t2d	tg	maternal	duos	unadjusted	rs2583921	C	A	C	A	0.0954	-0.0068	0.0922	0.0889	12	0.0133	0.6083	31717	12	0.008	8.98e-33	1042540
t2d	tg	maternal	duos	unadjusted	rs2613503	C	A	C	A	-0.0392	-0.0098	0.1988	0.2016	1	0.0093	0.291	31717	1	0.006	7.48e-11	1042540
t2d	tg	maternal	duos	unadjusted	rs2658746	C	T	C	T	0.0303	-0.0007	0.3897	0.3893	18	0.0077	0.9298	31717	18	0.0047	9.89e-11	1042540
t2d	tg	maternal	duos	unadjusted	rs2725371	G	A	G	A	-0.0371	0	0.6895	0.7199	8	0.0084	0.9974	31717	8	0.0051	2.14e-13	1042540
t2d	tg	maternal	duos	unadjusted	rs2732480	C	A	C	A	0.0337	-0.005	0.5648	0.5547	12	0.0076	0.5087	31717	12	0.0046	3.05e-13	1042540
t2d	tg	maternal	duos	unadjusted	rs2733289	C	T	C	T	0.0301	0.0001	0.4775	0.4904	12	0.0075	0.9857	31717	12	0.0046	3.98e-11	1042540
t2d	tg	maternal	duos	unadjusted	rs2796441	G	A	G	A	0.0589	0.0018	0.5906	0.5742	9	0.0076	0.8184	31717	9	0.0047	9.96e-37	1042540
t2d	tg	maternal	duos	unadjusted	rs2908286	C	T	C	T	-0.0683	-0.0198	0.8287	0.833	7	0.0102	0.05188	31717	7	0.0061	2.64e-29	1042540
t2d	tg	maternal	duos	unadjusted	rs2933211	G	A	G	A	-0.0268	-0.008	0.499	0.5183	14	0.0076	0.2909	31717	14	0.0046	6.24e-09	1042540
t2d	tg	maternal	duos	unadjusted	rs2972145	C	T	C	T	0.09	0.0207	0.6354	0.6225	2	0.0077	0.007062	31717	2	0.0048	7.45e-80	1042540
t2d	tg	maternal	duos	unadjusted	rs303760	C	T	C	T	-0.0342	-0.0055	0.6522	0.6586	18	0.008	0.4916	31717	18	0.0048	1.48e-12	1042540
t2d	tg	maternal	duos	unadjusted	rs3111316	G	A	G	A	-0.0442	-0.0014	0.4116	0.4107	19	0.0076	0.8516	31717	19	0.0047	3.43e-21	1039830
t2d	tg	maternal	duos	unadjusted	rs3176466	C	T	C	T	0.0642	0.0266	0.9033	0.9072	1	0.0129	0.03833	31717	1	0.008	9.36e-16	1042540
t2d	tg	maternal	duos	unadjusted	rs340874	C	T	C	T	0.0668	-0.0002	0.5528	0.5617	1	0.0076	0.9751	31717	1	0.0046	5.37e-48	1042540
t2d	tg	maternal	duos	unadjusted	rs34143602	G	A	G	A	0.0347	0.0129	0.4221	0.428	15	0.0076	0.0912	31717	15	0.0047	1e-13	1042540
t2d	tg	maternal	duos	unadjusted	rs34589210	G	A	G	A	-0.039	0.0058	0.8571	0.8677	2	0.0112	0.6026	31717	2	0.0067	6.89e-09	1042540
t2d	tg	maternal	duos	unadjusted	rs346240	G	A	G	A	0.031	0.0155	0.2231	0.2086	18	0.0093	0.09706	31717	18	0.0056	3.62e-08	1042540
t2d	tg	maternal	duos	unadjusted	rs34990153	G	A	G	A	-0.0384	0.0068	0.439	0.4252	8	0.0076	0.3719	31717	8	0.0047	1.99e-16	1042540
t2d	tg	maternal	duos	unadjusted	rs35004890	G	T	G	T	-0.0363	-0.011	0.779	0.7676	19	0.0091	0.2285	31717	19	0.0059	8.57e-10	1039830
t2d	tg	maternal	duos	unadjusted	rs35352848	C	T	C	T	-0.0623	0.0082	0.2069	0.2258	3	0.009	0.3598	31717	3	0.0057	7.37e-28	1042540
t2d	tg	maternal	duos	unadjusted	rs35895680	C	A	C	A	0.0559	0.0163	0.6858	0.6831	17	0.0082	0.04628	31717	17	0.005	1.42e-28	1042540
t2d	tg	maternal	duos	unadjusted	rs36051838	C	T	C	T	0.044	0.0223	0.0888	0.0861	10	0.0136	0.09969	31717	10	0.008	4.54e-08	1042540
t2d	tg	maternal	duos	unadjusted	rs36111056	G	A	G	A	0.0341	-0.006	0.7802	0.7819	15	0.0091	0.5086	31717	15	0.0057	1.97e-09	1042540
t2d	tg	maternal	duos	unadjusted	rs3747207	G	A	G	A	-0.0471	0.0116	0.7791	0.7681	22	0.009	0.1961	31717	22	0.0055	9.26e-18	1042540
t2d	tg	maternal	duos	unadjusted	rs3764002	C	T	C	T	0.0396	0.0181	0.7412	0.739	12	0.0086	0.03567	31717	12	0.0052	2.69e-14	1042540
t2d	tg	maternal	duos	unadjusted	rs3798519	C	A	C	A	0.0495	0.0019	0.1803	0.1814	6	0.0097	0.8436	31717	6	0.0059	5.49e-17	1042540
t2d	tg	maternal	duos	unadjusted	rs3872707	G	A	G	A	-0.0446	-0.0015	0.8599	0.8836	3	0.0118	0.8991	31717	3	0.0067	3.46e-11	1042540
t2d	tg	maternal	duos	unadjusted	rs41276588	G	A	G	A	-0.0375	-0.0037	0.717	0.7045	1	0.0083	0.6558	31717	1	0.0052	4.1e-13	1042540
t2d	tg	maternal	duos	unadjusted	rs4132228	C	T	C	T	0.0471	0.0081	0.7026	0.7148	3	0.0083	0.3339	31717	3	0.005	6.22e-21	1042540
t2d	tg	maternal	duos	unadjusted	rs429358	C	T	C	T	-0.073	0.0439	0.1454	0.1652	19	0.0102	1.701e-05	31717	19	0.0066	3.98e-28	1039830
t2d	tg	maternal	duos	unadjusted	rs4688760	C	T	C	T	-0.034	0.0096	0.326	0.3007	3	0.0083	0.2459	31717	3	0.005	1.1e-11	1042540
t2d	tg	maternal	duos	unadjusted	rs4709746	C	T	C	T	0.0581	0.0063	0.8687	0.8514	6	0.0107	0.5548	31717	6	0.007	1.03e-16	1042540
t2d	tg	maternal	duos	unadjusted	rs4721089	C	T	C	T	-0.034	0.0004	0.2432	0.2171	7	0.0091	0.967	31717	7	0.0055	7.92e-10	1042540
t2d	tg	maternal	duos	unadjusted	rs4796224	G	A	G	A	0.0252	0.0041	0.4738	0.4754	17	0.0076	0.5909	31717	17	0.0045	2.71e-08	1042540
t2d	tg	maternal	duos	unadjusted	rs4805681	C	T	C	T	0.0269	0.0067	0.6101	0.5998	19	0.0078	0.3891	31717	19	0.0047	1.32e-08	1042540
t2d	tg	maternal	duos	unadjusted	rs4809369	G	A	G	A	0.0337	0.0106	0.5548	0.5365	20	0.0077	0.168	31717	20	0.0046	4.27e-13	1039830
t2d	tg	maternal	duos	unadjusted	rs4845987	G	C	G	C	-0.0282	0.0002	0.3085	0.2949	1	0.0083	0.9775	31717	1	0.0051	2.78e-08	1042540
t2d	tg	maternal	duos	unadjusted	rs4865796	G	A	G	A	-0.0466	0.0015	0.3184	0.3232	5	0.0081	0.8519	31717	5	0.0049	4.64e-21	1042540
t2d	tg	maternal	duos	unadjusted	rs4899280	C	T	C	T	-0.0276	-0.0038	0.67	0.6515	14	0.0079	0.6279	31717	14	0.0048	1.02e-08	1042540
t2d	tg	maternal	duos	unadjusted	rs4916253	G	T	G	T	0.0274	0.0143	0.4311	0.4385	1	0.0076	0.05823	31717	1	0.0046	3.09e-09	1042540
t2d	tg	maternal	duos	unadjusted	rs4929965	G	A	G	A	-0.0619	0.0004	0.6152	0.6188	11	0.0078	0.9638	31717	11	0.0048	2.46e-38	1039830
t2d	tg	maternal	duos	unadjusted	rs495203	C	T	C	T	-0.0493	-0.0101	0.6651	0.6508	9	0.0079	0.1993	31717	9	0.0048	1.03e-24	1042540
t2d	tg	maternal	duos	unadjusted	rs4984980	G	A	G	A	-0.0351	0.0048	0.8117	0.8275	16	0.01	0.6362	31717	16	0.006	3.79e-09	1042540
t2d	tg	maternal	duos	unadjusted	rs5219	C	T	C	T	-0.0685	-0.001	0.6272	0.6055	11	0.0077	0.8967	31717	11	0.0047	3.15e-48	1042540
t2d	tg	maternal	duos	unadjusted	rs545608	G	C	G	C	-0.0355	-0.0099	0.8024	0.7726	1	0.009	0.2705	31717	1	0.0057	6.5e-10	1042540
t2d	tg	maternal	duos	unadjusted	rs55857387	C	T	C	T	-0.0524	-0.0098	0.1947	0.183	16	0.0098	0.3189	31717	16	0.0059	6.71e-19	1042540
t2d	tg	maternal	duos	unadjusted	rs56348580	G	C	G	C	0.0575	0.0124	0.6958	0.7013	12	0.0082	0.1313	31717	12	0.005	2.33e-30	1042540
t2d	tg	maternal	duos	unadjusted	rs56394279	C	T	C	T	0.0314	0.0017	0.468	0.4552	3	0.0076	0.8193	31717	3	0.0046	5.3e-12	1042540
t2d	tg	maternal	duos	unadjusted	rs567185	C	T	C	T	-0.037	0.0015	0.3656	0.3342	1	0.0079	0.852	31717	1	0.0048	1.55e-14	1042540
t2d	tg	maternal	duos	unadjusted	rs5753043	C	A	C	A	0.0613	0.0271	0.8979	0.9175	22	0.0137	0.04828	31717	22	0.0081	3.76e-14	1042540
t2d	tg	maternal	duos	unadjusted	rs576674	G	A	G	A	0.0612	0.0136	0.1848	0.1502	13	0.0104	0.1924	31717	13	0.0061	1.25e-23	1042540
t2d	tg	maternal	duos	unadjusted	rs60519666	G	A	G	A	0.0347	0.0141	0.6769	0.6597	6	0.0082	0.08586	31717	6	0.005	3.19e-12	1042540
t2d	tg	maternal	duos	unadjusted	rs6066138	G	A	G	A	0.0451	0.0008	0.7252	0.7368	20	0.0085	0.9207	31717	20	0.0051	1.58e-18	1042540
t2d	tg	maternal	duos	unadjusted	rs61779275	C	T	C	T	-0.0753	-0.0051	0.7804	0.7971	1	0.0093	0.5857	31717	1	0.0055	3.35e-43	1042540
t2d	tg	maternal	duos	unadjusted	rs62075585	G	A	G	A	0.0295	0.0023	0.4735	0.4629	17	0.0075	0.7611	31717	17	0.0046	1.25e-10	1042540
t2d	tg	maternal	duos	unadjusted	rs62515938	C	T	C	T	-0.0286	-0.0105	0.7395	0.7389	8	0.0085	0.216	31717	8	0.0052	2.97e-08	1042540
t2d	tg	maternal	duos	unadjusted	rs62618693	C	T	C	T	0.0853	0	0.9566	0.9586	11	0.0196	0.9999	31717	11	0.0114	6.83e-14	1039830
t2d	tg	maternal	duos	unadjusted	rs6459733	G	C	G	C	0.0508	-0.0071	0.6655	0.6773	7	0.0082	0.3819	31717	7	0.0049	9.66e-25	1042540
t2d	tg	maternal	duos	unadjusted	rs6741676	G	A	G	A	-0.0324	-0.0121	0.3321	0.3243	2	0.0082	0.1389	31717	2	0.0049	3.64e-11	1042540
t2d	tg	maternal	duos	unadjusted	rs6777684	G	A	G	A	0.0569	-0.0065	0.6076	0.6058	3	0.0077	0.3986	31717	3	0.0047	3.77e-33	1042540
t2d	tg	maternal	duos	unadjusted	rs6819331	C	T	C	T	0.0404	0.0099	0.6796	0.6714	4	0.008	0.2162	31717	4	0.0049	2.21e-16	1042540
t2d	tg	maternal	duos	unadjusted	rs6821438	G	A	G	A	-0.0289	-0.001	0.4691	0.487	4	0.0075	0.889	31717	4	0.0046	3.66e-10	1042540
t2d	tg	maternal	duos	unadjusted	rs6878122	G	A	G	A	0.0554	0.0021	0.3114	0.2997	5	0.0082	0.7971	31717	5	0.0049	4.6e-29	1039830
t2d	tg	maternal	duos	unadjusted	rs6976111	C	A	C	A	-0.0318	0.0104	0.6933	0.6764	7	0.0081	0.198	31717	7	0.0052	7.93e-10	1042540
t2d	tg	maternal	duos	unadjusted	rs7026688	G	A	G	A	0.0444	0.0037	0.8632	0.857	9	0.0107	0.7318	31717	9	0.0067	3.4e-11	1042540
t2d	tg	maternal	duos	unadjusted	rs703981	G	C	G	C	0.0613	0.0035	0.5439	0.5495	10	0.0075	0.6404	31717	10	0.0046	2.13e-40	1042540
t2d	tg	maternal	duos	unadjusted	rs7099048	G	A	G	A	-0.0282	-0.0029	0.4964	0.4703	10	0.0076	0.7007	31717	10	0.0046	8.93e-10	1042540
t2d	tg	maternal	duos	unadjusted	rs7163757	C	T	C	T	0.0405	0.0032	0.5741	0.5481	15	0.0076	0.6692	31717	15	0.0046	1.64e-18	1042540
t2d	tg	maternal	duos	unadjusted	rs7240767	C	T	C	T	0.0368	0.0003	0.3792	0.3889	18	0.0078	0.9669	31717	18	0.0063	5.03e-09	845270
t2d	tg	maternal	duos	unadjusted	rs72695645	G	A	G	A	0.0611	0.0002	0.8599	0.8545	4	0.0106	0.9881	31717	4	0.0067	8.66e-20	1042540
t2d	tg	maternal	duos	unadjusted	rs72926932	C	A	C	A	0.0749	-0.0022	0.0783	0.0848	18	0.0135	0.8698	31717	18	0.0082	7.58e-20	1042540
t2d	tg	maternal	duos	unadjusted	rs72951506	C	T	C	T	0.0423	-0.004	0.8521	0.8466	6	0.0104	0.6988	31717	6	0.0065	9.22e-11	1042540
t2d	tg	maternal	duos	unadjusted	rs73872717	C	T	C	T	0.0856	-0.0265	0.9534	0.9422	3	0.0163	0.1044	31717	3	0.0109	4.78e-15	1042540
t2d	tg	maternal	duos	unadjusted	rs74804697	G	C	G	C	-0.0837	0.0205	0.0434	0.052	15	0.0171	0.2327	31717	15	0.0121	4.68e-12	1041220
t2d	tg	maternal	duos	unadjusted	rs75432112	G	A	G	A	-0.1344	0.0077	0.9517	0.9531	5	0.0184	0.6752	31717	5	0.0107	5.34e-36	1039830
t2d	tg	maternal	duos	unadjusted	rs756145	G	A	G	A	-0.0286	-0.0041	0.6907	0.6941	9	0.0082	0.6218	31717	9	0.0049	5.52e-09	1042540
t2d	tg	maternal	duos	unadjusted	rs7561798	G	A	G	A	0.0281	0.0038	0.4852	0.4859	2	0.0076	0.6172	31717	2	0.0046	1.16e-09	1042540
t2d	tg	maternal	duos	unadjusted	rs7568172	G	A	G	A	0.0674	0.0283	0.9396	0.9374	2	0.0155	0.06803	31717	2	0.0096	2.64e-12	1042540
t2d	tg	maternal	duos	unadjusted	rs75756987	G	C	G	C	0.0439	0.0139	0.8876	0.8786	21	0.0118	0.2378	31717	21	0.0073	1.61e-09	1042540
t2d	tg	maternal	duos	unadjusted	rs7609422	G	A	G	A	0.0295	0.0122	0.4095	0.3772	2	0.0078	0.1152	31717	2	0.0047	2.67e-10	1042540
t2d	tg	maternal	duos	unadjusted	rs7660000	C	T	C	T	0.0309	0.004	0.7131	0.7174	4	0.0083	0.6329	31717	4	0.0051	1.29e-09	1042540
t2d	tg	maternal	duos	unadjusted	rs7695096	C	T	C	T	0.0381	0.0045	0.5208	0.4955	4	0.0075	0.5467	31717	4	0.0046	1.27e-16	1042540
t2d	tg	maternal	duos	unadjusted	rs7756992	G	A	G	A	0.1217	0.0147	0.2706	0.2647	6	0.0085	0.08589	31717	6	0.0051	5.52e-128	1042540
t2d	tg	maternal	duos	unadjusted	rs7858727	C	A	C	A	0.0344	0.0069	0.2233	0.2172	9	0.0092	0.4487	31717	9	0.0056	8.33e-10	1042540
t2d	tg	maternal	duos	unadjusted	rs8008540	C	T	C	T	0.0301	0.0017	0.5688	0.5625	14	0.0076	0.8209	31717	14	0.0046	7.99e-11	1042540
t2d	tg	maternal	duos	unadjusted	rs8010382	G	A	G	A	0.0322	0.0135	0.4373	0.4225	14	0.0077	0.08176	31717	14	0.0047	5.74e-12	1042540
t2d	tg	maternal	duos	unadjusted	rs8018512	G	A	G	A	0.0369	0.006	0.7417	0.7512	14	0.0087	0.4869	31717	14	0.0052	1.3e-12	1042540
t2d	tg	maternal	duos	unadjusted	rs8031576	C	A	C	A	0.057	-0.0053	0.289	0.2879	15	0.0083	0.5174	31717	15	0.0051	1.74e-29	1042540
t2d	tg	maternal	duos	unadjusted	rs8054556	G	A	G	A	-0.0364	-0.0096	0.5383	0.5381	16	0.0076	0.2041	31717	16	0.0046	3.68e-15	1042540
t2d	tg	maternal	duos	unadjusted	rs8071043	C	T	C	T	0.0541	0.0076	0.3284	0.3163	17	0.0081	0.3524	31717	17	0.0049	5.16e-28	1042540
t2d	tg	maternal	duos	unadjusted	rs827237	C	T	C	T	-0.0365	-0.0141	0.795	0.7979	10	0.0094	0.1339	31717	10	0.0058	3.56e-10	1042540
t2d	tg	maternal	duos	unadjusted	rs838735	G	C	G	C	-0.0294	-0.0072	0.6157	0.6276	2	0.0078	0.3541	31717	2	0.0047	3.64e-10	1042540
t2d	tg	maternal	duos	unadjusted	rs844215	C	T	C	T	0.0262	-0.0078	0.5867	0.5903	3	0.0077	0.3127	31717	3	0.0047	2.04e-08	1042540
t2d	tg	maternal	duos	unadjusted	rs878017	G	A	G	A	-0.0348	-0.0194	0.4591	0.4633	10	0.0075	0.009995	31717	10	0.0061	1.13e-08	845270
t2d	tg	maternal	duos	unadjusted	rs890940	C	T	C	T	-0.0484	-0.0208	0.7887	0.7757	5	0.009	0.02047	31717	5	0.0056	9.78e-18	1042540
t2d	tg	maternal	duos	unadjusted	rs911300	G	A	G	A	0.0348	-0.003	0.5422	0.5555	20	0.0076	0.6943	31717	20	0.0046	5.19e-14	1042540
t2d	tg	maternal	duos	unadjusted	rs9316500	G	T	G	T	-0.0473	0.0027	0.2924	0.2714	13	0.0085	0.7489	31717	13	0.0051	9.97e-21	1042540
t2d	tg	maternal	duos	unadjusted	rs9319382	C	T	C	T	0.0276	0.0061	0.6786	0.6783	13	0.0081	0.4498	31717	13	0.005	2.87e-08	1042540
t2d	tg	maternal	duos	unadjusted	rs9368112	C	T	C	T	-0.0259	0.0025	0.4753	0.4761	6	0.0075	0.7393	31717	6	0.0047	2.69e-08	1042540
t2d	tg	maternal	duos	unadjusted	rs9379084	G	A	G	A	0.0747	-0.0148	0.8803	0.901	6	0.013	0.253	31717	6	0.0077	3.7e-22	1039830
t2d	tg	maternal	duos	unadjusted	rs9383649	G	A	G	A	0.0329	0.0044	0.4192	0.4065	6	0.0077	0.567	31717	6	0.0046	1.06e-12	1042540
t2d	tg	maternal	duos	unadjusted	rs9555581	C	T	C	T	0.0296	0.0001	0.6102	0.6202	13	0.0077	0.9939	31717	13	0.0047	3.72e-10	1042540
t2d	tg	maternal	duos	unadjusted	rs9563574	C	T	C	T	-0.0406	-0.011	0.177	0.1859	13	0.0097	0.2548	31717	13	0.006	1.64e-11	1042540
t2d	tg	maternal	duos	unadjusted	rs980183	G	A	G	A	0.0363	0.0084	0.3942	0.3835	2	0.0077	0.2753	31717	2	0.0047	1.02e-14	1042540
t2d	tg	maternal	duos	unadjusted	rs9852406	C	T	C	T	-0.0375	-0.0091	0.7464	0.74	3	0.0085	0.2847	31717	3	0.0052	8.96e-13	1042540
t2d	tg	maternal	duos	unadjusted	rs9854769	G	A	G	A	0.1075	0.0026	0.319	0.2996	3	0.0082	0.7559	31717	3	0.0049	1.06e-107	1042540
t2d	tg	maternal	duos	unadjusted	rs9873519	C	T	C	T	-0.0375	-0.0078	0.466	0.4354	3	0.0076	0.3019	31717	3	0.0046	3.58e-16	1042540
t2d	tg	maternal	duos	unadjusted	rs9873618	G	A	G	A	0.0581	0.0164	0.7094	0.6938	3	0.0082	0.04595	31717	3	0.0051	2.41e-30	1042540
t2d	tg	maternal	duos	unadjusted	rs9927842	C	T	C	T	-0.0375	0.0085	0.8384	0.8467	16	0.0104	0.4096	31717	16	0.0065	6.84e-09	1042540
t2d	whr	maternal	duos	unadjusted	rs10097617	C	T	C	T	-0.0374	0.0002	0.5196	0.4836	8	0.0006	0.7049	32292	8	0.0045	1.93e-16	1042540
t2d	whr	maternal	duos	unadjusted	rs10137475	G	A	G	A	0.0255	0	0.4257	0.4405	14	0.0006	0.9829	32292	14	0.0047	4.43e-08	1042540
t2d	whr	maternal	duos	unadjusted	rs10145154	C	T	C	T	-0.0546	-0.0009	0.7838	0.7997	14	0.0008	0.2617	32292	14	0.0056	1.06e-22	1042540
t2d	whr	maternal	duos	unadjusted	rs10188334	C	T	C	T	0.0503	0.0007	0.8277	0.8384	2	0.0008	0.437	32292	2	0.0062	7.76e-16	1042540
t2d	whr	maternal	duos	unadjusted	rs10240790	G	A	G	A	0.0279	0.0009	0.7043	0.7274	7	0.0007	0.1916	32292	7	0.0051	4.69e-08	1042540
t2d	whr	maternal	duos	unadjusted	rs10404726	C	T	C	T	0.0277	0.0008	0.5305	0.5275	19	0.0006	0.1779	32292	19	0.0047	2.73e-09	1042540
t2d	whr	maternal	duos	unadjusted	rs10406327	G	C	G	C	-0.037	0.0012	0.4754	0.4912	19	0.0006	0.06314	32292	19	0.0046	8.75e-16	1042540
t2d	whr	maternal	duos	unadjusted	rs10407429	G	A	G	A	0.0539	0.001	0.5785	0.5509	19	0.0006	0.1286	32292	19	0.0047	4.79e-31	1042540
t2d	whr	maternal	duos	unadjusted	rs10471048	G	C	G	C	0.0337	0	0.3487	0.337	4	0.0007	0.9854	32292	4	0.0048	2.31e-12	1042540
t2d	whr	maternal	duos	unadjusted	rs10490871	G	A	G	A	0.0272	0.0009	0.3694	0.3867	3	0.0006	0.1411	32292	3	0.0047	6.58e-09	1042540
t2d	whr	maternal	duos	unadjusted	rs1059592	G	A	G	A	-0.0269	-0.0005	0.6463	0.6533	8	0.0007	0.432	32292	8	0.0048	2.4e-08	1042540
t2d	whr	maternal	duos	unadjusted	rs10750397	G	A	G	A	-0.048	0.0009	0.7102	0.7135	11	0.0007	0.1793	32292	11	0.0051	1.01e-20	1042540
t2d	whr	maternal	duos	unadjusted	rs10771372	C	T	C	T	0.0721	0.0005	0.8049	0.7992	12	0.0008	0.5294	32292	12	0.0058	2.2e-35	1042540
t2d	whr	maternal	duos	unadjusted	rs10771813	C	A	C	A	0.0259	0.0006	0.5442	0.5556	12	0.0006	0.3192	32292	12	0.0047	2.6e-08	1042540
t2d	whr	maternal	duos	unadjusted	rs10811661	C	T	C	T	-0.1379	-0.0006	0.1717	0.1709	9	0.0008	0.4448	32292	9	0.0061	8.14e-112	1042540
t2d	whr	maternal	duos	unadjusted	rs10821311	G	A	G	A	-0.0358	-0.0003	0.681	0.6767	9	0.0007	0.6198	32292	9	0.0049	4e-13	1042540
t2d	whr	maternal	duos	unadjusted	rs10841868	G	T	G	T	0.0315	0.0002	0.7394	0.748	12	0.0007	0.7867	32292	12	0.0052	1.65e-09	1042540
t2d	whr	maternal	duos	unadjusted	rs10915188	G	A	G	A	-0.029	-0.0008	0.4153	0.4308	1	0.0006	0.1963	32292	1	0.0046	3.69e-10	1042540
t2d	whr	maternal	duos	unadjusted	rs10937721	G	C	G	C	-0.0835	0.0004	0.412	0.4198	4	0.0006	0.5027	32292	4	0.0047	6.31e-70	1042540
t2d	whr	maternal	duos	unadjusted	rs10938398	G	A	G	A	-0.0425	-0.0014	0.5687	0.592	4	0.0006	0.03109	32292	4	0.0046	3.91e-20	1042540
t2d	whr	maternal	duos	unadjusted	rs10963942	G	A	G	A	0.0371	0	0.3965	0.3919	9	0.0006	0.9619	32292	9	0.0047	4.49e-15	1042540
t2d	whr	maternal	duos	unadjusted	rs10974438	C	A	C	A	0.047	0.0014	0.3556	0.345	9	0.0007	0.03643	32292	9	0.0048	8.99e-23	1042540
t2d	whr	maternal	duos	unadjusted	rs10998304	C	T	C	T	0.0306	0.0004	0.4517	0.4644	10	0.0006	0.4765	32292	10	0.0045	1.77e-11	1042540
t2d	whr	maternal	duos	unadjusted	rs11038672	G	C	G	C	-0.0294	0.0007	0.5238	0.5212	11	0.0006	0.2693	32292	11	0.0046	1.04e-10	1042540
t2d	whr	maternal	duos	unadjusted	rs1111875	C	T	C	T	0.0923	0	0.5924	0.5744	10	0.0006	0.9748	32292	10	0.0046	5.21e-89	1042540
t2d	whr	maternal	duos	unadjusted	rs11129735	G	A	G	A	-0.026	-0.0013	0.5383	0.5205	3	0.0006	0.03149	32292	3	0.0046	1.53e-08	1042540
t2d	whr	maternal	duos	unadjusted	rs11155073	C	T	C	T	-0.0304	0.0001	0.579	0.594	6	0.0006	0.8859	32292	6	0.0046	4.43e-11	1042540
t2d	whr	maternal	duos	unadjusted	rs11201999	C	T	C	T	0.0259	0.0007	0.5369	0.571	10	0.0006	0.2513	32292	10	0.0045	1.25e-08	1042540
t2d	whr	maternal	duos	unadjusted	rs11257655	C	T	C	T	-0.0907	0	0.7809	0.7991	10	0.0008	0.9701	32292	10	0.0074	7.25e-35	845270
t2d	whr	maternal	duos	unadjusted	rs1127215	C	T	C	T	0.043	-0.0012	0.5853	0.5625	1	0.0006	0.05021	32292	1	0.0046	1.93e-20	1042540
t2d	whr	maternal	duos	unadjusted	rs113036477	C	T	C	T	0.0715	-0.0007	0.9381	0.9249	12	0.0012	0.5615	32292	12	0.0099	4.09e-13	1042540
t2d	whr	maternal	duos	unadjusted	rs114136102	C	T	C	T	0.072	0.0009	0.0397	0.0413	5	0.0016	0.5745	32292	5	0.012	2.05e-09	1042540
t2d	whr	maternal	duos	unadjusted	rs11558471	G	A	G	A	-0.1031	-0.0009	0.3163	0.3137	8	0.0007	0.1633	32292	8	0.0049	3.98e-98	1042540
t2d	whr	maternal	duos	unadjusted	rs11602873	T	A	T	A	-0.0976	-0.0004	0.1563	0.1729	11	0.0008	0.651	32292	11	0.0064	8.91e-52	1042540
t2d	whr	maternal	duos	unadjusted	rs11616380	G	T	G	T	0.0793	0.0004	0.7206	0.7165	13	0.0007	0.5338	32292	13	0.0051	7.99e-54	1042540
t2d	whr	maternal	duos	unadjusted	rs11657964	G	A	G	A	-0.0589	0.0006	0.5957	0.5973	17	0.0006	0.3311	32292	17	0.0047	1.23e-36	1042540
t2d	whr	maternal	duos	unadjusted	rs11708067	G	A	G	A	-0.0782	-0.0001	0.2286	0.2338	3	0.0007	0.9119	32292	3	0.0055	1.5e-46	1042540
t2d	whr	maternal	duos	unadjusted	rs117316450	G	C	G	C	0.1308	-0.0022	0.0188	0.0153	11	0.0027	0.4237	32292	11	0.0178	2.07e-13	1041220
t2d	whr	maternal	duos	unadjusted	rs11759026	G	A	G	A	0.0646	-0.0003	0.2307	0.2438	6	0.0007	0.6848	32292	6	0.0073	6.68e-19	845270
t2d	whr	maternal	duos	unadjusted	rs11793831	G	T	G	T	-0.0274	-0.0003	0.5949	0.5759	9	0.0006	0.6036	32292	9	0.0047	4.21e-09	1042540
t2d	whr	maternal	duos	unadjusted	rs11830243	C	T	C	T	-0.0442	0.0011	0.887	0.8949	12	0.001	0.3043	32292	12	0.0074	2.1e-09	1042540
t2d	whr	maternal	duos	unadjusted	rs11870735	C	T	C	T	-0.0339	0.0009	0.8178	0.8329	17	0.0008	0.2651	32292	17	0.006	1.68e-08	1042540
t2d	whr	maternal	duos	unadjusted	rs11940813	G	A	G	A	0.0371	0.0004	0.137	0.1594	4	0.0008	0.6191	32292	4	0.0067	2.65e-08	1042540
t2d	whr	maternal	duos	unadjusted	rs12001437	C	T	C	T	0.0339	0.0007	0.3727	0.366	9	0.0006	0.2816	32292	9	0.0047	6.27e-13	1042540
t2d	whr	maternal	duos	unadjusted	rs12263348	C	T	C	T	-0.0282	0	0.6615	0.66	10	0.0007	0.9865	32292	10	0.0049	7.77e-09	1042540
t2d	whr	maternal	duos	unadjusted	rs12305809	G	A	G	A	0.0333	0.0005	0.6065	0.634	12	0.0006	0.4304	32292	12	0.0047	1.45e-12	1042540
t2d	whr	maternal	duos	unadjusted	rs12463719	G	A	G	A	-0.0319	-0.001	0.7183	0.7531	2	0.0007	0.1633	32292	2	0.0052	6.15e-10	1042540
t2d	whr	maternal	duos	unadjusted	rs12505942	C	T	C	T	-0.0298	-0.0011	0.3385	0.3581	4	0.0006	0.09614	32292	4	0.0048	7.03e-10	1042540
t2d	whr	maternal	duos	unadjusted	rs12509379	G	T	G	T	-0.0312	-0.0017	0.7883	0.7556	4	0.0007	0.01759	32292	4	0.0056	2.66e-08	1042540
t2d	whr	maternal	duos	unadjusted	rs12519500	C	A	C	A	0.038	0.0003	0.6537	0.6096	5	0.0006	0.6013	32292	5	0.0048	1.76e-15	1042540
t2d	whr	maternal	duos	unadjusted	rs1260326	C	T	C	T	0.0638	-0.0003	0.5946	0.656	2	0.0007	0.6793	32292	2	0.0047	2.55e-42	1035400
t2d	whr	maternal	duos	unadjusted	rs12625671	C	T	C	T	0.0653	-0.0002	0.1135	0.109	20	0.001	0.8059	32292	20	0.0074	6.74e-19	1042540
t2d	whr	maternal	duos	unadjusted	rs12741141	G	C	G	C	0.0395	-0.0002	0.3615	0.3567	1	0.0007	0.8183	32292	1	0.0048	1.37e-16	1042540
t2d	whr	maternal	duos	unadjusted	rs12823740	C	A	C	A	0.041	0.0008	0.6614	0.6594	12	0.0007	0.2106	32292	12	0.0048	1.48e-17	1042540
t2d	whr	maternal	duos	unadjusted	rs12890750	G	T	G	T	0.0284	-0.0002	0.6392	0.6353	14	0.0006	0.796	32292	14	0.0048	2.84e-09	1042540
t2d	whr	maternal	duos	unadjusted	rs12910361	G	A	G	A	0.0716	0.0002	0.6982	0.7015	15	0.0007	0.736	32292	15	0.0051	2.97e-44	1042540
t2d	whr	maternal	duos	unadjusted	rs12920022	T	A	T	A	-0.0391	0.0012	0.8397	0.8406	16	0.0009	0.1737	32292	16	0.0065	2.26e-09	1042540
t2d	whr	maternal	duos	unadjusted	rs13237518	C	A	C	A	-0.0292	-0.0001	0.5858	0.5748	7	0.0006	0.8254	32292	7	0.0047	7.73e-10	1042540
t2d	whr	maternal	duos	unadjusted	rs13262861	C	A	C	A	0.1016	0.0014	0.8238	0.8458	8	0.0009	0.1001	32292	8	0.0063	2.84e-59	1042540
t2d	whr	maternal	duos	unadjusted	rs13389219	C	T	C	T	0.0648	0.0001	0.6033	0.6003	2	0.0006	0.9251	32292	2	0.0047	7.35e-44	1042540
t2d	whr	maternal	duos	unadjusted	rs13414140	C	T	C	T	0.1183	-0.0007	0.8858	0.9047	2	0.0011	0.4962	32292	2	0.0072	4.31e-60	1042540
t2d	whr	maternal	duos	unadjusted	rs1412234	C	T	C	T	0.044	0.0005	0.3192	0.3116	9	0.0007	0.4212	32292	9	0.0049	4e-19	1042540
t2d	whr	maternal	duos	unadjusted	rs1421085	C	T	C	T	0.1177	0.0019	0.4142	0.4182	16	0.0006	0.003317	32292	16	0.0046	5.63e-144	1042540
t2d	whr	maternal	duos	unadjusted	rs1449348	C	T	C	T	0.0448	0.0007	0.8585	0.8533	3	0.0009	0.4214	32292	3	0.0065	6.64e-12	1042540
t2d	whr	maternal	duos	unadjusted	rs1475655	T	A	T	A	-0.0436	0.0006	0.2527	0.2442	13	0.0007	0.4144	32292	13	0.0053	2.47e-16	1042540
t2d	whr	maternal	duos	unadjusted	rs1493694	C	T	C	T	-0.0705	0.002	0.8928	0.885	1	0.001	0.04031	32292	1	0.0073	6.51e-22	1042540
t2d	whr	maternal	duos	unadjusted	rs1513272	C	T	C	T	0.0811	0.0001	0.5087	0.5303	7	0.0006	0.9109	32292	7	0.0045	3.97e-71	1042540
t2d	whr	maternal	duos	unadjusted	rs1531583	G	T	G	T	-0.0994	0.0033	0.9553	0.9477	4	0.0014	0.02075	32292	4	0.0112	7.06e-19	1039830
t2d	whr	maternal	duos	unadjusted	rs1562398	G	C	G	C	0.041	-0.0004	0.4169	0.403	7	0.0006	0.5062	32292	7	0.0047	1.99e-18	1042540
t2d	whr	maternal	duos	unadjusted	rs1573090	G	T	G	T	-0.0446	0	0.4648	0.4504	6	0.0006	0.9897	32292	6	0.0046	3.88e-22	1042540
t2d	whr	maternal	duos	unadjusted	rs17035289	C	T	C	T	0.0428	-0.0008	0.1708	0.1604	4	0.0008	0.3604	32292	4	0.0062	5.71e-12	1042540
t2d	whr	maternal	duos	unadjusted	rs17036160	C	T	C	T	0.1028	-0.0011	0.8796	0.8671	3	0.0009	0.215	32292	3	0.0071	3.04e-47	1042540
t2d	whr	maternal	duos	unadjusted	rs1705263	C	A	C	A	0.0398	-0.0002	0.5688	0.5418	12	0.0006	0.7686	32292	12	0.0046	1.22e-17	1042540
t2d	whr	maternal	duos	unadjusted	rs17294565	C	A	C	A	0.0274	0.0009	0.3813	0.3915	8	0.0006	0.1639	32292	8	0.0047	4.74e-09	1042540
t2d	whr	maternal	duos	unadjusted	rs17354348	G	A	G	A	-0.0294	-0.0013	0.2583	0.2339	2	0.0007	0.07643	32292	2	0.0053	2.99e-08	1042540
t2d	whr	maternal	duos	unadjusted	rs174541	C	T	C	T	-0.0292	0.0002	0.354	0.3706	11	0.0006	0.7098	32292	11	0.0048	8.63e-10	1042540
t2d	whr	maternal	duos	unadjusted	rs17522122	G	T	G	T	-0.0343	-0.0002	0.5238	0.533	14	0.0006	0.7938	32292	14	0.0046	1.27e-13	1042540
t2d	whr	maternal	duos	unadjusted	rs17624303	C	T	C	T	0.0285	0.0008	0.7247	0.7362	2	0.0007	0.283	32292	2	0.0052	4.88e-08	1042540
t2d	whr	maternal	duos	unadjusted	rs17684074	G	C	G	C	0.0312	-0.0001	0.7389	0.7274	18	0.0007	0.8305	32292	18	0.0053	4.12e-09	1042540
t2d	whr	maternal	duos	unadjusted	rs1783541	C	T	C	T	-0.0484	0.0001	0.7972	0.8015	11	0.0008	0.9207	32292	11	0.0057	3.89e-17	1042540
t2d	whr	maternal	duos	unadjusted	rs1872635	G	A	G	A	-0.0282	-0.0007	0.3136	0.3175	12	0.0007	0.328	32292	12	0.0049	1.28e-08	1042540
t2d	whr	maternal	duos	unadjusted	rs1968204	C	T	C	T	-0.0566	-0.0007	0.893	0.9006	7	0.001	0.4808	32292	7	0.008	1.08e-12	1042540
t2d	whr	maternal	duos	unadjusted	rs2011603	G	A	G	A	-0.0383	0.0002	0.2752	0.2565	4	0.0007	0.7776	32292	4	0.0052	1.59e-13	1042540
t2d	whr	maternal	duos	unadjusted	rs2033159	C	A	C	A	0.0352	0	0.2341	0.2241	2	0.0008	0.9714	32292	2	0.0057	4.9e-10	1042540
t2d	whr	maternal	duos	unadjusted	rs2055997	G	A	G	A	0.0313	-0.0003	0.7014	0.7056	4	0.0007	0.6351	32292	4	0.0051	6.53e-10	1042540
t2d	whr	maternal	duos	unadjusted	rs2080090	T	A	T	A	-0.0525	-0.0012	0.8116	0.8001	17	0.0008	0.1262	32292	17	0.0059	7.84e-19	1042540
t2d	whr	maternal	duos	unadjusted	rs2103132	G	C	G	C	-0.0319	-0.0012	0.749	0.7655	7	0.0007	0.1042	32292	7	0.0053	1.88e-09	1042540
t2d	whr	maternal	duos	unadjusted	rs2115107	G	A	G	A	-0.0382	-0.0002	0.6076	0.6137	19	0.0006	0.8071	32292	19	0.0047	8.45e-16	1039830
t2d	whr	maternal	duos	unadjusted	rs2191349	G	T	G	T	-0.0661	-0.0002	0.461	0.4688	7	0.0006	0.7779	32292	7	0.0045	6.41e-48	1042540
t2d	whr	maternal	duos	unadjusted	rs2237895	C	A	C	A	0.0725	-0.0007	0.4231	0.4412	11	0.0006	0.2677	32292	11	0.0047	2.73e-54	1042540
t2d	whr	maternal	duos	unadjusted	rs2250301	G	A	G	A	0.0322	-0.0004	0.7481	0.7382	10	0.0007	0.5729	32292	10	0.0053	1.27e-09	1042540
t2d	whr	maternal	duos	unadjusted	rs2268078	G	A	G	A	-0.0387	0.0003	0.3447	0.3371	20	0.0007	0.6189	32292	20	0.0049	2.14e-15	1042540
t2d	whr	maternal	duos	unadjusted	rs2292662	C	T	C	T	0.0556	-0.0003	0.8436	0.8501	3	0.0009	0.7316	32292	3	0.0065	7.64e-18	1042540
t2d	whr	maternal	duos	unadjusted	rs2297508	G	C	G	C	-0.0334	-0.0004	0.632	0.6716	17	0.0007	0.5897	32292	17	0.0047	1.86e-12	1042540
t2d	whr	maternal	duos	unadjusted	rs2410767	G	C	G	C	-0.0325	-0.0005	0.2211	0.1982	5	0.0008	0.5112	32292	5	0.0056	6.79e-09	1042540
t2d	whr	maternal	duos	unadjusted	rs243018	G	C	G	C	0.056	-0.0001	0.463	0.4442	2	0.0006	0.8636	32292	2	0.0046	1.52e-33	1042540
t2d	whr	maternal	duos	unadjusted	rs256904	T	A	T	A	0.0692	-0.0001	0.7297	0.7353	5	0.0007	0.9375	32292	5	0.0053	2.55e-39	1042540
t2d	whr	maternal	duos	unadjusted	rs2583921	C	A	C	A	0.0954	-0.0001	0.0922	0.0884	12	0.0011	0.9332	32292	12	0.008	8.98e-33	1042540
t2d	whr	maternal	duos	unadjusted	rs2613503	C	A	C	A	-0.0392	-0.0005	0.1988	0.2012	1	0.0008	0.5369	32292	1	0.006	7.48e-11	1042540
t2d	whr	maternal	duos	unadjusted	rs2658746	C	T	C	T	0.0303	-0.0017	0.3897	0.3919	18	0.0006	0.007956	32292	18	0.0047	9.89e-11	1042540
t2d	whr	maternal	duos	unadjusted	rs2725371	G	A	G	A	-0.0371	-0.0007	0.6895	0.7262	8	0.0007	0.317	32292	8	0.0051	2.14e-13	1042540
t2d	whr	maternal	duos	unadjusted	rs2732480	C	A	C	A	0.0337	0.0002	0.5648	0.5532	12	0.0006	0.7974	32292	12	0.0046	3.05e-13	1042540
t2d	whr	maternal	duos	unadjusted	rs2733289	C	T	C	T	0.0301	-0.0002	0.4775	0.4915	12	0.0006	0.7243	32292	12	0.0046	3.98e-11	1042540
t2d	whr	maternal	duos	unadjusted	rs2796441	G	A	G	A	0.0589	-0.0004	0.5906	0.5779	9	0.0006	0.4867	32292	9	0.0047	9.96e-37	1042540
t2d	whr	maternal	duos	unadjusted	rs2908286	C	T	C	T	-0.0683	0.0014	0.8287	0.8362	7	0.0008	0.09111	32292	7	0.0061	2.64e-29	1042540
t2d	whr	maternal	duos	unadjusted	rs2933211	G	A	G	A	-0.0268	-0.0004	0.499	0.5243	14	0.0006	0.5687	32292	14	0.0046	6.24e-09	1042540
t2d	whr	maternal	duos	unadjusted	rs2972145	C	T	C	T	0.09	0.0008	0.6354	0.6172	2	0.0006	0.2277	32292	2	0.0048	7.45e-80	1042540
t2d	whr	maternal	duos	unadjusted	rs303760	C	T	C	T	-0.0342	0.0005	0.6522	0.6602	18	0.0007	0.4227	32292	18	0.0048	1.48e-12	1042540
t2d	whr	maternal	duos	unadjusted	rs3111316	G	A	G	A	-0.0442	0.0005	0.4116	0.4148	19	0.0006	0.3964	32292	19	0.0047	3.43e-21	1039830
t2d	whr	maternal	duos	unadjusted	rs3176466	C	T	C	T	0.0642	0.0014	0.9033	0.906	1	0.0011	0.1715	32292	1	0.008	9.36e-16	1042540
t2d	whr	maternal	duos	unadjusted	rs340874	C	T	C	T	0.0668	-0.0001	0.5528	0.5608	1	0.0006	0.8946	32292	1	0.0046	5.37e-48	1042540
t2d	whr	maternal	duos	unadjusted	rs34143602	G	A	G	A	0.0347	0	0.4221	0.4344	15	0.0006	0.9373	32292	15	0.0047	1e-13	1042540
t2d	whr	maternal	duos	unadjusted	rs34589210	G	A	G	A	-0.039	-0.0007	0.8571	0.8729	2	0.0009	0.4308	32292	2	0.0067	6.89e-09	1042540
t2d	whr	maternal	duos	unadjusted	rs346240	G	A	G	A	0.031	0.0015	0.2231	0.21	18	0.0008	0.05171	32292	18	0.0056	3.62e-08	1042540
t2d	whr	maternal	duos	unadjusted	rs34990153	G	A	G	A	-0.0384	-0.0003	0.439	0.4223	8	0.0006	0.6526	32292	8	0.0047	1.99e-16	1042540
t2d	whr	maternal	duos	unadjusted	rs35004890	G	T	G	T	-0.0363	0.0002	0.779	0.7671	19	0.0007	0.783	32292	19	0.0059	8.57e-10	1039830
t2d	whr	maternal	duos	unadjusted	rs35352848	C	T	C	T	-0.0623	-0.0004	0.2069	0.2312	3	0.0007	0.5746	32292	3	0.0057	7.37e-28	1042540
t2d	whr	maternal	duos	unadjusted	rs35895680	C	A	C	A	0.0559	0.0012	0.6858	0.6867	17	0.0007	0.08633	32292	17	0.005	1.42e-28	1042540
t2d	whr	maternal	duos	unadjusted	rs36051838	C	T	C	T	0.044	0.0025	0.0888	0.0847	10	0.0011	0.02751	32292	10	0.008	4.54e-08	1042540
t2d	whr	maternal	duos	unadjusted	rs36111056	G	A	G	A	0.0341	0.0003	0.7802	0.7808	15	0.0007	0.6672	32292	15	0.0057	1.97e-09	1042540
t2d	whr	maternal	duos	unadjusted	rs3747207	G	A	G	A	-0.0471	0.0009	0.7791	0.7646	22	0.0007	0.2294	32292	22	0.0055	9.26e-18	1042540
t2d	whr	maternal	duos	unadjusted	rs3764002	C	T	C	T	0.0396	0.0016	0.7412	0.7416	12	0.0007	0.02324	32292	12	0.0052	2.69e-14	1042540
t2d	whr	maternal	duos	unadjusted	rs3798519	C	A	C	A	0.0495	-0.0009	0.1803	0.1803	6	0.0008	0.2416	32292	6	0.0059	5.49e-17	1042540
t2d	whr	maternal	duos	unadjusted	rs3872707	G	A	G	A	-0.0446	-0.0021	0.8599	0.8872	3	0.001	0.03242	32292	3	0.0067	3.46e-11	1042540
t2d	whr	maternal	duos	unadjusted	rs41276588	G	A	G	A	-0.0375	0.0001	0.717	0.7018	1	0.0007	0.8558	32292	1	0.0052	4.1e-13	1042540
t2d	whr	maternal	duos	unadjusted	rs4132228	C	T	C	T	0.0471	0.0002	0.7026	0.718	3	0.0007	0.7407	32292	3	0.005	6.22e-21	1042540
t2d	whr	maternal	duos	unadjusted	rs429358	C	T	C	T	-0.073	-0.0013	0.1454	0.1694	19	0.0008	0.119	32292	19	0.0066	3.98e-28	1039830
t2d	whr	maternal	duos	unadjusted	rs4688760	C	T	C	T	-0.034	-0.0004	0.326	0.3038	3	0.0007	0.5437	32292	3	0.005	1.1e-11	1042540
t2d	whr	maternal	duos	unadjusted	rs4709746	C	T	C	T	0.0581	0.0003	0.8687	0.8467	6	0.0009	0.7519	32292	6	0.007	1.03e-16	1042540
t2d	whr	maternal	duos	unadjusted	rs4721089	C	T	C	T	-0.034	0	0.2432	0.2191	7	0.0008	0.9585	32292	7	0.0055	7.92e-10	1042540
t2d	whr	maternal	duos	unadjusted	rs4796224	G	A	G	A	0.0252	0.0009	0.4738	0.4768	17	0.0006	0.1387	32292	17	0.0045	2.71e-08	1042540
t2d	whr	maternal	duos	unadjusted	rs4805681	C	T	C	T	0.0269	0.0002	0.6101	0.5991	19	0.0006	0.7814	32292	19	0.0047	1.32e-08	1042540
t2d	whr	maternal	duos	unadjusted	rs4809369	G	A	G	A	0.0337	0.0004	0.5548	0.5363	20	0.0006	0.5703	32292	20	0.0046	4.27e-13	1039830
t2d	whr	maternal	duos	unadjusted	rs4845987	G	C	G	C	-0.0282	0.0006	0.3085	0.2959	1	0.0007	0.3672	32292	1	0.0051	2.78e-08	1042540
t2d	whr	maternal	duos	unadjusted	rs4865796	G	A	G	A	-0.0466	0.0003	0.3184	0.3244	5	0.0007	0.6267	32292	5	0.0049	4.64e-21	1042540
t2d	whr	maternal	duos	unadjusted	rs4899280	C	T	C	T	-0.0276	-0.0005	0.67	0.6492	14	0.0006	0.4257	32292	14	0.0048	1.02e-08	1042540
t2d	whr	maternal	duos	unadjusted	rs4916253	G	T	G	T	0.0274	0.0013	0.4311	0.4429	1	0.0006	0.04342	32292	1	0.0046	3.09e-09	1042540
t2d	whr	maternal	duos	unadjusted	rs4929965	G	A	G	A	-0.0619	-0.0009	0.6152	0.6208	11	0.0006	0.1689	32292	11	0.0048	2.46e-38	1039830
t2d	whr	maternal	duos	unadjusted	rs495203	C	T	C	T	-0.0493	-0.0009	0.6651	0.6454	9	0.0006	0.1473	32292	9	0.0048	1.03e-24	1042540
t2d	whr	maternal	duos	unadjusted	rs4984980	G	A	G	A	-0.0351	0.0008	0.8117	0.8289	16	0.0008	0.3243	32292	16	0.006	3.79e-09	1042540
t2d	whr	maternal	duos	unadjusted	rs5219	C	T	C	T	-0.0685	-0.0004	0.6272	0.5973	11	0.0006	0.5427	32292	11	0.0047	3.15e-48	1042540
t2d	whr	maternal	duos	unadjusted	rs545608	G	C	G	C	-0.0355	-0.0007	0.8024	0.769	1	0.0007	0.3318	32292	1	0.0057	6.5e-10	1042540
t2d	whr	maternal	duos	unadjusted	rs55857387	C	T	C	T	-0.0524	-0.0015	0.1947	0.18	16	0.0008	0.0609	32292	16	0.0059	6.71e-19	1042540
t2d	whr	maternal	duos	unadjusted	rs56348580	G	C	G	C	0.0575	0.0014	0.6958	0.7046	12	0.0007	0.03337	32292	12	0.005	2.33e-30	1042540
t2d	whr	maternal	duos	unadjusted	rs56394279	C	T	C	T	0.0314	0	0.468	0.4561	3	0.0006	0.983	32292	3	0.0046	5.3e-12	1042540
t2d	whr	maternal	duos	unadjusted	rs567185	C	T	C	T	-0.037	0.0002	0.3656	0.3301	1	0.0007	0.7668	32292	1	0.0048	1.55e-14	1042540
t2d	whr	maternal	duos	unadjusted	rs5753043	C	A	C	A	0.0613	0.0018	0.8979	0.92	22	0.0011	0.1226	32292	22	0.0081	3.76e-14	1042540
t2d	whr	maternal	duos	unadjusted	rs576674	G	A	G	A	0.0612	-0.0007	0.1848	0.1482	13	0.0009	0.4145	32292	13	0.0061	1.25e-23	1042540
t2d	whr	maternal	duos	unadjusted	rs58542926	C	T	C	T	-0.089	-0.0021	0.9245	0.913	19	0.0011	0.06203	32292	19	0.0086	4.67e-25	1042540
t2d	whr	maternal	duos	unadjusted	rs60519666	G	A	G	A	0.0347	0.0005	0.6769	0.6557	6	0.0007	0.4915	32292	6	0.005	3.19e-12	1042540
t2d	whr	maternal	duos	unadjusted	rs6066138	G	A	G	A	0.0451	-0.0008	0.7252	0.7404	20	0.0007	0.2619	32292	20	0.0051	1.58e-18	1042540
t2d	whr	maternal	duos	unadjusted	rs61779275	C	T	C	T	-0.0753	-0.0004	0.7804	0.799	1	0.0008	0.5879	32292	1	0.0055	3.35e-43	1042540
t2d	whr	maternal	duos	unadjusted	rs62075585	G	A	G	A	0.0295	0.0002	0.4735	0.4582	17	0.0006	0.694	32292	17	0.0046	1.25e-10	1042540
t2d	whr	maternal	duos	unadjusted	rs62515938	C	T	C	T	-0.0286	-0.0004	0.7395	0.7423	8	0.0007	0.5777	32292	8	0.0052	2.97e-08	1042540
t2d	whr	maternal	duos	unadjusted	rs62618693	C	T	C	T	0.0853	0.0021	0.9566	0.9617	11	0.0016	0.195	32292	11	0.0114	6.83e-14	1039830
t2d	whr	maternal	duos	unadjusted	rs6459733	G	C	G	C	0.0508	0.0008	0.6655	0.6806	7	0.0007	0.2084	32292	7	0.0049	9.66e-25	1042540
t2d	whr	maternal	duos	unadjusted	rs6741676	G	A	G	A	-0.0324	-0.0003	0.3321	0.321	2	0.0007	0.6839	32292	2	0.0049	3.64e-11	1042540
t2d	whr	maternal	duos	unadjusted	rs6777684	G	A	G	A	0.0569	-0.0009	0.6076	0.6061	3	0.0006	0.1698	32292	3	0.0047	3.77e-33	1042540
t2d	whr	maternal	duos	unadjusted	rs6819331	C	T	C	T	0.0404	-0.0002	0.6796	0.6713	4	0.0007	0.7277	32292	4	0.0049	2.21e-16	1042540
t2d	whr	maternal	duos	unadjusted	rs6821438	G	A	G	A	-0.0289	0.0005	0.4691	0.4877	4	0.0006	0.4103	32292	4	0.0046	3.66e-10	1042540
t2d	whr	maternal	duos	unadjusted	rs6878122	G	A	G	A	0.0554	-0.0008	0.3114	0.2962	5	0.0007	0.2533	32292	5	0.0049	4.6e-29	1039830
t2d	whr	maternal	duos	unadjusted	rs6976111	C	A	C	A	-0.0318	-0.0002	0.6933	0.6736	7	0.0007	0.7094	32292	7	0.0052	7.93e-10	1042540
t2d	whr	maternal	duos	unadjusted	rs7026688	G	A	G	A	0.0444	0.0002	0.8632	0.8571	9	0.0009	0.7912	32292	9	0.0067	3.4e-11	1042540
t2d	whr	maternal	duos	unadjusted	rs703981	G	C	G	C	0.0613	0.0011	0.5439	0.5471	10	0.0006	0.0858	32292	10	0.0046	2.13e-40	1042540
t2d	whr	maternal	duos	unadjusted	rs7099048	G	A	G	A	-0.0282	-0.0002	0.4964	0.4657	10	0.0006	0.6973	32292	10	0.0046	8.93e-10	1042540
t2d	whr	maternal	duos	unadjusted	rs7163757	C	T	C	T	0.0405	-0.0003	0.5741	0.5454	15	0.0006	0.5891	32292	15	0.0046	1.64e-18	1042540
t2d	whr	maternal	duos	unadjusted	rs7240767	C	T	C	T	0.0368	-0.0004	0.3792	0.3896	18	0.0006	0.4881	32292	18	0.0063	5.03e-09	845270
t2d	whr	maternal	duos	unadjusted	rs72695645	G	A	G	A	0.0611	-0.0004	0.8599	0.8552	4	0.0009	0.6121	32292	4	0.0067	8.66e-20	1042540
t2d	whr	maternal	duos	unadjusted	rs72926932	C	A	C	A	0.0749	-0.0007	0.0783	0.0843	18	0.0011	0.5097	32292	18	0.0082	7.58e-20	1042540
t2d	whr	maternal	duos	unadjusted	rs72951506	C	T	C	T	0.0423	0.001	0.8521	0.847	6	0.0009	0.2457	32292	6	0.0065	9.22e-11	1042540
t2d	whr	maternal	duos	unadjusted	rs73872717	C	T	C	T	0.0856	-0.0025	0.9534	0.9402	3	0.0013	0.0614	32292	3	0.0109	4.78e-15	1042540
t2d	whr	maternal	duos	unadjusted	rs74804697	G	C	G	C	-0.0837	-0.001	0.0434	0.0526	15	0.0014	0.4917	32292	15	0.0121	4.68e-12	1041220
t2d	whr	maternal	duos	unadjusted	rs75432112	G	A	G	A	-0.1344	-0.0004	0.9517	0.9555	5	0.0015	0.7735	32292	5	0.0107	5.34e-36	1039830
t2d	whr	maternal	duos	unadjusted	rs756145	G	A	G	A	-0.0286	0.0007	0.6907	0.692	9	0.0007	0.3015	32292	9	0.0049	5.52e-09	1042540
t2d	whr	maternal	duos	unadjusted	rs7561798	G	A	G	A	0.0281	0.0003	0.4852	0.491	2	0.0006	0.6229	32292	2	0.0046	1.16e-09	1042540
t2d	whr	maternal	duos	unadjusted	rs7568172	G	A	G	A	0.0674	-0.0003	0.9396	0.9364	2	0.0013	0.8358	32292	2	0.0096	2.64e-12	1042540
t2d	whr	maternal	duos	unadjusted	rs75756987	G	C	G	C	0.0439	0.0007	0.8876	0.8742	21	0.001	0.4681	32292	21	0.0073	1.61e-09	1042540
t2d	whr	maternal	duos	unadjusted	rs7609422	G	A	G	A	0.0295	0	0.4095	0.3702	2	0.0006	0.9822	32292	2	0.0047	2.67e-10	1042540
t2d	whr	maternal	duos	unadjusted	rs7660000	C	T	C	T	0.0309	0	0.7131	0.7168	4	0.0007	0.99	32292	4	0.0051	1.29e-09	1042540
t2d	whr	maternal	duos	unadjusted	rs7695096	C	T	C	T	0.0381	-0.0014	0.5208	0.4926	4	0.0006	0.02579	32292	4	0.0046	1.27e-16	1042540
t2d	whr	maternal	duos	unadjusted	rs7756992	G	A	G	A	0.1217	-0.0001	0.2706	0.2647	6	0.0007	0.925	32292	6	0.0051	5.52e-128	1042540
t2d	whr	maternal	duos	unadjusted	rs7858727	C	A	C	A	0.0344	0.0015	0.2233	0.2186	9	0.0008	0.04314	32292	9	0.0056	8.33e-10	1042540
t2d	whr	maternal	duos	unadjusted	rs8008540	C	T	C	T	0.0301	-0.0001	0.5688	0.5646	14	0.0006	0.8376	32292	14	0.0046	7.99e-11	1042540
t2d	whr	maternal	duos	unadjusted	rs8010382	G	A	G	A	0.0322	-0.0006	0.4373	0.4226	14	0.0006	0.3618	32292	14	0.0047	5.74e-12	1042540
t2d	whr	maternal	duos	unadjusted	rs8018512	G	A	G	A	0.0369	-0.0004	0.7417	0.7501	14	0.0007	0.5929	32292	14	0.0052	1.3e-12	1042540
t2d	whr	maternal	duos	unadjusted	rs8031576	C	A	C	A	0.057	-0.0008	0.289	0.2888	15	0.0007	0.2206	32292	15	0.0051	1.74e-29	1042540
t2d	whr	maternal	duos	unadjusted	rs8054556	G	A	G	A	-0.0364	-0.0008	0.5383	0.5355	16	0.0006	0.2151	32292	16	0.0046	3.68e-15	1042540
t2d	whr	maternal	duos	unadjusted	rs8071043	C	T	C	T	0.0541	-0.0007	0.3284	0.3106	17	0.0007	0.2918	32292	17	0.0049	5.16e-28	1042540
t2d	whr	maternal	duos	unadjusted	rs827237	C	T	C	T	-0.0365	-0.0021	0.795	0.7986	10	0.0008	0.00581	32292	10	0.0058	3.56e-10	1042540
t2d	whr	maternal	duos	unadjusted	rs838735	G	C	G	C	-0.0294	-0.0001	0.6157	0.631	2	0.0006	0.8989	32292	2	0.0047	3.64e-10	1042540
t2d	whr	maternal	duos	unadjusted	rs844215	C	T	C	T	0.0262	-0.0003	0.5867	0.5936	3	0.0006	0.6263	32292	3	0.0047	2.04e-08	1042540
t2d	whr	maternal	duos	unadjusted	rs878017	G	A	G	A	-0.0348	-0.0013	0.4591	0.464	10	0.0006	0.04381	32292	10	0.0061	1.13e-08	845270
t2d	whr	maternal	duos	unadjusted	rs890940	C	T	C	T	-0.0484	0.0008	0.7887	0.7727	5	0.0007	0.2732	32292	5	0.0056	9.78e-18	1042540
t2d	whr	maternal	duos	unadjusted	rs911300	G	A	G	A	0.0348	0.0001	0.5422	0.5587	20	0.0006	0.8964	32292	20	0.0046	5.19e-14	1042540
t2d	whr	maternal	duos	unadjusted	rs9316500	G	T	G	T	-0.0473	0.0009	0.2924	0.265	13	0.0007	0.2044	32292	13	0.0051	9.97e-21	1042540
t2d	whr	maternal	duos	unadjusted	rs9319382	C	T	C	T	0.0276	-0.0001	0.6786	0.6747	13	0.0007	0.9151	32292	13	0.005	2.87e-08	1042540
t2d	whr	maternal	duos	unadjusted	rs9368112	C	T	C	T	-0.0259	0.0003	0.4753	0.4802	6	0.0006	0.6718	32292	6	0.0047	2.69e-08	1042540
t2d	whr	maternal	duos	unadjusted	rs9379084	G	A	G	A	0.0747	-0.0011	0.8803	0.9045	6	0.0011	0.3189	32292	6	0.0077	3.7e-22	1039830
t2d	whr	maternal	duos	unadjusted	rs9383649	G	A	G	A	0.0329	0	0.4192	0.4088	6	0.0006	0.9928	32292	6	0.0046	1.06e-12	1042540
t2d	whr	maternal	duos	unadjusted	rs9555581	C	T	C	T	0.0296	0	0.6102	0.6161	13	0.0006	0.9408	32292	13	0.0047	3.72e-10	1042540
t2d	whr	maternal	duos	unadjusted	rs9563574	C	T	C	T	-0.0406	-0.001	0.177	0.1882	13	0.0008	0.2226	32292	13	0.006	1.64e-11	1042540
t2d	whr	maternal	duos	unadjusted	rs980183	G	A	G	A	0.0363	0.0008	0.3942	0.3857	2	0.0006	0.196	32292	2	0.0047	1.02e-14	1042540
t2d	whr	maternal	duos	unadjusted	rs9852406	C	T	C	T	-0.0375	0.0002	0.7464	0.741	3	0.0007	0.7605	32292	3	0.0052	8.96e-13	1042540
t2d	whr	maternal	duos	unadjusted	rs9854769	G	A	G	A	0.1075	-0.0004	0.319	0.2973	3	0.0007	0.5184	32292	3	0.0049	1.06e-107	1042540
t2d	whr	maternal	duos	unadjusted	rs9873519	C	T	C	T	-0.0375	-0.0007	0.466	0.4273	3	0.0006	0.2813	32292	3	0.0046	3.58e-16	1042540
t2d	whr	maternal	duos	unadjusted	rs9873618	G	A	G	A	0.0581	0	0.7094	0.6936	3	0.0007	0.981	32292	3	0.0051	2.41e-30	1042540
t2d	whr	maternal	duos	unadjusted	rs9927842	C	T	C	T	-0.0375	-0.0007	0.8384	0.8531	16	0.0009	0.3894	32292	16	0.0065	6.84e-09	1042540
t2d	zbw	maternal	duos	unadjusted	rs10097617	C	T	C	T	-0.0374	-0.0006	0.5196	0.4742	8	0.0042	0.881	319847	8	0.0045	1.93e-16	1042540
t2d	zbw	maternal	duos	unadjusted	rs10137475	G	A	G	A	0.0255	0.0029	0.4257	0.3945	14	0.0029	0.3149	319847	14	0.0047	4.43e-08	1042540
t2d	zbw	maternal	duos	unadjusted	rs10145154	C	T	C	T	-0.0546	-0.012	0.7838	0.8086	14	0.0098	0.2173	49845	14	0.0056	1.06e-22	1042540
t2d	zbw	maternal	duos	unadjusted	rs10188334	C	T	C	T	0.0503	0.0016	0.8277	0.8359	2	0.0035	0.6389	319847	2	0.0062	7.76e-16	1042540
t2d	zbw	maternal	duos	unadjusted	rs10240790	G	A	G	A	0.0279	-0.0023	0.7043	0.723	7	0.0038	0.5404	319847	7	0.0051	4.69e-08	1042540
t2d	zbw	maternal	duos	unadjusted	rs10404726	C	T	C	T	0.0277	0.0078	0.5305	0.5519	19	0.0026	0.003225	319847	19	0.0047	2.73e-09	1042540
t2d	zbw	maternal	duos	unadjusted	rs10406327	G	C	G	C	-0.037	0.0139	0.4754	0.4916	19	0.0077	0.0704	49845	19	0.0046	8.75e-16	1042540
t2d	zbw	maternal	duos	unadjusted	rs10407429	G	A	G	A	0.0539	0.001	0.5785	0.5927	19	0.0023	0.6714	319847	19	0.0047	4.79e-31	1042540
t2d	zbw	maternal	duos	unadjusted	rs10471048	G	C	G	C	0.0337	-0.003	0.3487	0.3373	4	0.0081	0.7156	49845	4	0.0048	2.31e-12	1042540
t2d	zbw	maternal	duos	unadjusted	rs10490871	G	A	G	A	0.0272	0.0021	0.3694	0.3877	3	0.0028	0.4554	319847	3	0.0047	6.58e-09	1042540
t2d	zbw	maternal	duos	unadjusted	rs1059592	G	A	G	A	-0.0269	0.0068	0.6463	0.6697	8	0.0027	0.01174	319847	8	0.0048	2.4e-08	1042540
t2d	zbw	maternal	duos	unadjusted	rs10750397	G	A	G	A	-0.048	-0.0113	0.7102	0.7099	11	0.0085	0.1832	49845	11	0.0051	1.01e-20	1042540
t2d	zbw	maternal	duos	unadjusted	rs10771372	C	T	C	T	0.0721	0.002	0.8049	0.8101	12	0.0042	0.6295	319847	12	0.0058	2.2e-35	1042540
t2d	zbw	maternal	duos	unadjusted	rs10771813	C	A	C	A	0.0259	0.0046	0.5442	0.5537	12	0.0032	0.1559	319847	12	0.0047	2.6e-08	1042540
t2d	zbw	maternal	duos	unadjusted	rs10811661	C	T	C	T	-0.1379	-0.016	0.1717	0.1774	9	0.0034	3.315e-06	319847	9	0.0061	8.14e-112	1042540
t2d	zbw	maternal	duos	unadjusted	rs10821311	G	A	G	A	-0.0358	0.01	0.681	0.6401	9	0.0028	0.0003134	319847	9	0.0049	4e-13	1042540
t2d	zbw	maternal	duos	unadjusted	rs10841868	G	T	G	T	0.0315	0.0051	0.7394	0.7462	12	0.0028	0.06634	319847	12	0.0052	1.65e-09	1042540
t2d	zbw	maternal	duos	unadjusted	rs10915188	G	A	G	A	-0.029	-0.0094	0.4153	0.4422	1	0.0028	0.0009363	319847	1	0.0046	3.69e-10	1042540
t2d	zbw	maternal	duos	unadjusted	rs10937721	G	C	G	C	-0.0835	-0.0068	0.412	0.4207	4	0.0078	0.3846	49845	4	0.0047	6.31e-70	1042540
t2d	zbw	maternal	duos	unadjusted	rs10938398	G	A	G	A	-0.0425	-0.0007	0.5687	0.6016	4	0.0051	0.8864	319847	4	0.0046	3.91e-20	1042540
t2d	zbw	maternal	duos	unadjusted	rs10963942	G	A	G	A	0.0371	-0.0058	0.3965	0.4414	9	0.0028	0.04182	319847	9	0.0047	4.49e-15	1042540
t2d	zbw	maternal	duos	unadjusted	rs10974438	C	A	C	A	0.047	0.0135	0.3556	0.3361	9	0.0028	1.29e-06	319847	9	0.0048	8.99e-23	1042540
t2d	zbw	maternal	duos	unadjusted	rs10998304	C	T	C	T	0.0306	-0.0061	0.4517	0.4559	10	0.0026	0.02174	319847	10	0.0045	1.77e-11	1042540
t2d	zbw	maternal	duos	unadjusted	rs11038672	G	C	G	C	-0.0294	-0.0062	0.5238	0.5218	11	0.0077	0.4185	49845	11	0.0046	1.04e-10	1042540
t2d	zbw	maternal	duos	unadjusted	rs1111875	C	T	C	T	0.0923	-0.0032	0.5924	0.5552	10	0.0029	0.2736	319847	10	0.0046	5.21e-89	1042540
t2d	zbw	maternal	duos	unadjusted	rs11129735	G	A	G	A	-0.026	0.0031	0.5383	0.5384	3	0.0024	0.2053	319847	3	0.0046	1.53e-08	1042540
t2d	zbw	maternal	duos	unadjusted	rs11155073	C	T	C	T	-0.0304	-0.0038	0.579	0.5742	6	0.0027	0.1523	319847	6	0.0046	4.43e-11	1042540
t2d	zbw	maternal	duos	unadjusted	rs11201999	C	T	C	T	0.0259	0.0013	0.5369	0.5593	10	0.0025	0.6147	319847	10	0.0045	1.25e-08	1042540
t2d	zbw	maternal	duos	unadjusted	rs11257655	C	T	C	T	-0.0907	-0.014	0.7809	0.7598	10	0.0032	1.363e-05	319847	10	0.0074	7.25e-35	845270
t2d	zbw	maternal	duos	unadjusted	rs1127215	C	T	C	T	0.043	-0.0032	0.5853	0.5599	1	0.0077	0.6821	49845	1	0.0046	1.93e-20	1042540
t2d	zbw	maternal	duos	unadjusted	rs113036477	C	T	C	T	0.0715	0.0343	0.9381	0.9428	12	0.0058	3.77e-09	319847	12	0.0099	4.09e-13	1042540
t2d	zbw	maternal	duos	unadjusted	rs114136102	C	T	C	T	0.072	-0.009	0.0397	0.0532	5	0.0064	0.1614	319847	5	0.012	2.05e-09	1042540
t2d	zbw	maternal	duos	unadjusted	rs11558471	G	A	G	A	-0.1031	-0.0066	0.3163	0.3445	8	0.0029	0.02437	319847	8	0.0049	3.98e-98	1042540
t2d	zbw	maternal	duos	unadjusted	rs11602873	T	A	T	A	-0.0976	0.0046	0.1563	0.1792	11	0.0101	0.6504	49845	11	0.0064	8.91e-52	1042540
t2d	zbw	maternal	duos	unadjusted	rs11616380	G	T	G	T	0.0793	-0.007	0.7206	0.7183	13	0.0031	0.02145	319847	13	0.0051	7.99e-54	1042540
t2d	zbw	maternal	duos	unadjusted	rs11657964	G	A	G	A	-0.0589	-0.0032	0.5957	0.5864	17	0.0032	0.327	319847	17	0.0047	1.23e-36	1042540
t2d	zbw	maternal	duos	unadjusted	rs11708067	G	A	G	A	-0.0782	0.0024	0.2286	0.2128	3	0.0029	0.4061	319847	3	0.0055	1.5e-46	1042540
t2d	zbw	maternal	duos	unadjusted	rs117316450	G	C	G	C	0.1308	0.0252	0.0188	0.0109	11	0.0381	0.508	49845	11	0.0178	2.07e-13	1041220
t2d	zbw	maternal	duos	unadjusted	rs11759026	G	A	G	A	0.0646	0.0021	0.2307	0.2304	6	0.0026	0.4143	319847	6	0.0073	6.68e-19	845270
t2d	zbw	maternal	duos	unadjusted	rs11793831	G	T	G	T	-0.0274	-0.0034	0.5949	0.5867	9	0.0029	0.2344	319847	9	0.0047	4.21e-09	1042540
t2d	zbw	maternal	duos	unadjusted	rs11830243	C	T	C	T	-0.0442	-0.0054	0.887	0.897	12	0.0045	0.2257	319847	12	0.0074	2.1e-09	1042540
t2d	zbw	maternal	duos	unadjusted	rs11870735	C	T	C	T	-0.0339	-0.0041	0.8178	0.8214	17	0.0036	0.2658	319847	17	0.006	1.68e-08	1042540
t2d	zbw	maternal	duos	unadjusted	rs11940813	G	A	G	A	0.0371	0.0016	0.137	0.1524	4	0.003	0.5933	319847	4	0.0067	2.65e-08	1042540
t2d	zbw	maternal	duos	unadjusted	rs11967262	G	C	G	C	0.0365	0.0048	0.4877	0.4693	6	0.0077	0.5299	49845	6	0.0046	2.23e-15	1042540
t2d	zbw	maternal	duos	unadjusted	rs12001437	C	T	C	T	0.0339	-0.0016	0.3727	0.3814	9	0.0023	0.4964	319847	9	0.0047	6.27e-13	1042540
t2d	zbw	maternal	duos	unadjusted	rs12263348	C	T	C	T	-0.0282	0.002	0.6615	0.706	10	0.0025	0.4177	319847	10	0.0049	7.77e-09	1042540
t2d	zbw	maternal	duos	unadjusted	rs12305809	G	A	G	A	0.0333	0.0047	0.6065	0.589	12	0.0027	0.07945	319847	12	0.0047	1.45e-12	1042540
t2d	zbw	maternal	duos	unadjusted	rs12463719	G	A	G	A	-0.0319	0.0052	0.7183	0.7674	2	0.003	0.07872	319847	2	0.0052	6.15e-10	1042540
t2d	zbw	maternal	duos	unadjusted	rs12505942	C	T	C	T	-0.0298	-0.0001	0.3385	0.3671	4	0.008	0.9943	49845	4	0.0048	7.03e-10	1042540
t2d	zbw	maternal	duos	unadjusted	rs12509379	G	T	G	T	-0.0312	0.0037	0.7883	0.7488	4	0.003	0.2122	319847	4	0.0056	2.66e-08	1042540
t2d	zbw	maternal	duos	unadjusted	rs12519500	C	A	C	A	0.038	-0.01	0.6537	0.6155	5	0.0028	0.0004462	319847	5	0.0048	1.76e-15	1042540
t2d	zbw	maternal	duos	unadjusted	rs12625671	C	T	C	T	0.0653	0.0132	0.1135	0.0973	20	0.0045	0.003409	319847	20	0.0074	6.74e-19	1042540
t2d	zbw	maternal	duos	unadjusted	rs12741141	G	C	G	C	0.0395	0.0005	0.3615	0.3547	1	0.0082	0.9543	49845	1	0.0048	1.37e-16	1042540
t2d	zbw	maternal	duos	unadjusted	rs12820906	G	A	G	A	-0.0433	-0.0123	0.2436	0.2353	12	0.009	0.172	49845	12	0.0055	2.21e-15	1042540
t2d	zbw	maternal	duos	unadjusted	rs12823740	C	A	C	A	0.041	0.0084	0.6614	0.6813	12	0.0029	0.003609	319847	12	0.0048	1.48e-17	1042540
t2d	zbw	maternal	duos	unadjusted	rs12890750	G	T	G	T	0.0284	-0.0018	0.6392	0.671	14	0.003	0.5602	319847	14	0.0048	2.84e-09	1042540
t2d	zbw	maternal	duos	unadjusted	rs12910361	G	A	G	A	0.0716	-0.0025	0.6982	0.7026	15	0.0036	0.4832	319847	15	0.0051	2.97e-44	1042540
t2d	zbw	maternal	duos	unadjusted	rs12920022	T	A	T	A	-0.0391	-0.0118	0.8397	0.8448	16	0.0108	0.2726	49845	16	0.0065	2.26e-09	1042540
t2d	zbw	maternal	duos	unadjusted	rs13237518	C	A	C	A	-0.0292	-0.0031	0.5858	0.5937	7	0.0034	0.3701	319847	7	0.0047	7.73e-10	1042540
t2d	zbw	maternal	duos	unadjusted	rs13262861	C	A	C	A	0.1016	0.0097	0.8238	0.8909	8	0.0037	0.009328	319847	8	0.0063	2.84e-59	1042540
t2d	zbw	maternal	duos	unadjusted	rs13389219	C	T	C	T	0.0648	0.0085	0.6033	0.5477	2	0.0028	0.002248	319847	2	0.0047	7.35e-44	1042540
t2d	zbw	maternal	duos	unadjusted	rs13414140	C	T	C	T	0.1183	0.0168	0.8858	0.9092	2	0.0042	6.894e-05	319847	2	0.0072	4.31e-60	1042540
t2d	zbw	maternal	duos	unadjusted	rs1412234	C	T	C	T	0.044	0.0054	0.3192	0.3201	9	0.0028	0.05395	319847	9	0.0049	4e-19	1042540
t2d	zbw	maternal	duos	unadjusted	rs1421085	C	T	C	T	0.1177	0.0076	0.4142	0.4147	16	0.0028	0.006172	319847	16	0.0046	5.63e-144	1042540
t2d	zbw	maternal	duos	unadjusted	rs1449348	C	T	C	T	0.0448	-0.0056	0.8585	0.848	3	0.0039	0.1524	319847	3	0.0065	6.64e-12	1042540
t2d	zbw	maternal	duos	unadjusted	rs1475655	T	A	T	A	-0.0436	-0.0042	0.2527	0.2388	13	0.009	0.6437	49845	13	0.0053	2.47e-16	1042540
t2d	zbw	maternal	duos	unadjusted	rs1493694	C	T	C	T	-0.0705	-0.0026	0.8928	0.884	1	0.0123	0.83	49845	1	0.0073	6.51e-22	1042540
t2d	zbw	maternal	duos	unadjusted	rs1513272	C	T	C	T	0.0811	0.0048	0.5087	0.5447	7	0.0077	0.5359	49845	7	0.0045	3.97e-71	1042540
t2d	zbw	maternal	duos	unadjusted	rs1531583	G	T	G	T	-0.0994	0.005	0.9553	0.9348	4	0.0063	0.4256	319847	4	0.0112	7.06e-19	1039830
t2d	zbw	maternal	duos	unadjusted	rs1562398	G	C	G	C	0.041	0.007	0.4169	0.3994	7	0.0078	0.3665	49845	7	0.0047	1.99e-18	1042540
t2d	zbw	maternal	duos	unadjusted	rs1573090	G	T	G	T	-0.0446	-0.0104	0.4648	0.4498	6	0.0028	0.0001702	319847	6	0.0046	3.88e-22	1042540
t2d	zbw	maternal	duos	unadjusted	rs17035289	C	T	C	T	0.0428	0.0098	0.1708	0.167	4	0.0035	0.005059	319847	4	0.0062	5.71e-12	1042540
t2d	zbw	maternal	duos	unadjusted	rs17036160	C	T	C	T	0.1028	0.0139	0.8796	0.8786	3	0.0042	0.001013	319847	3	0.0071	3.04e-47	1042540
t2d	zbw	maternal	duos	unadjusted	rs1705263	C	A	C	A	0.0398	-0.0031	0.5688	0.591	12	0.0027	0.2432	319847	12	0.0046	1.22e-17	1042540
t2d	zbw	maternal	duos	unadjusted	rs17294565	C	A	C	A	0.0274	0.0063	0.3813	0.3679	8	0.0046	0.172	319847	8	0.0047	4.74e-09	1042540
t2d	zbw	maternal	duos	unadjusted	rs17354348	G	A	G	A	-0.0294	0.0015	0.2583	0.2981	2	0.0025	0.5441	319847	2	0.0053	2.99e-08	1042540
t2d	zbw	maternal	duos	unadjusted	rs174541	C	T	C	T	-0.0292	0.005	0.354	0.4025	11	0.0026	0.05789	319847	11	0.0048	8.63e-10	1042540
t2d	zbw	maternal	duos	unadjusted	rs17522122	G	T	G	T	-0.0343	0.0033	0.5238	0.5089	14	0.0031	0.276	319847	14	0.0046	1.27e-13	1042540
t2d	zbw	maternal	duos	unadjusted	rs17624303	C	T	C	T	0.0285	0.003	0.7247	0.7039	2	0.0028	0.2769	319847	2	0.0052	4.88e-08	1042540
t2d	zbw	maternal	duos	unadjusted	rs17684074	G	C	G	C	0.0312	-0.0001	0.7389	0.7217	18	0.0086	0.9909	49845	18	0.0053	4.12e-09	1042540
t2d	zbw	maternal	duos	unadjusted	rs1783541	C	T	C	T	-0.0484	-0.0141	0.7972	0.8278	11	0.0032	1.297e-05	319847	11	0.0057	3.89e-17	1042540
t2d	zbw	maternal	duos	unadjusted	rs1872635	G	A	G	A	-0.0282	-0.0039	0.3136	0.3017	12	0.0032	0.2126	319847	12	0.0049	1.28e-08	1042540
t2d	zbw	maternal	duos	unadjusted	rs1968204	C	T	C	T	-0.0566	0.0054	0.893	0.912	7	0.0045	0.2295	319847	7	0.008	1.08e-12	1042540
t2d	zbw	maternal	duos	unadjusted	rs2033159	C	A	C	A	0.0352	-0.0103	0.2341	0.219	2	0.0095	0.2773	49845	2	0.0057	4.9e-10	1042540
t2d	zbw	maternal	duos	unadjusted	rs2055997	G	A	G	A	0.0313	0.0028	0.7014	0.6969	4	0.003	0.3632	319847	4	0.0051	6.53e-10	1042540
t2d	zbw	maternal	duos	unadjusted	rs2080090	T	A	T	A	-0.0525	-0.0046	0.8116	0.8021	17	0.0097	0.6324	49845	17	0.0059	7.84e-19	1042540
t2d	zbw	maternal	duos	unadjusted	rs2103132	G	C	G	C	-0.0319	-0.009	0.749	0.7682	7	0.0091	0.3203	49845	7	0.0053	1.88e-09	1042540
t2d	zbw	maternal	duos	unadjusted	rs2115107	G	A	G	A	-0.0382	-0.0066	0.6076	0.6172	19	0.0029	0.0211	319847	19	0.0047	8.45e-16	1039830
t2d	zbw	maternal	duos	unadjusted	rs2237895	C	A	C	A	0.0725	-0.0045	0.4231	0.4495	11	0.0025	0.07019	319847	11	0.0047	2.73e-54	1042540
t2d	zbw	maternal	duos	unadjusted	rs2250301	G	A	G	A	0.0322	-0.0037	0.7481	0.7299	10	0.0056	0.5031	319847	10	0.0053	1.27e-09	1042540
t2d	zbw	maternal	duos	unadjusted	rs2268078	G	A	G	A	-0.0387	0.0043	0.3447	0.3539	20	0.0027	0.1122	319847	20	0.0049	2.14e-15	1042540
t2d	zbw	maternal	duos	unadjusted	rs2292662	C	T	C	T	0.0556	0.0032	0.8436	0.8598	3	0.0047	0.4899	319847	3	0.0065	7.64e-18	1042540
t2d	zbw	maternal	duos	unadjusted	rs2297508	G	C	G	C	-0.0334	-0.0073	0.632	0.6822	17	0.0082	0.3735	49845	17	0.0047	1.86e-12	1042540
t2d	zbw	maternal	duos	unadjusted	rs2410767	G	C	G	C	-0.0325	-0.0128	0.2211	0.1944	5	0.0097	0.1886	49845	5	0.0056	6.79e-09	1042540
t2d	zbw	maternal	duos	unadjusted	rs243018	G	C	G	C	0.056	0.0137	0.463	0.4455	2	0.0078	0.07704	49845	2	0.0046	1.52e-33	1042540
t2d	zbw	maternal	duos	unadjusted	rs256904	T	A	T	A	0.0692	-0.0028	0.7297	0.7299	5	0.0086	0.7421	49845	5	0.0053	2.55e-39	1042540
t2d	zbw	maternal	duos	unadjusted	rs2583921	C	A	C	A	0.0954	-0.0099	0.0922	0.0546	12	0.0049	0.0428	319847	12	0.008	8.98e-33	1042540
t2d	zbw	maternal	duos	unadjusted	rs2613503	C	A	C	A	-0.0392	-0.0101	0.1988	0.2249	1	0.0033	0.002334	319847	1	0.006	7.48e-11	1042540
t2d	zbw	maternal	duos	unadjusted	rs2658746	C	T	C	T	0.0303	0.0073	0.3897	0.3948	18	0.0027	0.005778	319847	18	0.0047	9.89e-11	1042540
t2d	zbw	maternal	duos	unadjusted	rs2725371	G	A	G	A	-0.0371	0.0043	0.6895	0.683	8	0.0031	0.1627	319847	8	0.0051	2.14e-13	1042540
t2d	zbw	maternal	duos	unadjusted	rs2732480	C	A	C	A	0.0337	0.0072	0.5648	0.5081	12	0.0026	0.005836	319847	12	0.0046	3.05e-13	1042540
t2d	zbw	maternal	duos	unadjusted	rs2733289	C	T	C	T	0.0301	0.0055	0.4775	0.5014	12	0.0029	0.05873	319847	12	0.0046	3.98e-11	1042540
t2d	zbw	maternal	duos	unadjusted	rs2796441	G	A	G	A	0.0589	0.0001	0.5906	0.6099	9	0.0024	0.9689	319847	9	0.0047	9.96e-37	1042540
t2d	zbw	maternal	duos	unadjusted	rs2908286	C	T	C	T	-0.0683	-0.0291	0.8287	0.8593	7	0.0035	2.537e-16	319847	7	0.0061	2.64e-29	1042540
t2d	zbw	maternal	duos	unadjusted	rs2933211	G	A	G	A	-0.0268	0.0005	0.499	0.5745	14	0.0024	0.8282	319847	14	0.0046	6.24e-09	1042540
t2d	zbw	maternal	duos	unadjusted	rs2972145	C	T	C	T	0.09	0.0022	0.6354	0.6136	2	0.003	0.4621	319847	2	0.0048	7.45e-80	1042540
t2d	zbw	maternal	duos	unadjusted	rs303760	C	T	C	T	-0.0342	-0.0029	0.6522	0.6138	18	0.0027	0.2896	319847	18	0.0048	1.48e-12	1042540
t2d	zbw	maternal	duos	unadjusted	rs3111316	G	A	G	A	-0.0442	0.0035	0.4116	0.4492	19	0.0029	0.2298	319847	19	0.0047	3.43e-21	1039830
t2d	zbw	maternal	duos	unadjusted	rs3176466	C	T	C	T	0.0642	-0.0138	0.9033	0.8988	1	0.0045	0.002105	319847	1	0.008	9.36e-16	1042540
t2d	zbw	maternal	duos	unadjusted	rs34143602	G	A	G	A	0.0347	0.0063	0.4221	0.4421	15	0.0026	0.01461	319847	15	0.0047	1e-13	1042540
t2d	zbw	maternal	duos	unadjusted	rs34589210	G	A	G	A	-0.039	0.0074	0.8571	0.9256	2	0.004	0.06323	319847	2	0.0067	6.89e-09	1042540
t2d	zbw	maternal	duos	unadjusted	rs346240	G	A	G	A	0.031	0.0071	0.2231	0.1826	18	0.0033	0.02881	319847	18	0.0056	3.62e-08	1042540
t2d	zbw	maternal	duos	unadjusted	rs34990153	G	A	G	A	-0.0384	0.0028	0.439	0.476	8	0.0027	0.3023	319847	8	0.0047	1.99e-16	1042540
t2d	zbw	maternal	duos	unadjusted	rs35004890	G	T	G	T	-0.0363	-0.002	0.779	0.7839	19	0.0029	0.4779	319847	19	0.0059	8.57e-10	1039830
t2d	zbw	maternal	duos	unadjusted	rs35352848	C	T	C	T	-0.0623	-0.0003	0.2069	0.2318	3	0.0037	0.9372	319847	3	0.0057	7.37e-28	1042540
t2d	zbw	maternal	duos	unadjusted	rs35895680	C	A	C	A	0.0559	-0.0021	0.6858	0.6993	17	0.0024	0.3916	319847	17	0.005	1.42e-28	1042540
t2d	zbw	maternal	duos	unadjusted	rs36051838	C	T	C	T	0.044	0.0024	0.0888	0.0912	10	0.0052	0.6428	319847	10	0.008	4.54e-08	1042540
t2d	zbw	maternal	duos	unadjusted	rs36111056	G	A	G	A	0.0341	-0.0048	0.7802	0.7968	15	0.0034	0.1663	319847	15	0.0057	1.97e-09	1042540
t2d	zbw	maternal	duos	unadjusted	rs3747207	G	A	G	A	-0.0471	0.0007	0.7791	0.7697	22	0.0032	0.8267	319847	22	0.0055	9.26e-18	1042540
t2d	zbw	maternal	duos	unadjusted	rs3764002	C	T	C	T	0.0396	0.0042	0.7412	0.7386	12	0.0087	0.6319	49845	12	0.0052	2.69e-14	1042540
t2d	zbw	maternal	duos	unadjusted	rs3798519	C	A	C	A	0.0495	-0.006	0.1803	0.1838	6	0.0035	0.08812	319847	6	0.0059	5.49e-17	1042540
t2d	zbw	maternal	duos	unadjusted	rs3872707	G	A	G	A	-0.0446	-0.0012	0.8599	0.8896	3	0.0049	0.8029	319847	3	0.0067	3.46e-11	1042540
t2d	zbw	maternal	duos	unadjusted	rs41276588	G	A	G	A	-0.0375	-0.0208	0.717	0.6801	1	0.003	2.048e-12	319847	1	0.0052	4.1e-13	1042540
t2d	zbw	maternal	duos	unadjusted	rs4132228	C	T	C	T	0.0471	0.0112	0.7026	0.7285	3	0.0029	0.000137	319847	3	0.005	6.22e-21	1042540
t2d	zbw	maternal	duos	unadjusted	rs429358	C	T	C	T	-0.073	0.0039	0.1454	0.1756	19	0.0037	0.301	319847	19	0.0066	3.98e-28	1039830
t2d	zbw	maternal	duos	unadjusted	rs4688760	C	T	C	T	-0.034	0.0035	0.326	0.3079	3	0.0026	0.1838	319847	3	0.005	1.1e-11	1042540
t2d	zbw	maternal	duos	unadjusted	rs4709746	C	T	C	T	0.0581	-0.0025	0.8687	0.8616	6	0.0038	0.5052	319847	6	0.007	1.03e-16	1042540
t2d	zbw	maternal	duos	unadjusted	rs4721089	C	T	C	T	-0.034	0.0076	0.2432	0.2168	7	0.0034	0.02806	319847	7	0.0055	7.92e-10	1042540
t2d	zbw	maternal	duos	unadjusted	rs4796224	G	A	G	A	0.0252	0.0026	0.4738	0.4612	17	0.0025	0.296	319847	17	0.0045	2.71e-08	1042540
t2d	zbw	maternal	duos	unadjusted	rs4805681	C	T	C	T	0.0269	0.0069	0.6101	0.6167	19	0.0027	0.01079	319847	19	0.0047	1.32e-08	1042540
t2d	zbw	maternal	duos	unadjusted	rs4809369	G	A	G	A	0.0337	-0.0045	0.5548	0.526	20	0.0027	0.09505	319847	20	0.0046	4.27e-13	1039830
t2d	zbw	maternal	duos	unadjusted	rs4845987	G	C	G	C	-0.0282	0.0062	0.3085	0.2995	1	0.0084	0.4575	49845	1	0.0051	2.78e-08	1042540
t2d	zbw	maternal	duos	unadjusted	rs4899280	C	T	C	T	-0.0276	0.0035	0.67	0.6755	14	0.003	0.2465	319847	14	0.0048	1.02e-08	1042540
t2d	zbw	maternal	duos	unadjusted	rs4916253	G	T	G	T	0.0274	0.002	0.4311	0.4301	1	0.0038	0.5962	319847	1	0.0046	3.09e-09	1042540
t2d	zbw	maternal	duos	unadjusted	rs4929965	G	A	G	A	-0.0619	-0.0016	0.6152	0.6197	11	0.0032	0.6097	319847	11	0.0048	2.46e-38	1039830
t2d	zbw	maternal	duos	unadjusted	rs495203	C	T	C	T	-0.0493	-0.0088	0.6651	0.6367	9	0.008	0.2678	49845	9	0.0048	1.03e-24	1042540
t2d	zbw	maternal	duos	unadjusted	rs4984980	G	A	G	A	-0.0351	0.0067	0.8117	0.8328	16	0.0103	0.5144	49845	16	0.006	3.79e-09	1042540
t2d	zbw	maternal	duos	unadjusted	rs545608	G	C	G	C	-0.0355	0.0063	0.8024	0.7596	1	0.009	0.4838	49845	1	0.0057	6.5e-10	1042540
t2d	zbw	maternal	duos	unadjusted	rs55857387	C	T	C	T	-0.0524	0.0054	0.1947	0.1455	16	0.0037	0.1435	319847	16	0.0059	6.71e-19	1042540
t2d	zbw	maternal	duos	unadjusted	rs56348580	G	C	G	C	0.0575	-0.0044	0.6958	0.7131	12	0.0085	0.6028	49845	12	0.005	2.33e-30	1042540
t2d	zbw	maternal	duos	unadjusted	rs56394279	C	T	C	T	0.0314	0.0104	0.468	0.451	3	0.0028	0.0002437	319847	3	0.0046	5.3e-12	1042540
t2d	zbw	maternal	duos	unadjusted	rs567185	C	T	C	T	-0.037	-0.0006	0.3656	0.329	1	0.0033	0.8459	319847	1	0.0048	1.55e-14	1042540
t2d	zbw	maternal	duos	unadjusted	rs5753043	C	A	C	A	0.0613	-0.0074	0.8979	0.9163	22	0.0048	0.1231	319847	22	0.0081	3.76e-14	1042540
t2d	zbw	maternal	duos	unadjusted	rs58542926	C	T	C	T	-0.089	0.0198	0.9245	0.9213	19	0.0051	0.0001174	319847	19	0.0086	4.67e-25	1042540
t2d	zbw	maternal	duos	unadjusted	rs60519666	G	A	G	A	0.0347	0.003	0.6769	0.6692	6	0.0026	0.2508	319847	6	0.005	3.19e-12	1042540
t2d	zbw	maternal	duos	unadjusted	rs6066138	G	A	G	A	0.0451	0.0012	0.7252	0.6971	20	0.0025	0.6316	319847	20	0.0051	1.58e-18	1042540
t2d	zbw	maternal	duos	unadjusted	rs61779275	C	T	C	T	-0.0753	-0.0027	0.7804	0.779	1	0.0033	0.4177	319847	1	0.0055	3.35e-43	1042540
t2d	zbw	maternal	duos	unadjusted	rs62075585	G	A	G	A	0.0295	0.0034	0.4735	0.4953	17	0.0026	0.1956	319847	17	0.0046	1.25e-10	1042540
t2d	zbw	maternal	duos	unadjusted	rs62515938	C	T	C	T	-0.0286	0.0094	0.7395	0.7464	8	0.003	0.001715	319847	8	0.0052	2.97e-08	1042540
t2d	zbw	maternal	duos	unadjusted	rs62618693	C	T	C	T	0.0853	0.0038	0.9566	0.9571	11	0.0064	0.5546	319847	11	0.0114	6.83e-14	1039830
t2d	zbw	maternal	duos	unadjusted	rs6459733	G	C	G	C	0.0508	0.0036	0.6655	0.6881	7	0.0083	0.6621	49845	7	0.0049	9.66e-25	1042540
t2d	zbw	maternal	duos	unadjusted	rs6741676	G	A	G	A	-0.0324	0.0029	0.3321	0.3384	2	0.0026	0.2667	319847	2	0.0049	3.64e-11	1042540
t2d	zbw	maternal	duos	unadjusted	rs6777684	G	A	G	A	0.0569	0.0025	0.6076	0.6081	3	0.0079	0.7473	49845	3	0.0047	3.77e-33	1042540
t2d	zbw	maternal	duos	unadjusted	rs6819331	C	T	C	T	0.0404	-0.0119	0.6796	0.6698	4	0.0082	0.1456	49845	4	0.0049	2.21e-16	1042540
t2d	zbw	maternal	duos	unadjusted	rs6821438	G	A	G	A	-0.0289	0.0043	0.4691	0.4736	4	0.0032	0.1787	319847	4	0.0046	3.66e-10	1042540
t2d	zbw	maternal	duos	unadjusted	rs6878122	G	A	G	A	0.0554	0.0022	0.3114	0.2588	5	0.0026	0.3981	319847	5	0.0049	4.6e-29	1039830
t2d	zbw	maternal	duos	unadjusted	rs6976111	C	A	C	A	-0.0318	0.004	0.6933	0.676	7	0.0027	0.1413	319847	7	0.0052	7.93e-10	1042540
t2d	zbw	maternal	duos	unadjusted	rs7026688	G	A	G	A	0.0444	-0.016	0.8632	0.8422	9	0.0039	3.894e-05	319847	9	0.0067	3.4e-11	1042540
t2d	zbw	maternal	duos	unadjusted	rs703981	G	C	G	C	0.0613	-0.0164	0.5439	0.5462	10	0.0077	0.03335	49845	10	0.0046	2.13e-40	1042540
t2d	zbw	maternal	duos	unadjusted	rs7099048	G	A	G	A	-0.0282	-0.0059	0.4964	0.4722	10	0.0027	0.03042	319847	10	0.0046	8.93e-10	1042540
t2d	zbw	maternal	duos	unadjusted	rs7163757	C	T	C	T	0.0405	-0.0094	0.5741	0.5313	15	0.0077	0.2201	49845	15	0.0046	1.64e-18	1042540
t2d	zbw	maternal	duos	unadjusted	rs7240767	C	T	C	T	0.0368	-0.002	0.3792	0.3674	18	0.0028	0.4674	319847	18	0.0063	5.03e-09	845270
t2d	zbw	maternal	duos	unadjusted	rs72695645	G	A	G	A	0.0611	0.0005	0.8599	0.8576	4	0.011	0.9648	49845	4	0.0067	8.66e-20	1042540
t2d	zbw	maternal	duos	unadjusted	rs72926932	C	A	C	A	0.0749	-0.0029	0.0783	0.0892	18	0.0044	0.5073	319847	18	0.0082	7.58e-20	1042540
t2d	zbw	maternal	duos	unadjusted	rs72951506	C	T	C	T	0.0423	0.0042	0.8521	0.8533	6	0.0047	0.3666	319847	6	0.0065	9.22e-11	1042540
t2d	zbw	maternal	duos	unadjusted	rs73872717	C	T	C	T	0.0856	-0.0087	0.9534	0.9376	3	0.0063	0.1674	319847	3	0.0109	4.78e-15	1042540
t2d	zbw	maternal	duos	unadjusted	rs74804697	G	C	G	C	-0.0837	-0.0098	0.0434	0.054	15	0.0174	0.5714	49845	15	0.0121	4.68e-12	1041220
t2d	zbw	maternal	duos	unadjusted	rs75432112	G	A	G	A	-0.1344	-0.0032	0.9517	0.9507	5	0.008	0.6911	319847	5	0.0107	5.34e-36	1039830
t2d	zbw	maternal	duos	unadjusted	rs756145	G	A	G	A	-0.0286	0.0009	0.6907	0.6768	9	0.0036	0.7974	319847	9	0.0049	5.52e-09	1042540
t2d	zbw	maternal	duos	unadjusted	rs7561798	G	A	G	A	0.0281	0.0024	0.4852	0.4786	2	0.0027	0.3789	319847	2	0.0046	1.16e-09	1042540
t2d	zbw	maternal	duos	unadjusted	rs7568172	G	A	G	A	0.0674	-0.0234	0.9396	0.9442	2	0.0054	1.652e-05	319847	2	0.0096	2.64e-12	1042540
t2d	zbw	maternal	duos	unadjusted	rs75756987	G	C	G	C	0.0439	-0.0174	0.8876	0.8634	21	0.0114	0.1254	49845	21	0.0073	1.61e-09	1042540
t2d	zbw	maternal	duos	unadjusted	rs7609422	G	A	G	A	0.0295	0.006	0.4095	0.3926	2	0.0027	0.02565	319847	2	0.0047	2.67e-10	1042540
t2d	zbw	maternal	duos	unadjusted	rs7660000	C	T	C	T	0.0309	-0.0095	0.7131	0.7348	4	0.003	0.001759	319847	4	0.0051	1.29e-09	1042540
t2d	zbw	maternal	duos	unadjusted	rs7695096	C	T	C	T	0.0381	-0.0068	0.5208	0.4845	4	0.0078	0.3801	49845	4	0.0046	1.27e-16	1042540
t2d	zbw	maternal	duos	unadjusted	rs7756992	G	A	G	A	0.1217	-0.0059	0.2706	0.2337	6	0.003	0.04754	319847	6	0.0051	5.52e-128	1042540
t2d	zbw	maternal	duos	unadjusted	rs7858727	C	A	C	A	0.0344	-0.0003	0.2233	0.225	9	0.0026	0.9143	319847	9	0.0056	8.33e-10	1042540
t2d	zbw	maternal	duos	unadjusted	rs7903146	C	T	C	T	-0.28	-0.0228	0.7079	0.7068	10	0.0029	7.301e-15	319847	10	0.005	1e-200	1042540
t2d	zbw	maternal	duos	unadjusted	rs8008540	C	T	C	T	0.0301	-0.0019	0.5688	0.5732	14	0.0028	0.4926	319847	14	0.0046	7.99e-11	1042540
t2d	zbw	maternal	duos	unadjusted	rs8010382	G	A	G	A	0.0322	0.0147	0.4373	0.433	14	0.0078	0.06005	49845	14	0.0047	5.74e-12	1042540
t2d	zbw	maternal	duos	unadjusted	rs8018512	G	A	G	A	0.0369	-0.0013	0.7417	0.6904	14	0.0026	0.6182	319847	14	0.0052	1.3e-12	1042540
t2d	zbw	maternal	duos	unadjusted	rs8031576	C	A	C	A	0.057	0.0106	0.289	0.2968	15	0.003	0.0003501	319847	15	0.0051	1.74e-29	1042540
t2d	zbw	maternal	duos	unadjusted	rs8054556	G	A	G	A	-0.0364	-0.0089	0.5383	0.5474	16	0.0028	0.001609	319847	16	0.0046	3.68e-15	1042540
t2d	zbw	maternal	duos	unadjusted	rs8071043	C	T	C	T	0.0541	0.0057	0.3284	0.3169	17	0.0028	0.04403	319847	17	0.0049	5.16e-28	1042540
t2d	zbw	maternal	duos	unadjusted	rs827237	C	T	C	T	-0.0365	0.0021	0.795	0.7787	10	0.0025	0.4026	319847	10	0.0058	3.56e-10	1042540
t2d	zbw	maternal	duos	unadjusted	rs838735	G	C	G	C	-0.0294	-0.0128	0.6157	0.6402	2	0.0081	0.1131	49845	2	0.0047	3.64e-10	1042540
t2d	zbw	maternal	duos	unadjusted	rs844215	C	T	C	T	0.0262	-0.0114	0.5867	0.5433	3	0.0028	4.189e-05	319847	3	0.0047	2.04e-08	1042540
t2d	zbw	maternal	duos	unadjusted	rs878017	G	A	G	A	-0.0348	0.0058	0.4591	0.489	10	0.0026	0.02473	319847	10	0.0061	1.13e-08	845270
t2d	zbw	maternal	duos	unadjusted	rs890940	C	T	C	T	-0.0484	0.0214	0.7887	0.8011	5	0.0033	5.282e-11	319847	5	0.0056	9.78e-18	1042540
t2d	zbw	maternal	duos	unadjusted	rs911300	G	A	G	A	0.0348	-0.0006	0.5422	0.5425	20	0.0025	0.8182	319847	20	0.0046	5.19e-14	1042540
t2d	zbw	maternal	duos	unadjusted	rs9316500	G	T	G	T	-0.0473	-0.0018	0.2924	0.2606	13	0.0026	0.5046	319847	13	0.0051	9.97e-21	1042540
t2d	zbw	maternal	duos	unadjusted	rs9319382	C	T	C	T	0.0276	0.0044	0.6786	0.6838	13	0.0028	0.1233	319847	13	0.005	2.87e-08	1042540
t2d	zbw	maternal	duos	unadjusted	rs9368112	C	T	C	T	-0.0259	-0.0046	0.4753	0.4421	6	0.0026	0.07423	319847	6	0.0047	2.69e-08	1042540
t2d	zbw	maternal	duos	unadjusted	rs9379084	G	A	G	A	0.0747	0.042	0.8803	0.9021	6	0.0043	2.216e-22	319847	6	0.0077	3.7e-22	1039830
t2d	zbw	maternal	duos	unadjusted	rs9383649	G	A	G	A	0.0329	-0.0025	0.4192	0.4362	6	0.0028	0.3773	319847	6	0.0046	1.06e-12	1042540
t2d	zbw	maternal	duos	unadjusted	rs9555581	C	T	C	T	0.0296	-0.0015	0.6102	0.61	13	0.0042	0.729	319847	13	0.0047	3.72e-10	1042540
t2d	zbw	maternal	duos	unadjusted	rs9563574	C	T	C	T	-0.0406	0.0088	0.177	0.1895	13	0.0098	0.369	49845	13	0.006	1.64e-11	1042540
t2d	zbw	maternal	duos	unadjusted	rs980183	G	A	G	A	0.0363	-0.0048	0.3942	0.3741	2	0.0027	0.07647	319847	2	0.0047	1.02e-14	1042540
t2d	zbw	maternal	duos	unadjusted	rs9852406	C	T	C	T	-0.0375	0.0057	0.7464	0.707	3	0.0028	0.04083	319847	3	0.0052	8.96e-13	1042540
t2d	zbw	maternal	duos	unadjusted	rs9854769	G	A	G	A	0.1075	0.0114	0.319	0.3049	3	0.003	0.0001493	319847	3	0.0049	1.06e-107	1042540
t2d	zbw	maternal	duos	unadjusted	rs9873519	C	T	C	T	-0.0375	-0.0075	0.466	0.4466	3	0.0025	0.003105	319847	3	0.0046	3.58e-16	1042540
t2d	zbw	maternal	duos	unadjusted	rs9873618	G	A	G	A	0.0581	-0.0013	0.7094	0.7265	3	0.0032	0.6749	319847	3	0.0051	2.41e-30	1042540
fg	bmi	maternal	duos	adjusted	rs10305457	T	C	T	C	0.0235	0.0810667	0.065	0.0876	6	0.0945736	0.391345	18599	6	0.0032	1.21e-14	166896
fg	bmi	maternal	duos	adjusted	rs10487796	A	T	A	T	-0.0261	-0.000733333	0.484	0.4698	7	0.0528837	0.988936	18599	7	0.0016	4.62e-52	199033
fg	bmi	maternal	duos	adjusted	rs1057394	A	G	A	G	-0.0124	-0.0176	0.625	0.6142	2	0.0546006	0.747194	18599	2	0.0018	1.91e-12	178455
fg	bmi	maternal	duos	adjusted	rs10811660	A	G	A	G	-0.0223	-0.0194	0.165	0.1698	9	0.0708256	0.784152	18599	9	0.0022	7.94e-25	198102
fg	bmi	maternal	duos	adjusted	rs10838524	A	G	A	G	0.0238	-0.0292667	0.48	0.4415	11	0.0531485	0.581868	18599	11	0.0016	1.56e-40	200602
fg	bmi	maternal	duos	adjusted	rs10838693	C	G	C	G	0.0177	-0.0188	0.314	0.3387	11	0.0559153	0.736703	18599	11	0.0018	3.44e-23	190535
fg	bmi	maternal	duos	adjusted	rs10974438	A	C	A	C	-0.0198	-0.0802	0.62	0.6554	9	0.0559202	0.151519	18599	9	0.0017	9.85e-31	199042
fg	bmi	maternal	duos	adjusted	rs11603349	T	C	T	C	0.0236	0.0274	0.832	0.8256	11	0.0697566	0.694472	18599	11	0.0022	3.12e-25	200622
fg	bmi	maternal	duos	adjusted	rs11610045	A	G	A	G	0.0144	0.0176	0.454	0.5233	12	0.0531485	0.740533	18599	12	0.0019	3.26e-13	151638
fg	bmi	maternal	duos	adjusted	rs11619319	A	G	A	G	-0.0173	0.0328667	0.766	0.7965	13	0.0660822	0.618935	18599	13	0.002	3.41e-20	197615
fg	bmi	maternal	duos	adjusted	rs11708067	A	G	A	G	0.0281	0.0211333	0.823	0.7677	3	0.0623832	0.734786	18599	3	0.002	1.63e-43	199392
fg	bmi	maternal	duos	adjusted	rs12055786	T	C	T	C	0.012	0.00206667	0.384	0.4108	6	0.0538083	0.969362	18599	6	0.0017	1.17e-11	197490
fg	bmi	maternal	duos	adjusted	rs12541643	T	C	T	C	0.0118	-0.012	0.479	0.4827	8	0.053281	0.821807	18599	8	0.0019	4.51e-09	165514
fg	bmi	maternal	duos	adjusted	rs1260326	T	C	T	C	-0.0282	-0.0145333	0.413	0.3372	2	0.0560578	0.795438	18599	2	0.0017	4.48e-65	200351
fg	bmi	maternal	duos	adjusted	rs12784552	A	G	A	G	0.0329	0.022	0.924	0.924	10	0.100394	0.826543	18599	10	0.003	2.86e-31	200614
fg	bmi	maternal	duos	adjusted	rs12888855	A	C	A	C	-0.0135	0.106533	0.189	0.2132	14	0.0642327	0.0972057	18599	14	0.002	6.02e-12	197612
fg	bmi	maternal	duos	adjusted	rs12898997	T	C	T	C	-0.0098	0.0683333	0.598	0.6572	15	0.0559177	0.221695	18599	15	0.0017	4.64e-09	200556
fg	bmi	maternal	duos	adjusted	rs13389076	A	G	A	G	0.0609	0.1848	0.034	0.0258	2	0.170155	0.27745	18599	2	0.0049	1.72e-36	199239
fg	bmi	maternal	duos	adjusted	rs157512	T	C	T	C	0.0134	0.024	0.73	0.7572	5	0.0615884	0.696771	18599	5	0.0021	5.43e-10	178455
fg	bmi	maternal	duos	adjusted	rs1604038	T	C	T	C	-0.0198	-0.017	0.288	0.3056	3	0.0573649	0.766964	18599	3	0.0018	4.47e-28	199358
fg	bmi	maternal	duos	adjusted	rs16851397	A	G	A	G	0.0327	-0.168933	0.955	0.939	3	0.111269	0.128954	18599	3	0.0042	1.26e-12	197622
fg	bmi	maternal	duos	adjusted	rs16913693	T	G	T	G	0.0394	-0.000333333	0.971	0.9621	9	0.141439	0.99812	18599	9	0.0049	2.82e-16	196792
fg	bmi	maternal	duos	adjusted	rs17168486	T	C	T	C	0.028	0.0209333	0.176	0.1715	7	0.0706906	0.767134	18599	7	0.0021	4.17e-36	199170
fg	bmi	maternal	duos	adjusted	rs17265513	T	C	T	C	-0.0158	-0.0668	0.796	0.802	20	0.0664694	0.31491	18599	20	0.0021	5.1e-14	199404
fg	bmi	maternal	duos	adjusted	rs17437560	T	C	T	C	-0.0175	0.228467	0.11	0.0887	3	0.0940462	0.015128	18599	3	0.0032	3.33e-08	165740
fg	bmi	maternal	duos	adjusted	rs174583	T	C	T	C	-0.0168	-0.0006	0.375	0.3583	11	0.0547282	0.991253	18599	11	0.0017	3.37e-22	200598
fg	bmi	maternal	duos	adjusted	rs1820176	T	C	T	C	0.0247	0.0999333	0.704	0.7129	5	0.058422	0.0871654	18599	5	0.002	1.91e-34	166896
fg	bmi	maternal	duos	adjusted	rs189548	A	G	A	G	-0.0123	0.0953333	0.723	0.7291	2	0.0597465	0.110571	18599	2	0.002	2.81e-09	166896
fg	bmi	maternal	duos	adjusted	rs194518	A	G	A	G	0.0102	0.1062	0.52	0.5553	7	0.0528837	0.044624	18599	7	0.0018	8.76e-09	166893
fg	bmi	maternal	duos	adjusted	rs2075423	T	G	T	G	-0.0161	-0.0605333	0.376	0.3279	1	0.0564475	0.283548	18599	1	0.0017	3.18e-21	199452
fg	bmi	maternal	duos	adjusted	rs2657879	A	G	A	G	-0.0119	0.0884	0.798	0.8385	12	0.0722857	0.221358	18599	12	0.0022	7.33e-09	196454
fg	bmi	maternal	duos	adjusted	rs2979422	T	C	T	C	-0.0243	0.0977333	0.869	0.8429	7	0.0731834	0.181727	18599	7	0.0024	3.85e-26	190054
fg	bmi	maternal	duos	adjusted	rs35889227	T	G	T	G	-0.013	0.0505333	0.617	0.6034	14	0.0544657	0.353511	18599	14	0.0019	3.37e-10	166896
fg	bmi	maternal	duos	adjusted	rs3778321	A	G	A	G	-0.0186	-0.0627333	0.176	0.2186	6	0.0644767	0.330573	18599	6	0.0021	3.16e-17	196471
fg	bmi	maternal	duos	adjusted	rs3829109	A	G	A	G	-0.0163	0.0169333	0.276	0.3045	9	0.0580224	0.770408	18599	9	0.002	1.09e-15	182422
fg	bmi	maternal	duos	adjusted	rs3842753	T	G	T	G	0.0134	0.0618667	0.28	0.2796	11	0.0592166	0.296138	18599	11	0.0022	2.84e-09	162459
fg	bmi	maternal	duos	adjusted	rs39713	T	C	T	C	-0.0169	-0.23	0.062	0.0781	22	0.0990769	0.0202637	18599	22	0.0031	1.77e-08	196467
fg	bmi	maternal	duos	adjusted	rs4760278	A	C	A	C	-0.011	-0.0881333	0.181	0.2469	12	0.0611866	0.149753	18599	12	0.002	3.33e-08	198210
fg	bmi	maternal	duos	adjusted	rs4862423	T	C	T	C	0.0123	0.0509333	0.401	0.3922	4	0.0542032	0.347385	18599	4	0.0019	4.45e-10	166895
fg	bmi	maternal	duos	adjusted	rs573225	A	G	A	G	0.0693	0.0564667	0.673	0.7042	2	0.0578996	0.329435	18599	2	0.0017	1e-200	199344
fg	bmi	maternal	duos	adjusted	rs58925536	T	C	T	C	0.0306	0.240133	0.032	0.0292	7	0.159235	0.131543	18599	7	0.0053	5.82e-09	166741
fg	bmi	maternal	duos	adjusted	rs6113722	A	G	A	G	-0.0424	-0.0474667	0.066	0.0388	20	0.136877	0.728753	18599	20	0.0044	7.66e-25	195145
fg	bmi	maternal	duos	adjusted	rs6489811	A	G	A	G	-0.011	-0.0119333	0.488	0.4715	12	0.0530161	0.82191	18599	12	0.0018	3.27e-09	171608
fg	bmi	maternal	duos	adjusted	rs6538804	C	G	C	G	0.0142	-0.0585333	0.623	0.5741	12	0.0540708	0.279016	18599	12	0.0019	9.41e-14	166896
fg	bmi	maternal	duos	adjusted	rs6598541	A	G	A	G	0.0114	-0.0104667	0.352	0.3695	15	0.0547282	0.848331	18599	15	0.0017	4.12e-12	197621
fg	bmi	maternal	duos	adjusted	rs6662924	A	C	A	C	0.0143	0.1074	0.198	0.1862	1	0.0676472	0.112366	18599	1	0.0023	3.34e-10	165515
fg	bmi	maternal	duos	adjusted	rs6808574	T	C	T	C	-0.0127	0.0618667	0.394	0.3935	3	0.0544681	0.256027	18599	3	0.0017	7.21e-14	191257
fg	bmi	maternal	duos	adjusted	rs7012637	A	G	A	G	-0.018	-0.0894667	0.47	0.4778	8	0.0536784	0.0955705	18599	8	0.0017	9.75e-25	197676
fg	bmi	maternal	duos	adjusted	rs7095788	T	C	T	C	-0.0106	0.013	0.358	0.3613	10	0.054993	0.813127	18599	10	0.0018	1.98e-09	178446
fg	bmi	maternal	duos	adjusted	rs7163757	T	C	T	C	-0.0217	0.000666667	0.433	0.4575	15	0.0528837	0.989942	18599	15	0.0016	2.64e-36	200622
fg	bmi	maternal	duos	adjusted	rs7178572	A	G	A	G	-0.0121	-0.0837333	0.321	0.3007	15	0.0574974	0.14531	18599	15	0.0018	7.09e-10	197620
fg	bmi	maternal	duos	adjusted	rs7256920	A	G	A	G	-0.0104	-0.0159333	0.491	0.5316	19	0.0534134	0.765473	18599	19	0.0018	2.75e-09	194842
fg	bmi	maternal	duos	adjusted	rs78132593	A	C	A	C	-0.0147	0.191867	0.203	0.2094	1	0.0654198	0.00335862	18599	1	0.0022	2.6e-10	166896
fg	bmi	maternal	duos	adjusted	rs7903146	T	C	T	C	0.0259	-0.138867	0.307	0.265	10	0.0602791	0.0212378	18599	10	0.0019	2e-35	199170
fg	bmi	maternal	duos	adjusted	rs878521	A	G	A	G	0.0549	-0.0109333	0.249	0.2353	7	0.0629157	0.86204	18599	7	0.002	2.65e-174	200348
fg	bmi	maternal	duos	adjusted	rs896854	T	C	T	C	0.0099	-0.0268	0.458	0.5351	8	0.0527512	0.611422	18599	8	0.0016	5.61e-09	196056
fg	bmi	maternal	duos	adjusted	rs9348441	A	T	A	T	0.0176	-0.000533333	0.272	0.2613	6	0.0602713	0.99294	18599	6	0.0018	4.4e-20	200622
fg	bmi	maternal	duos	adjusted	rs9650069	T	C	T	C	-0.0286	-0.0781333	0.284	0.3014	8	0.0584269	0.18113	18599	8	0.0018	8.31e-58	194206
fg	chol	maternal	duos	adjusted	rs10305457	T	C	T	C	0.0235	-0.00466667	0.065	0.0877	6	0.020332	0.818462	18178	6	0.0032	1.21e-14	166896
fg	chol	maternal	duos	adjusted	rs10487796	A	T	A	T	-0.0261	0.0204667	0.484	0.4697	7	0.0113527	0.0714183	18178	7	0.0016	4.62e-52	199033
fg	chol	maternal	duos	adjusted	rs1057394	A	G	A	G	-0.0124	-0.00353333	0.625	0.6136	2	0.0117495	0.763626	18178	2	0.0018	1.91e-12	178455
fg	chol	maternal	duos	adjusted	rs10811660	A	G	A	G	-0.0223	-0.0171333	0.165	0.1701	9	0.0151825	0.259111	18178	9	0.0022	7.94e-25	198102
fg	chol	maternal	duos	adjusted	rs10838524	A	G	A	G	0.0238	0.0142667	0.48	0.4421	11	0.0113527	0.208869	18178	11	0.0016	1.56e-40	200602
fg	chol	maternal	duos	adjusted	rs10838693	C	G	C	G	0.0177	0.00366667	0.314	0.3385	11	0.012013	0.760194	18178	11	0.0018	3.44e-23	190535
fg	chol	maternal	duos	adjusted	rs10974438	A	C	A	C	-0.0198	0.0126667	0.62	0.6545	9	0.012013	0.291692	18178	9	0.0017	9.85e-31	199042
fg	chol	maternal	duos	adjusted	rs11603349	T	C	T	C	0.0236	0.0112667	0.832	0.8264	11	0.015049	0.45406	18178	11	0.0022	3.12e-25	200622
fg	chol	maternal	duos	adjusted	rs11610045	A	G	A	G	0.0144	-0.0175333	0.454	0.5223	12	0.0113538	0.122521	18178	12	0.0019	3.26e-13	151638
fg	chol	maternal	duos	adjusted	rs11619319	A	G	A	G	-0.0173	0.00166667	0.766	0.7963	13	0.0141264	0.906081	18178	13	0.002	3.41e-20	197615
fg	chol	maternal	duos	adjusted	rs11708067	A	G	A	G	0.0281	0.0046	0.823	0.7673	3	0.013466	0.73265	18178	3	0.002	1.63e-43	199392
fg	chol	maternal	duos	adjusted	rs12055786	T	C	T	C	0.012	-0.0204667	0.384	0.4101	6	0.0116172	0.0781102	18178	6	0.0017	1.17e-11	197490
fg	chol	maternal	duos	adjusted	rs12541643	T	C	T	C	0.0118	0.0038	0.479	0.4821	8	0.0114849	0.740743	18178	8	0.0019	4.51e-09	165514
fg	chol	maternal	duos	adjusted	rs12784552	A	G	A	G	0.0329	-0.0146667	0.924	0.9227	10	0.0213896	0.492907	18178	10	0.003	2.86e-31	200614
fg	chol	maternal	duos	adjusted	rs12888855	A	C	A	C	-0.0135	0.0058	0.189	0.2136	14	0.0138617	0.675641	18178	14	0.002	6.02e-12	197612
fg	chol	maternal	duos	adjusted	rs12898997	T	C	T	C	-0.0098	0.00586667	0.598	0.6572	15	0.012013	0.625294	18178	15	0.0017	4.64e-09	200556
fg	chol	maternal	duos	adjusted	rs13389076	A	G	A	G	0.0609	-0.0197333	0.034	0.0255	2	0.0368291	0.592091	18178	2	0.0049	1.72e-36	199239
fg	chol	maternal	duos	adjusted	rs157512	T	C	T	C	0.0134	0.0094	0.73	0.7571	5	0.0132013	0.476435	18178	5	0.0021	5.43e-10	178455
fg	chol	maternal	duos	adjusted	rs1604038	T	C	T	C	-0.0198	-0.0164667	0.288	0.3053	3	0.0122765	0.179819	18178	3	0.0018	4.47e-28	199358
fg	chol	maternal	duos	adjusted	rs16851397	A	G	A	G	0.0327	0.0240667	0.955	0.9395	3	0.0240234	0.316439	18178	3	0.0042	1.26e-12	197622
fg	chol	maternal	duos	adjusted	rs16913693	T	G	T	G	0.0394	-0.0238	0.971	0.9625	9	0.030623	0.437044	18178	9	0.0049	2.82e-16	196792
fg	chol	maternal	duos	adjusted	rs17168486	T	C	T	C	0.028	0.0140667	0.176	0.1719	7	0.0151825	0.354182	18178	7	0.0021	4.17e-36	199170
fg	chol	maternal	duos	adjusted	rs17265513	T	C	T	C	-0.0158	-0.0026	0.796	0.8023	20	0.0142575	0.8553	18178	20	0.0021	5.1e-14	199404
fg	chol	maternal	duos	adjusted	rs17437560	T	C	T	C	-0.0175	0.0112667	0.11	0.0887	3	0.0201996	0.577004	18178	3	0.0032	3.33e-08	165740
fg	chol	maternal	duos	adjusted	rs174583	T	C	T	C	-0.0168	0.0096	0.375	0.3568	11	0.0117495	0.413896	18178	11	0.0017	3.37e-22	200598
fg	chol	maternal	duos	adjusted	rs1820176	T	C	T	C	0.0247	-0.00106667	0.704	0.7127	5	0.012541	0.932218	18178	5	0.002	1.91e-34	166896
fg	chol	maternal	duos	adjusted	rs189548	A	G	A	G	-0.0123	0.0092	0.723	0.7286	2	0.0128056	0.472488	18178	2	0.002	2.81e-09	166896
fg	chol	maternal	duos	adjusted	rs194518	A	G	A	G	0.0102	0.0002	0.52	0.5544	7	0.0113527	0.985944	18178	7	0.0018	8.76e-09	166893
fg	chol	maternal	duos	adjusted	rs2075423	T	G	T	G	-0.0161	-0.00953333	0.376	0.3286	1	0.0121452	0.432486	18178	1	0.0017	3.18e-21	199452
fg	chol	maternal	duos	adjusted	rs2657879	A	G	A	G	-0.0119	-0.0271333	0.798	0.838	12	0.0155796	0.0815787	18178	12	0.0022	7.33e-09	196454
fg	chol	maternal	duos	adjusted	rs2839671	A	G	A	G	-0.016	0.00853333	0.164	0.1754	10	0.0149178	0.567306	18178	10	0.0022	8.38e-14	197620
fg	chol	maternal	duos	adjusted	rs2979422	T	C	T	C	-0.0243	-0.00693333	0.869	0.8432	7	0.0157085	0.658941	18178	7	0.0024	3.85e-26	190054
fg	chol	maternal	duos	adjusted	rs35889227	T	G	T	G	-0.013	-0.00626667	0.617	0.6039	14	0.0116172	0.58959	18178	14	0.0019	3.37e-10	166896
fg	chol	maternal	duos	adjusted	rs3778321	A	G	A	G	-0.0186	-0.0196667	0.176	0.2163	6	0.01386	0.155913	18178	6	0.0021	3.16e-17	196471
fg	chol	maternal	duos	adjusted	rs3829109	A	G	A	G	-0.0163	-0.00246667	0.276	0.3029	9	0.012541	0.844072	18178	9	0.002	1.09e-15	182422
fg	chol	maternal	duos	adjusted	rs3842753	T	G	T	G	0.0134	-0.00126667	0.28	0.2803	11	0.0126733	0.920386	18178	11	0.0022	2.84e-09	162459
fg	chol	maternal	duos	adjusted	rs39713	T	C	T	C	-0.0169	-0.0382667	0.062	0.0791	22	0.0211264	0.0700913	18178	22	0.0031	1.77e-08	196467
fg	chol	maternal	duos	adjusted	rs4760278	A	C	A	C	-0.011	-0.00546667	0.181	0.2462	12	0.0132013	0.678801	18178	12	0.002	3.33e-08	198210
fg	chol	maternal	duos	adjusted	rs4862423	T	C	T	C	0.0123	-0.009	0.401	0.3925	4	0.0116172	0.438508	18178	4	0.0019	4.45e-10	166895
fg	chol	maternal	duos	adjusted	rs507666	A	G	A	G	0.0164	0.0184667	0.189	0.2072	9	0.0139929	0.18693	18178	9	0.0021	6.99e-17	199223
fg	chol	maternal	duos	adjusted	rs573225	A	G	A	G	0.0693	0.0008	0.673	0.704	2	0.0124099	0.9486	18178	2	0.0017	1e-200	199344
fg	chol	maternal	duos	adjusted	rs58925536	T	C	T	C	0.0306	-0.0398	0.032	0.0294	7	0.0340657	0.242674	18178	7	0.0053	5.82e-09	166741
fg	chol	maternal	duos	adjusted	rs6113722	A	G	A	G	-0.0424	-0.0092	0.066	0.0385	20	0.0294377	0.754642	18178	20	0.0044	7.66e-25	195145
fg	chol	maternal	duos	adjusted	rs6489811	A	G	A	G	-0.011	0.0232667	0.488	0.4712	12	0.0113538	0.0404378	18178	12	0.0018	3.27e-09	171608
fg	chol	maternal	duos	adjusted	rs6538804	C	G	C	G	0.0142	-0.0026	0.623	0.5759	12	0.0116172	0.822908	18178	12	0.0019	9.41e-14	166896
fg	chol	maternal	duos	adjusted	rs6598541	A	G	A	G	0.0114	-0.00806667	0.352	0.3687	15	0.0117495	0.492363	18178	15	0.0017	4.12e-12	197621
fg	chol	maternal	duos	adjusted	rs6662924	A	C	A	C	0.0143	-0.0154667	0.198	0.1853	1	0.014521	0.286819	18178	1	0.0023	3.34e-10	165515
fg	chol	maternal	duos	adjusted	rs6808574	T	C	T	C	-0.0127	-0.0068	0.394	0.3935	3	0.0117495	0.562759	18178	3	0.0017	7.21e-14	191257
fg	chol	maternal	duos	adjusted	rs7012637	A	G	A	G	-0.018	0.000133333	0.47	0.4778	8	0.0114849	0.990737	18178	8	0.0017	9.75e-25	197676
fg	chol	maternal	duos	adjusted	rs7095788	T	C	T	C	-0.0106	0.0042	0.358	0.3614	10	0.0118818	0.723727	18178	10	0.0018	1.98e-09	178446
fg	chol	maternal	duos	adjusted	rs7163757	T	C	T	C	-0.0217	-0.00306667	0.433	0.4564	15	0.0113527	0.787062	18178	15	0.0016	2.64e-36	200622
fg	chol	maternal	duos	adjusted	rs7256920	A	G	A	G	-0.0104	-0.0107333	0.491	0.5296	19	0.0114849	0.350015	18178	19	0.0018	2.75e-09	194842
fg	chol	maternal	duos	adjusted	rs7708285	A	G	A	G	-0.0133	-0.00586667	0.686	0.7121	5	0.0125422	0.63996	18178	5	0.0019	1.25e-09	199062
fg	chol	maternal	duos	adjusted	rs78132593	A	C	A	C	-0.0147	0.00653333	0.203	0.2089	1	0.013994	0.640596	18178	1	0.0022	2.6e-10	166896
fg	chol	maternal	duos	adjusted	rs7903146	T	C	T	C	0.0259	-0.022	0.307	0.2666	10	0.0129379	0.0890503	18178	10	0.0019	2e-35	199170
fg	chol	maternal	duos	adjusted	rs878521	A	G	A	G	0.0549	-0.00946667	0.249	0.2365	7	0.013466	0.482051	18178	7	0.002	2.65e-174	200348
fg	chol	maternal	duos	adjusted	rs896854	T	C	T	C	0.0099	0.0194	0.458	0.5334	8	0.0113538	0.0875092	18178	8	0.0016	5.61e-09	196056
fg	chol	maternal	duos	adjusted	rs9348441	A	T	A	T	0.0176	0.0072	0.272	0.2613	6	0.0129379	0.577866	18178	6	0.0018	4.4e-20	200622
fg	chol	maternal	duos	adjusted	rs9650069	T	C	T	C	-0.0286	0.00893333	0.284	0.302	8	0.0125422	0.476303	18178	8	0.0018	8.31e-58	194206
fg	dbp	maternal	duos	adjusted	rs10305457	T	C	T	C	0.0235	0.1746	0.065	0.0882	6	0.20167	0.386615	18510	6	0.0032	1.21e-14	166896
fg	dbp	maternal	duos	adjusted	rs10487796	A	T	A	T	-0.0261	-0.0454	0.484	0.4697	7	0.113199	0.688373	18510	7	0.0016	4.62e-52	199033
fg	dbp	maternal	duos	adjusted	rs1057394	A	G	A	G	-0.0124	-0.143933	0.625	0.6134	2	0.116902	0.218235	18510	2	0.0018	1.91e-12	178455
fg	dbp	maternal	duos	adjusted	rs10811660	A	G	A	G	-0.0223	0.0788	0.165	0.1704	9	0.151152	0.602138	18510	9	0.0022	7.94e-25	198102
fg	dbp	maternal	duos	adjusted	rs10838524	A	G	A	G	0.0238	-0.0146	0.48	0.4419	11	0.113596	0.897733	18510	11	0.0016	1.56e-40	200602
fg	dbp	maternal	duos	adjusted	rs10838693	C	G	C	G	0.0177	0.0466	0.314	0.3378	11	0.119811	0.697316	18510	11	0.0018	3.44e-23	190535
fg	dbp	maternal	duos	adjusted	rs10974438	A	C	A	C	-0.0198	0.1272	0.62	0.655	9	0.119547	0.287319	18510	9	0.0017	9.85e-31	199042
fg	dbp	maternal	duos	adjusted	rs11603349	T	C	T	C	0.0236	0.142933	0.832	0.8269	11	0.149567	0.339251	18510	11	0.0022	3.12e-25	200622
fg	dbp	maternal	duos	adjusted	rs11610045	A	G	A	G	0.0144	0.15	0.454	0.5209	12	0.113596	0.186677	18510	12	0.0019	3.26e-13	151638
fg	dbp	maternal	duos	adjusted	rs11619319	A	G	A	G	-0.0173	-0.0876667	0.766	0.7954	13	0.140838	0.533636	18510	13	0.002	3.41e-20	197615
fg	dbp	maternal	duos	adjusted	rs11708067	A	G	A	G	0.0281	-0.0229333	0.823	0.7664	3	0.1333	0.863403	18510	3	0.002	1.63e-43	199392
fg	dbp	maternal	duos	adjusted	rs12541643	T	C	T	C	0.0118	-0.0378667	0.479	0.4813	8	0.113992	0.739749	18510	8	0.0019	4.51e-09	165514
fg	dbp	maternal	duos	adjusted	rs1260326	T	C	T	C	-0.0282	-0.119533	0.413	0.3431	2	0.119547	0.317366	18510	2	0.0017	4.48e-65	200351
fg	dbp	maternal	duos	adjusted	rs12784552	A	G	A	G	0.0329	0.166733	0.924	0.922	10	0.212386	0.432425	18510	10	0.003	2.86e-31	200614
fg	dbp	maternal	duos	adjusted	rs12888855	A	C	A	C	-0.0135	-0.163933	0.189	0.2141	14	0.137267	0.232374	18510	14	0.002	6.02e-12	197612
fg	dbp	maternal	duos	adjusted	rs12898997	T	C	T	C	-0.0098	0.314933	0.598	0.6581	15	0.119679	0.00850124	18510	15	0.0017	4.64e-09	200556
fg	dbp	maternal	duos	adjusted	rs13389076	A	G	A	G	0.0609	0.1952	0.034	0.0252	2	0.371213	0.598997	18510	2	0.0049	1.72e-36	199239
fg	dbp	maternal	duos	adjusted	rs157512	T	C	T	C	0.0134	0.0290667	0.73	0.7568	5	0.131713	0.82534	18510	5	0.0021	5.43e-10	178455
fg	dbp	maternal	duos	adjusted	rs1604038	T	C	T	C	-0.0198	0.052	0.288	0.3039	3	0.123117	0.672761	18510	3	0.0018	4.47e-28	199358
fg	dbp	maternal	duos	adjusted	rs16851397	A	G	A	G	0.0327	0.144533	0.955	0.94	3	0.240169	0.547308	18510	3	0.0042	1.26e-12	197622
fg	dbp	maternal	duos	adjusted	rs16913693	T	G	T	G	0.0394	-0.0198	0.971	0.963	9	0.307914	0.948728	18510	9	0.0049	2.82e-16	196792
fg	dbp	maternal	duos	adjusted	rs17168486	T	C	T	C	0.028	0.123	0.176	0.1713	7	0.151285	0.416197	18510	7	0.0021	4.17e-36	199170
fg	dbp	maternal	duos	adjusted	rs17265513	T	C	T	C	-0.0158	-0.102667	0.796	0.8022	20	0.142424	0.471001	18510	20	0.0021	5.1e-14	199404
fg	dbp	maternal	duos	adjusted	rs17437560	T	C	T	C	-0.0175	0.3568	0.11	0.0895	3	0.200083	0.0745436	18510	3	0.0032	3.33e-08	165740
fg	dbp	maternal	duos	adjusted	rs174583	T	C	T	C	-0.0168	0.0146	0.375	0.3566	11	0.117299	0.900944	18510	11	0.0017	3.37e-22	200598
fg	dbp	maternal	duos	adjusted	rs1820176	T	C	T	C	0.0247	0.0734667	0.704	0.7123	5	0.124968	0.556612	18510	5	0.002	1.91e-34	166896
fg	dbp	maternal	duos	adjusted	rs189548	A	G	A	G	-0.0123	0.104133	0.723	0.7274	2	0.127481	0.414012	18510	2	0.002	2.81e-09	166896
fg	dbp	maternal	duos	adjusted	rs194518	A	G	A	G	0.0102	0.154	0.52	0.5551	7	0.113199	0.173692	18510	7	0.0018	8.76e-09	166893
fg	dbp	maternal	duos	adjusted	rs2075423	T	G	T	G	-0.0161	-0.00253333	0.376	0.328	1	0.120604	0.983241	18510	1	0.0017	3.18e-21	199452
fg	dbp	maternal	duos	adjusted	rs2657879	A	G	A	G	-0.0119	0.164867	0.798	0.8363	12	0.153931	0.284151	18510	12	0.0022	7.33e-09	196454
fg	dbp	maternal	duos	adjusted	rs2839671	A	G	A	G	-0.016	0.118733	0.164	0.1755	10	0.148904	0.42523	18510	10	0.0022	8.38e-14	197620
fg	dbp	maternal	duos	adjusted	rs2979422	T	C	T	C	-0.0243	-0.0425333	0.869	0.8441	7	0.156973	0.786422	18510	7	0.0024	3.85e-26	190054
fg	dbp	maternal	duos	adjusted	rs35889227	T	G	T	G	-0.013	-0.0165333	0.617	0.6051	14	0.116373	0.887023	18510	14	0.0019	3.37e-10	166896
fg	dbp	maternal	duos	adjusted	rs3778321	A	G	A	G	-0.0186	-0.2306	0.176	0.2154	6	0.138725	0.0964568	18510	6	0.0021	3.16e-17	196471
fg	dbp	maternal	duos	adjusted	rs3829109	A	G	A	G	-0.0163	0.0164	0.276	0.3028	9	0.12444	0.89515	18510	9	0.002	1.09e-15	182422
fg	dbp	maternal	duos	adjusted	rs3842753	T	G	T	G	0.0134	-0.124	0.28	0.2813	11	0.126423	0.326675	18510	11	0.0022	2.84e-09	162459
fg	dbp	maternal	duos	adjusted	rs39713	T	C	T	C	-0.0169	0.0234	0.062	0.0798	22	0.210271	0.91139	18510	22	0.0031	1.77e-08	196467
fg	dbp	maternal	duos	adjusted	rs4760278	A	C	A	C	-0.011	-0.0287333	0.181	0.2456	12	0.131185	0.826627	18510	12	0.002	3.33e-08	198210
fg	dbp	maternal	duos	adjusted	rs4862423	T	C	T	C	0.0123	0.0408	0.401	0.3931	4	0.115712	0.724388	18510	4	0.0019	4.45e-10	166895
fg	dbp	maternal	duos	adjusted	rs507666	A	G	A	G	0.0164	0.3684	0.189	0.207	9	0.138856	0.00797562	18510	9	0.0021	6.99e-17	199223
fg	dbp	maternal	duos	adjusted	rs573225	A	G	A	G	0.0693	-0.117933	0.673	0.7023	2	0.123646	0.340186	18510	2	0.0017	1e-200	199344
fg	dbp	maternal	duos	adjusted	rs58925536	T	C	T	C	0.0306	-0.0141333	0.032	0.0295	7	0.338284	0.966675	18510	7	0.0053	5.82e-09	166741
fg	dbp	maternal	duos	adjusted	rs6113722	A	G	A	G	-0.0424	-0.357867	0.066	0.0389	20	0.292258	0.220767	18510	20	0.0044	7.66e-25	195145
fg	dbp	maternal	duos	adjusted	rs6489811	A	G	A	G	-0.011	0.0222	0.488	0.4711	12	0.113463	0.844878	18510	12	0.0018	3.27e-09	171608
fg	dbp	maternal	duos	adjusted	rs6538804	C	G	C	G	0.0142	0.0536667	0.623	0.5775	12	0.115976	0.643551	18510	12	0.0019	9.41e-14	166896
fg	dbp	maternal	duos	adjusted	rs6598541	A	G	A	G	0.0114	-0.216133	0.352	0.3683	15	0.117166	0.0650856	18510	15	0.0017	4.12e-12	197621
fg	dbp	maternal	duos	adjusted	rs6662924	A	C	A	C	0.0143	-0.00986667	0.198	0.1852	1	0.144938	0.945726	18510	1	0.0023	3.34e-10	165515
fg	dbp	maternal	duos	adjusted	rs6808574	T	C	T	C	-0.0127	-0.258467	0.394	0.3939	3	0.116241	0.0261787	18510	3	0.0017	7.21e-14	191257
fg	dbp	maternal	duos	adjusted	rs7012637	A	G	A	G	-0.018	0.0285333	0.47	0.477	8	0.114786	0.803687	18510	8	0.0017	9.75e-25	197676
fg	dbp	maternal	duos	adjusted	rs7095788	T	C	T	C	-0.0106	0.0715333	0.358	0.3608	10	0.117827	0.543783	18510	10	0.0018	1.98e-09	178446
fg	dbp	maternal	duos	adjusted	rs7163757	T	C	T	C	-0.0217	-0.0225333	0.433	0.4553	15	0.113331	0.842398	18510	15	0.0016	2.64e-36	200622
fg	dbp	maternal	duos	adjusted	rs7178572	A	G	A	G	-0.0121	-0.0261333	0.321	0.2988	15	0.123382	0.832256	18510	15	0.0018	7.09e-10	197620
fg	dbp	maternal	duos	adjusted	rs7256920	A	G	A	G	-0.0104	-0.153467	0.491	0.5281	19	0.114125	0.178713	18510	19	0.0018	2.75e-09	194842
fg	dbp	maternal	duos	adjusted	rs7708285	A	G	A	G	-0.0133	0.0306667	0.686	0.7121	5	0.125498	0.806952	18510	5	0.0019	1.25e-09	199062
fg	dbp	maternal	duos	adjusted	rs78132593	A	C	A	C	-0.0147	0.0756	0.203	0.2104	1	0.139515	0.587904	18510	1	0.0022	2.6e-10	166896
fg	dbp	maternal	duos	adjusted	rs7903146	T	C	T	C	0.0259	0.0446667	0.307	0.2673	10	0.128539	0.72822	18510	10	0.0019	2e-35	199170
fg	dbp	maternal	duos	adjusted	rs878521	A	G	A	G	0.0549	0.0552	0.249	0.2367	7	0.134623	0.68178	18510	7	0.002	2.65e-174	200348
fg	dbp	maternal	duos	adjusted	rs896854	T	C	T	C	0.0099	-0.0078	0.458	0.5306	8	0.11267	0.944808	18510	8	0.0016	5.61e-09	196056
fg	dbp	maternal	duos	adjusted	rs9348441	A	T	A	T	0.0176	-0.1582	0.272	0.2614	6	0.128803	0.219361	18510	6	0.0018	4.4e-20	200622
fg	dbp	maternal	duos	adjusted	rs9650069	T	C	T	C	-0.0286	0.1022	0.284	0.3021	8	0.124836	0.412973	18510	8	0.0018	8.31e-58	194206
fg	glu	maternal	duos	adjusted	rs10305457	T	C	T	C	0.0235	-0.004	0.065	0.0891	6	0.0167146	0.810864	17719	6	0.0032	1.21e-14	166896
fg	glu	maternal	duos	adjusted	rs10487796	A	T	A	T	-0.0261	0.00106667	0.484	0.4674	7	0.00942009	0.909846	17719	7	0.0016	4.62e-52	199033
fg	glu	maternal	duos	adjusted	rs1057394	A	G	A	G	-0.0124	0.022	0.625	0.6109	2	0.00968466	0.0231087	17719	2	0.0018	1.91e-12	178455
fg	glu	maternal	duos	adjusted	rs10811660	A	G	A	G	-0.0223	-0.0102	0.165	0.1719	9	0.0126028	0.418316	17719	9	0.0022	7.94e-25	198102
fg	glu	maternal	duos	adjusted	rs10838524	A	G	A	G	0.0238	-0.000333333	0.48	0.4441	11	0.00942009	0.971772	17719	11	0.0016	1.56e-40	200602
fg	glu	maternal	duos	adjusted	rs10838693	C	G	C	G	0.0177	-0.015	0.314	0.336	11	0.00995077	0.131703	17719	11	0.0018	3.44e-23	190535
fg	glu	maternal	duos	adjusted	rs10974438	A	C	A	C	-0.0198	-0.0235333	0.62	0.6527	9	0.00994935	0.0180148	17719	9	0.0017	9.85e-31	199042
fg	glu	maternal	duos	adjusted	rs11603349	T	C	T	C	0.0236	-0.0114	0.832	0.8307	11	0.012472	0.36069	17719	11	0.0022	3.12e-25	200622
fg	glu	maternal	duos	adjusted	rs11610045	A	G	A	G	0.0144	-0.0106	0.454	0.5155	12	0.00941867	0.260409	17719	12	0.0019	3.26e-13	151638
fg	glu	maternal	duos	adjusted	rs11619319	A	G	A	G	-0.0173	-0.00346667	0.766	0.7935	13	0.0116738	0.766495	17719	13	0.002	3.41e-20	197615
fg	glu	maternal	duos	adjusted	rs11708067	A	G	A	G	0.0281	-0.0121333	0.823	0.7644	3	0.0111431	0.276213	17719	3	0.002	1.63e-43	199392
fg	glu	maternal	duos	adjusted	rs12055786	T	C	T	C	0.012	0.00813333	0.384	0.4059	6	0.00955236	0.394521	17719	6	0.0017	1.17e-11	197490
fg	glu	maternal	duos	adjusted	rs12541643	T	C	T	C	0.0118	-0.0178667	0.479	0.4787	8	0.00942009	0.0578734	17719	8	0.0019	4.51e-09	165514
fg	glu	maternal	duos	adjusted	rs1260326	T	C	T	C	-0.0282	0.0012	0.413	0.3565	2	0.00981699	0.902711	17719	2	0.0017	4.48e-65	200351
fg	glu	maternal	duos	adjusted	rs12784552	A	G	A	G	0.0329	-0.00986667	0.924	0.9176	10	0.0172453	0.56723	17719	10	0.003	2.86e-31	200614
fg	glu	maternal	duos	adjusted	rs12888855	A	C	A	C	-0.0135	-0.00726667	0.189	0.2162	14	0.011409	0.524176	17719	14	0.002	6.02e-12	197612
fg	glu	maternal	duos	adjusted	rs12898997	T	C	T	C	-0.0098	0.0173333	0.598	0.6592	15	0.00995077	0.0815245	17719	15	0.0017	4.64e-09	200556
fg	glu	maternal	duos	adjusted	rs13389076	A	G	A	G	0.0609	-0.0670667	0.034	0.0236	2	0.0322622	0.0376356	17719	2	0.0049	1.72e-36	199239
fg	glu	maternal	duos	adjusted	rs157512	T	C	T	C	0.0134	-0.00613333	0.73	0.7562	5	0.0110107	0.577505	17719	5	0.0021	5.43e-10	178455
fg	glu	maternal	duos	adjusted	rs1604038	T	C	T	C	-0.0198	0.0271333	0.288	0.3017	3	0.0102154	0.00790423	17719	3	0.0018	4.47e-28	199358
fg	glu	maternal	duos	adjusted	rs16851397	A	G	A	G	0.0327	-0.0144667	0.955	0.9422	3	0.0203038	0.476149	17719	3	0.0042	1.26e-12	197622
fg	glu	maternal	duos	adjusted	rs16913693	T	G	T	G	0.0394	0.0378667	0.971	0.965	9	0.026412	0.151661	17719	9	0.0049	2.82e-16	196792
fg	glu	maternal	duos	adjusted	rs17168486	T	C	T	C	0.028	-0.00786667	0.176	0.1719	7	0.0124704	0.528154	17719	7	0.0021	4.17e-36	199170
fg	glu	maternal	duos	adjusted	rs17265513	T	C	T	C	-0.0158	0.0098	0.796	0.8038	20	0.0119397	0.411766	17719	20	0.0021	5.1e-14	199404
fg	glu	maternal	duos	adjusted	rs17437560	T	C	T	C	-0.0175	0.00846667	0.11	0.0902	3	0.0164499	0.606767	17719	3	0.0032	3.33e-08	165740
fg	glu	maternal	duos	adjusted	rs174583	T	C	T	C	-0.0168	-0.00273333	0.375	0.353	11	0.00981699	0.780683	17719	11	0.0017	3.37e-22	200598
fg	glu	maternal	duos	adjusted	rs1820176	T	C	T	C	0.0247	-0.00173333	0.704	0.7122	5	0.01048	0.868634	17719	5	0.002	1.91e-34	166896
fg	glu	maternal	duos	adjusted	rs189548	A	G	A	G	-0.0123	0.0120667	0.723	0.7247	2	0.01048	0.249569	17719	2	0.002	2.81e-09	166896
fg	glu	maternal	duos	adjusted	rs194518	A	G	A	G	0.0102	0.002	0.52	0.5521	7	0.00942009	0.831863	17719	7	0.0018	8.76e-09	166893
fg	glu	maternal	duos	adjusted	rs2075423	T	G	T	G	-0.0161	-0.0008	0.376	0.3307	1	0.00995077	0.935923	17719	1	0.0017	3.18e-21	199452
fg	glu	maternal	duos	adjusted	rs2657879	A	G	A	G	-0.0119	-0.00173333	0.798	0.8323	12	0.0127351	0.891737	17719	12	0.0022	7.33e-09	196454
fg	glu	maternal	duos	adjusted	rs2839671	A	G	A	G	-0.016	0.0086	0.164	0.1773	10	0.0123381	0.485785	17719	10	0.0022	8.38e-14	197620
fg	glu	maternal	duos	adjusted	rs2979422	T	C	T	C	-0.0243	-0.00753333	0.869	0.8461	7	0.0131349	0.566282	17719	7	0.0024	3.85e-26	190054
fg	glu	maternal	duos	adjusted	rs35889227	T	G	T	G	-0.013	0.0128667	0.617	0.6094	14	0.00968466	0.183993	17719	14	0.0019	3.37e-10	166896
fg	glu	maternal	duos	adjusted	rs3778321	A	G	A	G	-0.0186	-0.00773333	0.176	0.2065	6	0.0116768	0.507792	17719	6	0.0021	3.16e-17	196471
fg	glu	maternal	duos	adjusted	rs3829109	A	G	A	G	-0.0163	0.0036	0.276	0.2966	9	0.0104815	0.73125	17719	9	0.002	1.09e-15	182422
fg	glu	maternal	duos	adjusted	rs3842753	T	G	T	G	0.0134	0.0046	0.28	0.2832	11	0.01048	0.660712	17719	11	0.0022	2.84e-09	162459
fg	glu	maternal	duos	adjusted	rs39713	T	C	T	C	-0.0169	0.0304667	0.062	0.0841	22	0.0171119	0.0750036	17719	22	0.0031	1.77e-08	196467
fg	glu	maternal	duos	adjusted	rs4760278	A	C	A	C	-0.011	0.00286667	0.181	0.2425	12	0.0110121	0.794618	17719	12	0.002	3.33e-08	198210
fg	glu	maternal	duos	adjusted	rs4862423	T	C	T	C	0.0123	-0.00493333	0.401	0.3955	4	0.00955236	0.605539	17719	4	0.0019	4.45e-10	166895
fg	glu	maternal	duos	adjusted	rs507666	A	G	A	G	0.0164	-0.00573333	0.189	0.2028	9	0.0116751	0.623375	17719	9	0.0021	6.99e-17	199223
fg	glu	maternal	duos	adjusted	rs58925536	T	C	T	C	0.0306	0.0377333	0.032	0.0303	7	0.0277242	0.173506	17719	7	0.0053	5.82e-09	166741
fg	glu	maternal	duos	adjusted	rs6113722	A	G	A	G	-0.0424	0.0312	0.066	0.0382	20	0.0245455	0.203689	17719	20	0.0044	7.66e-25	195145
fg	glu	maternal	duos	adjusted	rs6489811	A	G	A	G	-0.011	-0.00333333	0.488	0.4703	12	0.00941867	0.723409	17719	12	0.0018	3.27e-09	171608
fg	glu	maternal	duos	adjusted	rs6538804	C	G	C	G	0.0142	-0.0098	0.623	0.5851	12	0.00968466	0.311582	17719	12	0.0019	9.41e-14	166896
fg	glu	maternal	duos	adjusted	rs6598541	A	G	A	G	0.0114	-0.0183333	0.352	0.3649	15	0.00968466	0.0583542	17719	15	0.0017	4.12e-12	197621
fg	glu	maternal	duos	adjusted	rs6662924	A	C	A	C	0.0143	-0.0032	0.198	0.182	1	0.0120735	0.790976	17719	1	0.0023	3.34e-10	165515
fg	glu	maternal	duos	adjusted	rs6808574	T	C	T	C	-0.0127	0.00873333	0.394	0.3943	3	0.00968466	0.367179	17719	3	0.0017	7.21e-14	191257
fg	glu	maternal	duos	adjusted	rs7012637	A	G	A	G	-0.018	0.0126	0.47	0.4768	8	0.00955236	0.187154	17719	8	0.0017	9.75e-25	197676
fg	glu	maternal	duos	adjusted	rs7095788	T	C	T	C	-0.0106	0.0178	0.358	0.3616	10	0.00981699	0.0698037	17719	10	0.0018	1.98e-09	178446
fg	glu	maternal	duos	adjusted	rs7178572	A	G	A	G	-0.0121	-0.0016	0.321	0.2941	15	0.0103477	0.877118	17719	15	0.0018	7.09e-10	197620
fg	glu	maternal	duos	adjusted	rs7256920	A	G	A	G	-0.0104	-0.00266667	0.491	0.5197	19	0.00955236	0.78012	17719	19	0.0018	2.75e-09	194842
fg	glu	maternal	duos	adjusted	rs7708285	A	G	A	G	-0.0133	0.00986667	0.686	0.7067	5	0.0103477	0.340329	17719	5	0.0019	1.25e-09	199062
fg	glu	maternal	duos	adjusted	rs78132593	A	C	A	C	-0.0147	0.0032	0.203	0.2101	1	0.0115414	0.781578	17719	1	0.0022	2.6e-10	166896
fg	glu	maternal	duos	adjusted	rs878521	A	G	A	G	0.0549	0.0074	0.249	0.2402	7	0.0111431	0.506633	17719	7	0.002	2.65e-174	200348
fg	glu	maternal	duos	adjusted	rs896854	T	C	T	C	0.0099	-0.000666667	0.458	0.5214	8	0.00928631	0.942769	17719	8	0.0016	5.61e-09	196056
fg	hba1c	maternal	duos	adjusted	rs10305457	T	C	T	C	0.0235	-0.1036	0.065	0.0871	6	0.118897	0.383566	11584	6	0.0032	1.21e-14	166896
fg	hba1c	maternal	duos	adjusted	rs10487796	A	T	A	T	-0.0261	-0.112333	0.484	0.4655	7	0.066748	0.0923855	11584	7	0.0016	4.62e-52	199033
fg	hba1c	maternal	duos	adjusted	rs1057394	A	G	A	G	-0.0124	0.063	0.625	0.6161	2	0.0688707	0.360319	11584	2	0.0018	1.91e-12	178455
fg	hba1c	maternal	duos	adjusted	rs10811660	A	G	A	G	-0.0223	-0.0748	0.165	0.1711	9	0.0886425	0.39876	11584	9	0.0022	7.94e-25	198102
fg	hba1c	maternal	duos	adjusted	rs10838524	A	G	A	G	0.0238	-0.0106667	0.48	0.4413	11	0.0668806	0.873284	11584	11	0.0016	1.56e-40	200602
fg	hba1c	maternal	duos	adjusted	rs10838693	C	G	C	G	0.0177	-0.0102	0.314	0.3388	11	0.0700659	0.884255	11584	11	0.0018	3.44e-23	190535
fg	hba1c	maternal	duos	adjusted	rs10974438	A	C	A	C	-0.0198	-0.0782	0.62	0.6565	9	0.0703303	0.266182	11584	9	0.0017	9.85e-31	199042
fg	hba1c	maternal	duos	adjusted	rs11603349	T	C	T	C	0.0236	0.065	0.832	0.8272	11	0.087982	0.460036	11584	11	0.0022	3.12e-25	200622
fg	hba1c	maternal	duos	adjusted	rs11610045	A	G	A	G	0.0144	-0.108533	0.454	0.5236	12	0.066615	0.103257	11584	12	0.0019	3.26e-13	151638
fg	hba1c	maternal	duos	adjusted	rs11619319	A	G	A	G	-0.0173	-0.00553333	0.766	0.7946	13	0.0830686	0.946891	11584	13	0.002	3.41e-20	197615
fg	hba1c	maternal	duos	adjusted	rs11708067	A	G	A	G	0.0281	0.0468667	0.823	0.768	3	0.0784247	0.550106	11584	3	0.002	1.63e-43	199392
fg	hba1c	maternal	duos	adjusted	rs12055786	T	C	T	C	0.012	-0.00653333	0.384	0.4095	6	0.0676767	0.923094	11584	6	0.0017	1.17e-11	197490
fg	hba1c	maternal	duos	adjusted	rs12541643	T	C	T	C	0.0118	-0.0014	0.479	0.4871	8	0.0671458	0.983365	11584	8	0.0019	4.51e-09	165514
fg	hba1c	maternal	duos	adjusted	rs1260326	T	C	T	C	-0.0282	-0.0398	0.413	0.3389	2	0.0704623	0.572182	11584	2	0.0017	4.48e-65	200351
fg	hba1c	maternal	duos	adjusted	rs12784552	A	G	A	G	0.0329	-0.1218	0.924	0.9253	10	0.12792	0.341018	11584	10	0.003	2.86e-31	200614
fg	hba1c	maternal	duos	adjusted	rs12888855	A	C	A	C	-0.0135	0.0437333	0.189	0.2145	14	0.0804151	0.586548	11584	14	0.002	6.02e-12	197612
fg	hba1c	maternal	duos	adjusted	rs12898997	T	C	T	C	-0.0098	0.115267	0.598	0.6577	15	0.0705963	0.10252	11584	15	0.0017	4.64e-09	200556
fg	hba1c	maternal	duos	adjusted	rs13389076	A	G	A	G	0.0609	-0.175267	0.034	0.025	2	0.216012	0.41715	11584	2	0.0049	1.72e-36	199239
fg	hba1c	maternal	duos	adjusted	rs157512	T	C	T	C	0.0134	-0.0566	0.73	0.7579	5	0.0772315	0.463643	11584	5	0.0021	5.43e-10	178455
fg	hba1c	maternal	duos	adjusted	rs1604038	T	C	T	C	-0.0198	-0.0125333	0.288	0.3049	3	0.0721894	0.862166	11584	3	0.0018	4.47e-28	199358
fg	hba1c	maternal	duos	adjusted	rs16851397	A	G	A	G	0.0327	-0.0816667	0.955	0.9385	3	0.139221	0.557474	11584	3	0.0042	1.26e-12	197622
fg	hba1c	maternal	duos	adjusted	rs16913693	T	G	T	G	0.0394	0.1998	0.971	0.9622	9	0.177735	0.260951	11584	9	0.0049	2.82e-16	196792
fg	hba1c	maternal	duos	adjusted	rs17168486	T	C	T	C	0.028	0.00886667	0.176	0.1716	7	0.0889081	0.92056	11584	7	0.0021	4.17e-36	199170
fg	hba1c	maternal	duos	adjusted	rs17265513	T	C	T	C	-0.0158	0.119533	0.796	0.8014	20	0.0836003	0.152769	11584	20	0.0021	5.1e-14	199404
fg	hba1c	maternal	duos	adjusted	rs17437560	T	C	T	C	-0.0175	-0.00513333	0.11	0.0872	3	0.119427	0.965715	11584	3	0.0032	3.33e-08	165740
fg	hba1c	maternal	duos	adjusted	rs174583	T	C	T	C	-0.0168	0.031	0.375	0.3602	11	0.0687389	0.652003	11584	11	0.0017	3.37e-22	200598
fg	hba1c	maternal	duos	adjusted	rs1820176	T	C	T	C	0.0247	0.0903333	0.704	0.7135	5	0.0731176	0.216662	11584	5	0.002	1.91e-34	166896
fg	hba1c	maternal	duos	adjusted	rs189548	A	G	A	G	-0.0123	-0.00586667	0.723	0.7288	2	0.0751073	0.93774	11584	2	0.002	2.81e-09	166896
fg	hba1c	maternal	duos	adjusted	rs194518	A	G	A	G	0.0102	0.0755333	0.52	0.553	7	0.0664824	0.255898	11584	7	0.0018	8.76e-09	166893
fg	hba1c	maternal	duos	adjusted	rs2075423	T	G	T	G	-0.0161	0.0265333	0.376	0.3285	1	0.0708615	0.708078	11584	1	0.0017	3.18e-21	199452
fg	hba1c	maternal	duos	adjusted	rs2657879	A	G	A	G	-0.0119	0.007	0.798	0.8358	12	0.0898359	0.937892	11584	12	0.0022	7.33e-09	196454
fg	hba1c	maternal	duos	adjusted	rs2839671	A	G	A	G	-0.016	0.0504	0.164	0.1748	10	0.0879794	0.566739	11584	10	0.0022	8.38e-14	197620
fg	hba1c	maternal	duos	adjusted	rs2979422	T	C	T	C	-0.0243	-0.0758667	0.869	0.8432	7	0.0920966	0.410069	11584	7	0.0024	3.85e-26	190054
fg	hba1c	maternal	duos	adjusted	rs35889227	T	G	T	G	-0.013	-0.00846667	0.617	0.6055	14	0.0684732	0.901593	11584	14	0.0019	3.37e-10	166896
fg	hba1c	maternal	duos	adjusted	rs3778321	A	G	A	G	-0.0186	-0.147867	0.176	0.2189	6	0.080952	0.0677604	11584	6	0.0021	3.16e-17	196471
fg	hba1c	maternal	duos	adjusted	rs3829109	A	G	A	G	-0.0163	0.162867	0.276	0.302	9	0.0728535	0.0253821	11584	9	0.002	1.09e-15	182422
fg	hba1c	maternal	duos	adjusted	rs3842753	T	G	T	G	0.0134	0.0224667	0.28	0.277	11	0.0745764	0.763219	11584	11	0.0022	2.84e-09	162459
fg	hba1c	maternal	duos	adjusted	rs39713	T	C	T	C	-0.0169	0.0948	0.062	0.0792	22	0.123806	0.443847	11584	22	0.0031	1.77e-08	196467
fg	hba1c	maternal	duos	adjusted	rs4760278	A	C	A	C	-0.011	-0.0642667	0.181	0.2458	12	0.0768349	0.402916	11584	12	0.002	3.33e-08	198210
fg	hba1c	maternal	duos	adjusted	rs4862423	T	C	T	C	0.0123	-0.024	0.401	0.3927	4	0.068075	0.724424	11584	4	0.0019	4.45e-10	166895
fg	hba1c	maternal	duos	adjusted	rs507666	A	G	A	G	0.0164	0.0997333	0.189	0.2054	9	0.0820114	0.22395	11584	9	0.0021	6.99e-17	199223
fg	hba1c	maternal	duos	adjusted	rs573225	A	G	A	G	0.0693	-0.0466667	0.673	0.704	2	0.0731165	0.523311	11584	2	0.0017	1e-200	199344
fg	hba1c	maternal	duos	adjusted	rs58925536	T	C	T	C	0.0306	-0.0274667	0.032	0.0297	7	0.199045	0.890247	11584	7	0.0053	5.82e-09	166741
fg	hba1c	maternal	duos	adjusted	rs6113722	A	G	A	G	-0.0424	-0.103133	0.066	0.0394	20	0.170525	0.545313	11584	20	0.0044	7.66e-25	195145
fg	hba1c	maternal	duos	adjusted	rs6489811	A	G	A	G	-0.011	-0.0576	0.488	0.4703	12	0.0664824	0.386273	11584	12	0.0018	3.27e-09	171608
fg	hba1c	maternal	duos	adjusted	rs6538804	C	G	C	G	0.0142	0.0483333	0.623	0.5747	12	0.0679424	0.476844	11584	12	0.0019	9.41e-14	166896
fg	hba1c	maternal	duos	adjusted	rs6598541	A	G	A	G	0.0114	-0.0902667	0.352	0.3677	15	0.0687389	0.189122	11584	15	0.0017	4.12e-12	197621
fg	hba1c	maternal	duos	adjusted	rs6662924	A	C	A	C	0.0143	-0.0076	0.198	0.1858	1	0.08546	0.929137	11584	1	0.0023	3.34e-10	165515
fg	hba1c	maternal	duos	adjusted	rs6808574	T	C	T	C	-0.0127	-0.0234	0.394	0.394	3	0.0684728	0.732545	11584	3	0.0017	7.21e-14	191257
fg	hba1c	maternal	duos	adjusted	rs7012637	A	G	A	G	-0.018	-0.0815333	0.47	0.4789	8	0.0671458	0.224644	11584	8	0.0017	9.75e-25	197676
fg	hba1c	maternal	duos	adjusted	rs7095788	T	C	T	C	-0.0106	0.0723333	0.358	0.3618	10	0.0691367	0.295452	11584	10	0.0018	1.98e-09	178446
fg	hba1c	maternal	duos	adjusted	rs7163757	T	C	T	C	-0.0217	0.147133	0.433	0.4578	15	0.0663502	0.0265872	11584	15	0.0016	2.64e-36	200622
fg	hba1c	maternal	duos	adjusted	rs7178572	A	G	A	G	-0.0121	0.0456	0.321	0.3001	15	0.0721894	0.527602	11584	15	0.0018	7.09e-10	197620
fg	hba1c	maternal	duos	adjusted	rs7256920	A	G	A	G	-0.0104	-0.0147333	0.491	0.5282	19	0.0670132	0.825982	11584	19	0.0018	2.75e-09	194842
fg	hba1c	maternal	duos	adjusted	rs7708285	A	G	A	G	-0.0133	0.0551333	0.686	0.712	5	0.0736474	0.454091	11584	5	0.0019	1.25e-09	199062
fg	hba1c	maternal	duos	adjusted	rs78132593	A	C	A	C	-0.0147	-0.0258667	0.203	0.2076	1	0.082538	0.753983	11584	1	0.0022	2.6e-10	166896
fg	hba1c	maternal	duos	adjusted	rs878521	A	G	A	G	0.0549	0.0993333	0.249	0.2363	7	0.078955	0.208355	11584	7	0.002	2.65e-174	200348
fg	hba1c	maternal	duos	adjusted	rs896854	T	C	T	C	0.0099	-0.0696	0.458	0.5341	8	0.0659519	0.291282	11584	8	0.0016	5.61e-09	196056
fg	hba1c	maternal	duos	adjusted	rs9348441	A	T	A	T	0.0176	-0.0135333	0.272	0.2622	6	0.0756385	0.858	11584	6	0.0018	4.4e-20	200622
fg	hba1c	maternal	duos	adjusted	rs9650069	T	C	T	C	-0.0286	0.0672	0.284	0.301	8	0.0735147	0.360663	11584	8	0.0018	8.31e-58	194206
fg	hdl	maternal	duos	adjusted	rs10305457	T	C	T	C	0.0235	-0.0142	0.065	0.0874	6	0.00697948	0.0418976	18089	6	0.0032	1.21e-14	166896
fg	hdl	maternal	duos	adjusted	rs10487796	A	T	A	T	-0.0261	0.000933333	0.484	0.4695	7	0.00395166	0.813287	18089	7	0.0016	4.62e-52	199033
fg	hdl	maternal	duos	adjusted	rs1057394	A	G	A	G	-0.0124	-0.00466667	0.625	0.6134	2	0.00408139	0.252872	18089	2	0.0018	1.91e-12	178455
fg	hdl	maternal	duos	adjusted	rs10811660	A	G	A	G	-0.0223	0.00126667	0.165	0.1698	9	0.00526705	0.809951	18089	9	0.0022	7.94e-25	198102
fg	hdl	maternal	duos	adjusted	rs10838524	A	G	A	G	0.0238	-0.00186667	0.48	0.442	11	0.00395166	0.636659	18089	11	0.0016	1.56e-40	200602
fg	hdl	maternal	duos	adjusted	rs10838693	C	G	C	G	0.0177	-0.0006	0.314	0.3385	11	0.00421364	0.886768	18089	11	0.0018	3.44e-23	190535
fg	hdl	maternal	duos	adjusted	rs10974438	A	C	A	C	-0.0198	6.66667e-05	0.62	0.6551	9	0.00421364	0.987377	18089	9	0.0017	9.85e-31	199042
fg	hdl	maternal	duos	adjusted	rs11603349	T	C	T	C	0.0236	0.0048	0.832	0.8252	11	0.00513479	0.349892	18089	11	0.0022	3.12e-25	200622
fg	hdl	maternal	duos	adjusted	rs11610045	A	G	A	G	0.0144	0.0008	0.454	0.5238	12	0.00395166	0.839567	18089	12	0.0019	3.26e-13	151638
fg	hdl	maternal	duos	adjusted	rs11619319	A	G	A	G	-0.0173	0.0004	0.766	0.7968	13	0.00487267	0.934575	18089	13	0.002	3.41e-20	197615
fg	hdl	maternal	duos	adjusted	rs11708067	A	G	A	G	0.0281	-0.000666667	0.823	0.7679	3	0.00460809	0.884969	18089	3	0.002	1.63e-43	199392
fg	hdl	maternal	duos	adjusted	rs12055786	T	C	T	C	0.012	0.001	0.384	0.4111	6	0.00394921	0.800102	18089	6	0.0017	1.17e-11	197490
fg	hdl	maternal	duos	adjusted	rs12541643	T	C	T	C	0.0118	0.00513333	0.479	0.4837	8	0.00395166	0.193933	18089	8	0.0019	4.51e-09	165514
fg	hdl	maternal	duos	adjusted	rs1260326	T	C	T	C	-0.0282	0.00486667	0.413	0.3352	2	0.00421364	0.248099	18089	2	0.0017	4.48e-65	200351
fg	hdl	maternal	duos	adjusted	rs12784552	A	G	A	G	0.0329	0.0034	0.924	0.9247	10	0.00750908	0.650703	18089	10	0.003	2.86e-31	200614
fg	hdl	maternal	duos	adjusted	rs12888855	A	C	A	C	-0.0135	0.0002	0.189	0.2129	14	0.00474035	0.966346	18089	14	0.002	6.02e-12	197612
fg	hdl	maternal	duos	adjusted	rs12898997	T	C	T	C	-0.0098	-0.00593333	0.598	0.6562	15	0.00421364	0.159094	18089	15	0.0017	4.64e-09	200556
fg	hdl	maternal	duos	adjusted	rs13389076	A	G	A	G	0.0609	0.0014	0.034	0.0259	2	0.0126331	0.911759	18089	2	0.0049	1.72e-36	199239
fg	hdl	maternal	duos	adjusted	rs157512	T	C	T	C	0.0134	0	0.73	0.7569	5	0.00460809	1	18089	5	0.0021	5.43e-10	178455
fg	hdl	maternal	duos	adjusted	rs1604038	T	C	T	C	-0.0198	0.00146667	0.288	0.3063	3	0.00421364	0.727783	18089	3	0.0018	4.47e-28	199358
fg	hdl	maternal	duos	adjusted	rs16851397	A	G	A	G	0.0327	0.014	0.955	0.9386	3	0.00816087	0.086253	18089	3	0.0042	1.26e-12	197622
fg	hdl	maternal	duos	adjusted	rs16913693	T	G	T	G	0.0394	-0.0148	0.971	0.9618	9	0.0103967	0.154584	18089	9	0.0049	2.82e-16	196792
fg	hdl	maternal	duos	adjusted	rs17168486	T	C	T	C	0.028	-0.00273333	0.176	0.1716	7	0.00526705	0.603796	18089	7	0.0021	4.17e-36	199170
fg	hdl	maternal	duos	adjusted	rs17265513	T	C	T	C	-0.0158	-0.0026	0.796	0.8024	20	0.00500504	0.603428	18089	20	0.0021	5.1e-14	199404
fg	hdl	maternal	duos	adjusted	rs17437560	T	C	T	C	-0.0175	0.00386667	0.11	0.0882	3	0.00697948	0.579575	18089	3	0.0032	3.33e-08	165740
fg	hdl	maternal	duos	adjusted	rs1820176	T	C	T	C	0.0247	-0.00226667	0.704	0.7133	5	0.00434596	0.601979	18089	5	0.002	1.91e-34	166896
fg	hdl	maternal	duos	adjusted	rs189548	A	G	A	G	-0.0123	0.00213333	0.723	0.7305	2	0.00447835	0.633813	18089	2	0.002	2.81e-09	166896
fg	hdl	maternal	duos	adjusted	rs194518	A	G	A	G	0.0102	-0.00593333	0.52	0.5553	7	0.00395166	0.133231	18089	7	0.0018	8.76e-09	166893
fg	hdl	maternal	duos	adjusted	rs2075423	T	G	T	G	-0.0161	0.0014	0.376	0.3284	1	0.00421364	0.739697	18089	1	0.0017	3.18e-21	199452
fg	hdl	maternal	duos	adjusted	rs2657879	A	G	A	G	-0.0119	0.000333333	0.798	0.8398	12	0.00539937	0.950773	18089	12	0.0022	7.33e-09	196454
fg	hdl	maternal	duos	adjusted	rs2839671	A	G	A	G	-0.016	0.003	0.164	0.1753	10	0.00513479	0.559052	18089	10	0.0022	8.38e-14	197620
fg	hdl	maternal	duos	adjusted	rs2979422	T	C	T	C	-0.0243	-0.0094	0.869	0.8425	7	0.00539712	0.0815665	18089	7	0.0024	3.85e-26	190054
fg	hdl	maternal	duos	adjusted	rs35889227	T	G	T	G	-0.013	-0.003	0.617	0.6029	14	0.00408139	0.462313	18089	14	0.0019	3.37e-10	166896
fg	hdl	maternal	duos	adjusted	rs3778321	A	G	A	G	-0.0186	0.0056	0.176	0.219	6	0.00474035	0.237465	18089	6	0.0021	3.16e-17	196471
fg	hdl	maternal	duos	adjusted	rs3829109	A	G	A	G	-0.0163	0.00413333	0.276	0.3044	9	0.00434596	0.341567	18089	9	0.002	1.09e-15	182422
fg	hdl	maternal	duos	adjusted	rs3842753	T	G	T	G	0.0134	0.00206667	0.28	0.2787	11	0.00434596	0.634404	18089	11	0.0022	2.84e-09	162459
fg	hdl	maternal	duos	adjusted	rs39713	T	C	T	C	-0.0169	-0.000266667	0.062	0.078	22	0.00737663	0.971163	18089	22	0.0031	1.77e-08	196467
fg	hdl	maternal	duos	adjusted	rs4760278	A	C	A	C	-0.011	0.000133333	0.181	0.2473	12	0.0044759	0.976235	18089	12	0.002	3.33e-08	198210
fg	hdl	maternal	duos	adjusted	rs4862423	T	C	T	C	0.0123	-0.0042	0.401	0.3921	4	0.00408139	0.303451	18089	4	0.0019	4.45e-10	166895
fg	hdl	maternal	duos	adjusted	rs507666	A	G	A	G	0.0164	-0.00726667	0.189	0.2084	9	0.00487267	0.13588	18089	9	0.0021	6.99e-17	199223
fg	hdl	maternal	duos	adjusted	rs573225	A	G	A	G	0.0693	-0.00526667	0.673	0.7049	2	0.00434596	0.225569	18089	2	0.0017	1e-200	199344
fg	hdl	maternal	duos	adjusted	rs58925536	T	C	T	C	0.0306	-0.00926667	0.032	0.0291	7	0.011855	0.434409	18089	7	0.0053	5.82e-09	166741
fg	hdl	maternal	duos	adjusted	rs6113722	A	G	A	G	-0.0424	0.0123333	0.066	0.0385	20	0.0101374	0.223748	18089	20	0.0044	7.66e-25	195145
fg	hdl	maternal	duos	adjusted	rs6489811	A	G	A	G	-0.011	0.00266667	0.488	0.471	12	0.00395166	0.499789	18089	12	0.0018	3.27e-09	171608
fg	hdl	maternal	duos	adjusted	rs6538804	C	G	C	G	0.0142	0.0102667	0.623	0.5736	12	0.00408139	0.0118869	18089	12	0.0019	9.41e-14	166896
fg	hdl	maternal	duos	adjusted	rs6598541	A	G	A	G	0.0114	-0.00153333	0.352	0.3696	15	0.00408139	0.707148	18089	15	0.0017	4.12e-12	197621
fg	hdl	maternal	duos	adjusted	rs6662924	A	C	A	C	0.0143	-0.0112667	0.198	0.1859	1	0.00500259	0.0243117	18089	1	0.0023	3.34e-10	165515
fg	hdl	maternal	duos	adjusted	rs6808574	T	C	T	C	-0.0127	-0.0008	0.394	0.3932	3	0.00408139	0.844601	18089	3	0.0017	7.21e-14	191257
fg	hdl	maternal	duos	adjusted	rs7012637	A	G	A	G	-0.018	0.00333333	0.47	0.4787	8	0.00395166	0.398933	18089	8	0.0017	9.75e-25	197676
fg	hdl	maternal	duos	adjusted	rs7095788	T	C	T	C	-0.0106	-0.00213333	0.358	0.3617	10	0.00408139	0.601185	18089	10	0.0018	1.98e-09	178446
fg	hdl	maternal	duos	adjusted	rs7163757	T	C	T	C	-0.0217	0.00346667	0.433	0.4585	15	0.00395166	0.38034	18089	15	0.0016	2.64e-36	200622
fg	hdl	maternal	duos	adjusted	rs7178572	A	G	A	G	-0.0121	-0.00393333	0.321	0.3008	15	0.00421364	0.350575	18089	15	0.0018	7.09e-10	197620
fg	hdl	maternal	duos	adjusted	rs7256920	A	G	A	G	-0.0104	-0.0034	0.491	0.5323	19	0.00395166	0.389569	18089	19	0.0018	2.75e-09	194842
fg	hdl	maternal	duos	adjusted	rs7708285	A	G	A	G	-0.0133	-0.00306667	0.686	0.7131	5	0.00434596	0.480415	18089	5	0.0019	1.25e-09	199062
fg	hdl	maternal	duos	adjusted	rs78132593	A	C	A	C	-0.0147	-0.0124667	0.203	0.2079	1	0.00487267	0.0105128	18089	1	0.0022	2.6e-10	166896
fg	hdl	maternal	duos	adjusted	rs7903146	T	C	T	C	0.0259	0.006	0.307	0.265	10	0.00447835	0.180317	18089	10	0.0019	2e-35	199170
fg	hdl	maternal	duos	adjusted	rs878521	A	G	A	G	0.0549	-0.00406667	0.249	0.2349	7	0.00474035	0.390957	18089	7	0.002	2.65e-174	200348
fg	hdl	maternal	duos	adjusted	rs896854	T	C	T	C	0.0099	0.00246667	0.458	0.5365	8	0.00395166	0.532489	18089	8	0.0016	5.61e-09	196056
fg	hdl	maternal	duos	adjusted	rs9348441	A	T	A	T	0.0176	-0.0056	0.272	0.2606	6	0.00447835	0.211131	18089	6	0.0018	4.4e-20	200622
fg	hdl	maternal	duos	adjusted	rs9650069	T	C	T	C	-0.0286	0.00173333	0.284	0.3018	8	0.00434596	0.690013	18089	8	0.0018	8.31e-58	194206
fg	ldl	maternal	duos	adjusted	rs10305457	T	C	T	C	0.0235	0.0122	0.065	0.0879	6	0.017716	0.491047	18007	6	0.0032	1.21e-14	166896
fg	ldl	maternal	duos	adjusted	rs10487796	A	T	A	T	-0.0261	0.0208	0.484	0.4689	7	0.0099154	0.0359275	18007	7	0.0016	4.62e-52	199033
fg	ldl	maternal	duos	adjusted	rs1057394	A	G	A	G	-0.0124	0.00726667	0.625	0.6135	2	0.0103117	0.480994	18007	2	0.0018	1.91e-12	178455
fg	ldl	maternal	duos	adjusted	rs10811660	A	G	A	G	-0.0223	-0.0121333	0.165	0.1704	9	0.0133526	0.363516	18007	9	0.0022	7.94e-25	198102
fg	ldl	maternal	duos	adjusted	rs10838524	A	G	A	G	0.0238	0.0145333	0.48	0.4421	11	0.0100479	0.148063	18007	11	0.0016	1.56e-40	200602
fg	ldl	maternal	duos	adjusted	rs10838693	C	G	C	G	0.0177	-0.004	0.314	0.3382	11	0.0105766	0.705287	18007	11	0.0018	3.44e-23	190535
fg	ldl	maternal	duos	adjusted	rs10974438	A	C	A	C	-0.0198	0.0202	0.62	0.6544	9	0.0104441	0.0531003	18007	9	0.0017	9.85e-31	199042
fg	ldl	maternal	duos	adjusted	rs11603349	T	C	T	C	0.0236	0.01	0.832	0.8271	11	0.0132192	0.449366	18007	11	0.0022	3.12e-25	200622
fg	ldl	maternal	duos	adjusted	rs11610045	A	G	A	G	0.0144	-0.0122	0.454	0.5217	12	0.0099154	0.218544	18007	12	0.0019	3.26e-13	151638
fg	ldl	maternal	duos	adjusted	rs11619319	A	G	A	G	-0.0173	-0.00406667	0.766	0.796	13	0.0124277	0.743497	18007	13	0.002	3.41e-20	197615
fg	ldl	maternal	duos	adjusted	rs11708067	A	G	A	G	0.0281	0.000733333	0.823	0.7671	3	0.0117665	0.950305	18007	3	0.002	1.63e-43	199392
fg	ldl	maternal	duos	adjusted	rs12055786	T	C	T	C	0.012	-0.0241333	0.384	0.4094	6	0.0101792	0.0177476	18007	6	0.0017	1.17e-11	197490
fg	ldl	maternal	duos	adjusted	rs12541643	T	C	T	C	0.0118	0.00186667	0.479	0.4822	8	0.0100479	0.85262	18007	8	0.0019	4.51e-09	165514
fg	ldl	maternal	duos	adjusted	rs12784552	A	G	A	G	0.0329	-0.019	0.924	0.9225	10	0.0187763	0.31158	18007	10	0.003	2.86e-31	200614
fg	ldl	maternal	duos	adjusted	rs12888855	A	C	A	C	-0.0135	0.00333333	0.189	0.2141	14	0.0120303	0.781719	18007	14	0.002	6.02e-12	197612
fg	ldl	maternal	duos	adjusted	rs12898997	T	C	T	C	-0.0098	0.0125333	0.598	0.6574	15	0.0104441	0.230124	18007	15	0.0017	4.64e-09	200556
fg	ldl	maternal	duos	adjusted	rs13389076	A	G	A	G	0.0609	-0.0113333	0.034	0.0253	2	0.0323867	0.726386	18007	2	0.0049	1.72e-36	199239
fg	ldl	maternal	duos	adjusted	rs1604038	T	C	T	C	-0.0198	-0.0101333	0.288	0.3047	3	0.0108404	0.349903	18007	3	0.0018	4.47e-28	199358
fg	ldl	maternal	duos	adjusted	rs16851397	A	G	A	G	0.0327	0.0196667	0.955	0.9398	3	0.0210176	0.349415	18007	3	0.0042	1.26e-12	197622
fg	ldl	maternal	duos	adjusted	rs16913693	T	G	T	G	0.0394	-0.000333333	0.971	0.9627	9	0.0269656	0.990137	18007	9	0.0049	2.82e-16	196792
fg	ldl	maternal	duos	adjusted	rs17168486	T	C	T	C	0.028	0.00746667	0.176	0.1718	7	0.0132202	0.572214	18007	7	0.0021	4.17e-36	199170
fg	ldl	maternal	duos	adjusted	rs17265513	T	C	T	C	-0.0158	-0.00593333	0.796	0.8024	20	0.012559	0.636615	18007	20	0.0021	5.1e-14	199404
fg	ldl	maternal	duos	adjusted	rs17437560	T	C	T	C	-0.0175	0.00253333	0.11	0.0885	3	0.017716	0.886292	18007	3	0.0032	3.33e-08	165740
fg	ldl	maternal	duos	adjusted	rs174583	T	C	T	C	-0.0168	-0.00313333	0.375	0.3574	11	0.0103117	0.761232	18007	11	0.0017	3.37e-22	200598
fg	ldl	maternal	duos	adjusted	rs1820176	T	C	T	C	0.0247	0.00173333	0.704	0.7129	5	0.0109728	0.874484	18007	5	0.002	1.91e-34	166896
fg	ldl	maternal	duos	adjusted	rs189548	A	G	A	G	-0.0123	0.00593333	0.723	0.7283	2	0.0112378	0.597513	18007	2	0.002	2.81e-09	166896
fg	ldl	maternal	duos	adjusted	rs194518	A	G	A	G	0.0102	-0.00226667	0.52	0.5538	7	0.0099154	0.819179	18007	7	0.0018	8.76e-09	166893
fg	ldl	maternal	duos	adjusted	rs2075423	T	G	T	G	-0.0161	-0.0054	0.376	0.3289	1	0.0105766	0.609658	18007	1	0.0017	3.18e-21	199452
fg	ldl	maternal	duos	adjusted	rs2657879	A	G	A	G	-0.0119	-0.0266667	0.798	0.8367	12	0.0134865	0.048009	18007	12	0.0022	7.33e-09	196454
fg	ldl	maternal	duos	adjusted	rs2839671	A	G	A	G	-0.016	0.00513333	0.164	0.1754	10	0.0130877	0.694892	18007	10	0.0022	8.38e-14	197620
fg	ldl	maternal	duos	adjusted	rs2979422	T	C	T	C	-0.0243	-0.00213333	0.869	0.8435	7	0.013748	0.876684	18007	7	0.0024	3.85e-26	190054
fg	ldl	maternal	duos	adjusted	rs35889227	T	G	T	G	-0.013	-0.00613333	0.617	0.605	14	0.0101792	0.546818	18007	14	0.0019	3.37e-10	166896
fg	ldl	maternal	duos	adjusted	rs3778321	A	G	A	G	-0.0186	-0.0124667	0.176	0.2154	6	0.0121618	0.30533	18007	6	0.0021	3.16e-17	196471
fg	ldl	maternal	duos	adjusted	rs3829109	A	G	A	G	-0.0163	-0.003	0.276	0.3019	9	0.0109728	0.784544	18007	9	0.002	1.09e-15	182422
fg	ldl	maternal	duos	adjusted	rs3842753	T	G	T	G	0.0134	0.0028	0.28	0.2806	11	0.0111053	0.800939	18007	11	0.0022	2.84e-09	162459
fg	ldl	maternal	duos	adjusted	rs39713	T	C	T	C	-0.0169	-0.013	0.062	0.0795	22	0.0185112	0.482505	18007	22	0.0031	1.77e-08	196467
fg	ldl	maternal	duos	adjusted	rs4760278	A	C	A	C	-0.011	0.00213333	0.181	0.2459	12	0.0115007	0.85284	18007	12	0.002	3.33e-08	198210
fg	ldl	maternal	duos	adjusted	rs4862423	T	C	T	C	0.0123	-0.00773333	0.401	0.3928	4	0.0101792	0.447424	18007	4	0.0019	4.45e-10	166895
fg	ldl	maternal	duos	adjusted	rs507666	A	G	A	G	0.0164	0.0242	0.189	0.2066	9	0.0121618	0.0466083	18007	9	0.0021	6.99e-17	199223
fg	ldl	maternal	duos	adjusted	rs573225	A	G	A	G	0.0693	-0.000733333	0.673	0.7037	2	0.0108404	0.946066	18007	2	0.0017	1e-200	199344
fg	ldl	maternal	duos	adjusted	rs58925536	T	C	T	C	0.0306	-0.0243333	0.032	0.0297	7	0.0297504	0.413406	18007	7	0.0053	5.82e-09	166741
fg	ldl	maternal	duos	adjusted	rs6113722	A	G	A	G	-0.0424	-0.0142667	0.066	0.0386	20	0.0257782	0.579962	18007	20	0.0044	7.66e-25	195145
fg	ldl	maternal	duos	adjusted	rs6489811	A	G	A	G	-0.011	0.0182667	0.488	0.471	12	0.0099154	0.0654382	18007	12	0.0018	3.27e-09	171608
fg	ldl	maternal	duos	adjusted	rs6538804	C	G	C	G	0.0142	-0.00133333	0.623	0.5771	12	0.0101792	0.895787	18007	12	0.0019	9.41e-14	166896
fg	ldl	maternal	duos	adjusted	rs6598541	A	G	A	G	0.0114	-0.00766667	0.352	0.3679	15	0.0103117	0.457182	18007	15	0.0017	4.12e-12	197621
fg	ldl	maternal	duos	adjusted	rs6662924	A	C	A	C	0.0143	-0.005	0.198	0.1848	1	0.0128229	0.69659	18007	1	0.0023	3.34e-10	165515
fg	ldl	maternal	duos	adjusted	rs6808574	T	C	T	C	-0.0127	-0.0066	0.394	0.3934	3	0.0101792	0.51674	18007	3	0.0017	7.21e-14	191257
fg	ldl	maternal	duos	adjusted	rs7012637	A	G	A	G	-0.018	0.0042	0.47	0.4779	8	0.0100479	0.675948	18007	8	0.0017	9.75e-25	197676
fg	ldl	maternal	duos	adjusted	rs7095788	T	C	T	C	-0.0106	0.012	0.358	0.3616	10	0.0103117	0.244533	18007	10	0.0018	1.98e-09	178446
fg	ldl	maternal	duos	adjusted	rs7163757	T	C	T	C	-0.0217	-0.0006	0.433	0.4557	15	0.0099154	0.951748	18007	15	0.0016	2.64e-36	200622
fg	ldl	maternal	duos	adjusted	rs7256920	A	G	A	G	-0.0104	-0.0072	0.491	0.5285	19	0.0100479	0.47364	18007	19	0.0018	2.75e-09	194842
fg	ldl	maternal	duos	adjusted	rs7708285	A	G	A	G	-0.0133	-0.00646667	0.686	0.7114	5	0.0109728	0.555637	18007	5	0.0019	1.25e-09	199062
fg	ldl	maternal	duos	adjusted	rs78132593	A	C	A	C	-0.0147	0.0122667	0.203	0.2089	1	0.0122952	0.318434	18007	1	0.0022	2.6e-10	166896
fg	ldl	maternal	duos	adjusted	rs7903146	T	C	T	C	0.0259	-0.0246667	0.307	0.2674	10	0.0113703	0.0300526	18007	10	0.0019	2e-35	199170
fg	ldl	maternal	duos	adjusted	rs878521	A	G	A	G	0.0549	-0.0016	0.249	0.2371	7	0.0117665	0.891838	18007	7	0.002	2.65e-174	200348
fg	ldl	maternal	duos	adjusted	rs896854	T	C	T	C	0.0099	0.0138	0.458	0.532	8	0.0099154	0.163991	18007	8	0.0016	5.61e-09	196056
fg	ldl	maternal	duos	adjusted	rs9348441	A	T	A	T	0.0176	0.0110667	0.272	0.2613	6	0.0113691	0.330355	18007	6	0.0018	4.4e-20	200622
fg	ldl	maternal	duos	adjusted	rs9650069	T	C	T	C	-0.0286	0.0102	0.284	0.3022	8	0.0109728	0.352594	18007	8	0.0018	8.31e-58	194206
fg	lnbmi	maternal	duos	adjusted	rs10305457	T	C	T	C	0.0235	0.00306667	0.065	0.0875	6	0.00343096	0.371417	18582	6	0.0032	1.21e-14	166896
fg	lnbmi	maternal	duos	adjusted	rs10487796	A	T	A	T	-0.0261	0.0004	0.484	0.4698	7	0.00184799	0.828636	18582	7	0.0016	4.62e-52	199033
fg	lnbmi	maternal	duos	adjusted	rs1057394	A	G	A	G	-0.0124	-0.0004	0.625	0.6143	2	0.00198061	0.839949	18582	2	0.0018	1.91e-12	178455
fg	lnbmi	maternal	duos	adjusted	rs10811660	A	G	A	G	-0.0223	-0.000866667	0.165	0.1697	9	0.00250818	0.729691	18582	9	0.0022	7.94e-25	198102
fg	lnbmi	maternal	duos	adjusted	rs10838524	A	G	A	G	0.0238	-0.00206667	0.48	0.4413	11	0.00184799	0.263425	18582	11	0.0016	1.56e-40	200602
fg	lnbmi	maternal	duos	adjusted	rs10838693	C	G	C	G	0.0177	-0.000533333	0.314	0.3388	11	0.00198061	0.787716	18582	11	0.0018	3.44e-23	190535
fg	lnbmi	maternal	duos	adjusted	rs10974438	A	C	A	C	-0.0198	-0.00326667	0.62	0.6554	9	0.00198061	0.0990807	18582	9	0.0017	9.85e-31	199042
fg	lnbmi	maternal	duos	adjusted	rs11603349	T	C	T	C	0.0236	0.0006	0.832	0.8253	11	0.00250818	0.810937	18582	11	0.0022	3.12e-25	200622
fg	lnbmi	maternal	duos	adjusted	rs11610045	A	G	A	G	0.0144	0.0006	0.454	0.5237	12	0.00184799	0.745425	18582	12	0.0019	3.26e-13	151638
fg	lnbmi	maternal	duos	adjusted	rs11619319	A	G	A	G	-0.0173	0.00133333	0.766	0.7968	13	0.00237562	0.574623	18582	13	0.002	3.41e-20	197615
fg	lnbmi	maternal	duos	adjusted	rs11708067	A	G	A	G	0.0281	0.0006	0.823	0.7679	3	0.00224316	0.7891	18582	3	0.002	1.63e-43	199392
fg	lnbmi	maternal	duos	adjusted	rs12055786	T	C	T	C	0.012	0.000666667	0.384	0.4111	6	0.00198061	0.73642	18582	6	0.0017	1.17e-11	197490
fg	lnbmi	maternal	duos	adjusted	rs12541643	T	C	T	C	0.0118	-0.000733333	0.479	0.483	8	0.00184799	0.691494	18582	8	0.0019	4.51e-09	165514
fg	lnbmi	maternal	duos	adjusted	rs1260326	T	C	T	C	-0.0282	-0.0008	0.413	0.3361	2	0.00198061	0.686274	18582	2	0.0017	4.48e-65	200351
fg	lnbmi	maternal	duos	adjusted	rs12784552	A	G	A	G	0.0329	0.0004	0.924	0.9243	10	0.00356344	0.910624	18582	10	0.003	2.86e-31	200614
fg	lnbmi	maternal	duos	adjusted	rs12888855	A	C	A	C	-0.0135	0.00386667	0.189	0.213	14	0.00224316	0.084752	18582	14	0.002	6.02e-12	197612
fg	lnbmi	maternal	duos	adjusted	rs12898997	T	C	T	C	-0.0098	0.00246667	0.598	0.657	15	0.00198061	0.212981	18582	15	0.0017	4.64e-09	200556
fg	lnbmi	maternal	duos	adjusted	rs13389076	A	G	A	G	0.0609	0.0068	0.034	0.0259	2	0.00606724	0.262385	18582	2	0.0049	1.72e-36	199239
fg	lnbmi	maternal	duos	adjusted	rs157512	T	C	T	C	0.0134	0.0002	0.73	0.7571	5	0.00224316	0.928955	18582	5	0.0021	5.43e-10	178455
fg	lnbmi	maternal	duos	adjusted	rs1604038	T	C	T	C	-0.0198	-0.0002	0.288	0.3058	3	0.00211081	0.924513	18582	3	0.0018	4.47e-28	199358
fg	lnbmi	maternal	duos	adjusted	rs16851397	A	G	A	G	0.0327	-0.00506667	0.955	0.9388	3	0.00395719	0.200415	18582	3	0.0042	1.26e-12	197622
fg	lnbmi	maternal	duos	adjusted	rs16913693	T	G	T	G	0.0394	-0.001	0.971	0.962	9	0.00501257	0.841873	18582	9	0.0049	2.82e-16	196792
fg	lnbmi	maternal	duos	adjusted	rs17168486	T	C	T	C	0.028	0.000933333	0.176	0.1714	7	0.00250818	0.709806	18582	7	0.0021	4.17e-36	199170
fg	lnbmi	maternal	duos	adjusted	rs17265513	T	C	T	C	-0.0158	-0.0024	0.796	0.802	20	0.00237562	0.31237	18582	20	0.0021	5.1e-14	199404
fg	lnbmi	maternal	duos	adjusted	rs17437560	T	C	T	C	-0.0175	0.0082	0.11	0.0886	3	0.00329855	0.012921	18582	3	0.0032	3.33e-08	165740
fg	lnbmi	maternal	duos	adjusted	rs174583	T	C	T	C	-0.0168	-0.0004	0.375	0.3585	11	0.00198061	0.839949	18582	11	0.0017	3.37e-22	200598
fg	lnbmi	maternal	duos	adjusted	rs1820176	T	C	T	C	0.0247	0.00366667	0.704	0.7129	5	0.00211081	0.082372	18582	5	0.002	1.91e-34	166896
fg	lnbmi	maternal	duos	adjusted	rs189548	A	G	A	G	-0.0123	0.0036	0.723	0.7295	2	0.00211081	0.0881007	18582	2	0.002	2.81e-09	166896
fg	lnbmi	maternal	duos	adjusted	rs194518	A	G	A	G	0.0102	0.00366667	0.52	0.5554	7	0.00184799	0.0472402	18582	7	0.0018	8.76e-09	166893
fg	lnbmi	maternal	duos	adjusted	rs2075423	T	G	T	G	-0.0161	-0.00113333	0.376	0.3278	1	0.00198061	0.567176	18582	1	0.0017	3.18e-21	199452
fg	lnbmi	maternal	duos	adjusted	rs2657879	A	G	A	G	-0.0119	0.00326667	0.798	0.8389	12	0.00264081	0.216089	18582	12	0.0022	7.33e-09	196454
fg	lnbmi	maternal	duos	adjusted	rs2839671	A	G	A	G	-0.016	0.0012	0.164	0.175	10	0.00250818	0.632341	18582	10	0.0022	8.38e-14	197620
fg	lnbmi	maternal	duos	adjusted	rs2979422	T	C	T	C	-0.0243	0.00326667	0.869	0.8427	7	0.00263852	0.215691	18582	7	0.0024	3.85e-26	190054
fg	lnbmi	maternal	duos	adjusted	rs35889227	T	G	T	G	-0.013	0.0016	0.617	0.6031	14	0.00198061	0.419186	18582	14	0.0019	3.37e-10	166896
fg	lnbmi	maternal	duos	adjusted	rs3778321	A	G	A	G	-0.0186	-0.00186667	0.176	0.2191	6	0.00224316	0.40532	18582	6	0.0021	3.16e-17	196471
fg	lnbmi	maternal	duos	adjusted	rs3829109	A	G	A	G	-0.0163	0.0008	0.276	0.3048	9	0.00211081	0.704687	18582	9	0.002	1.09e-15	182422
fg	lnbmi	maternal	duos	adjusted	rs3842753	T	G	T	G	0.0134	0.0028	0.28	0.2794	11	0.00211081	0.184673	18582	11	0.0022	2.84e-09	162459
fg	lnbmi	maternal	duos	adjusted	rs39713	T	C	T	C	-0.0169	-0.008	0.062	0.0778	22	0.00356344	0.0247666	18582	22	0.0031	1.77e-08	196467
fg	lnbmi	maternal	duos	adjusted	rs4760278	A	C	A	C	-0.011	-0.003	0.181	0.2472	12	0.00224316	0.181093	18582	12	0.002	3.33e-08	198210
fg	lnbmi	maternal	duos	adjusted	rs4862423	T	C	T	C	0.0123	0.00133333	0.401	0.3919	4	0.00198061	0.500823	18582	4	0.0019	4.45e-10	166895
fg	lnbmi	maternal	duos	adjusted	rs507666	A	G	A	G	0.0164	0.00713333	0.189	0.2084	9	0.00237562	0.00267579	18582	9	0.0021	6.99e-17	199223
fg	lnbmi	maternal	duos	adjusted	rs573225	A	G	A	G	0.0693	0.002	0.673	0.7045	2	0.00211081	0.343383	18582	2	0.0017	1e-200	199344
fg	lnbmi	maternal	duos	adjusted	rs58925536	T	C	T	C	0.0306	0.0086	0.032	0.0291	7	0.00567655	0.129771	18582	7	0.0053	5.82e-09	166741
fg	lnbmi	maternal	duos	adjusted	rs6113722	A	G	A	G	-0.0424	-0.00146667	0.066	0.0387	20	0.00488165	0.763838	18582	20	0.0044	7.66e-25	195145
fg	lnbmi	maternal	duos	adjusted	rs6489811	A	G	A	G	-0.011	-0.00126667	0.488	0.4715	12	0.00184799	0.493072	18582	12	0.0018	3.27e-09	171608
fg	lnbmi	maternal	duos	adjusted	rs6538804	C	G	C	G	0.0142	-0.00226667	0.623	0.5735	12	0.00198061	0.252445	18582	12	0.0019	9.41e-14	166896
fg	lnbmi	maternal	duos	adjusted	rs6598541	A	G	A	G	0.0114	-6.66667e-05	0.352	0.3697	15	0.00198061	0.973148	18582	15	0.0017	4.12e-12	197621
fg	lnbmi	maternal	duos	adjusted	rs6662924	A	C	A	C	0.0143	0.0038	0.198	0.1864	1	0.00237562	0.109692	18582	1	0.0023	3.34e-10	165515
fg	lnbmi	maternal	duos	adjusted	rs6808574	T	C	T	C	-0.0127	0.00266667	0.394	0.3935	3	0.00198061	0.178177	18582	3	0.0017	7.21e-14	191257
fg	lnbmi	maternal	duos	adjusted	rs7012637	A	G	A	G	-0.018	-0.0028	0.47	0.478	8	0.00198061	0.157447	18582	8	0.0017	9.75e-25	197676
fg	lnbmi	maternal	duos	adjusted	rs7095788	T	C	T	C	-0.0106	0.000733333	0.358	0.3613	10	0.00198061	0.711191	18582	10	0.0018	1.98e-09	178446
fg	lnbmi	maternal	duos	adjusted	rs7163757	T	C	T	C	-0.0217	-0.000133333	0.433	0.4578	15	0.00184799	0.942482	18582	15	0.0016	2.64e-36	200622
fg	lnbmi	maternal	duos	adjusted	rs7178572	A	G	A	G	-0.0121	-0.003	0.321	0.3009	15	0.00211081	0.155243	18582	15	0.0018	7.09e-10	197620
fg	lnbmi	maternal	duos	adjusted	rs7256920	A	G	A	G	-0.0104	-0.0008	0.491	0.5321	19	0.00184799	0.665085	18582	19	0.0018	2.75e-09	194842
fg	lnbmi	maternal	duos	adjusted	rs7708285	A	G	A	G	-0.0133	6.66667e-05	0.686	0.7136	5	0.00211081	0.974804	18582	5	0.0019	1.25e-09	199062
fg	lnbmi	maternal	duos	adjusted	rs78132593	A	C	A	C	-0.0147	0.007	0.203	0.2093	1	0.00237562	0.00321295	18582	1	0.0022	2.6e-10	166896
fg	lnbmi	maternal	duos	adjusted	rs7903146	T	C	T	C	0.0259	-0.00533333	0.307	0.2646	10	0.00211081	0.0115149	18582	10	0.0019	2e-35	199170
fg	lnbmi	maternal	duos	adjusted	rs878521	A	G	A	G	0.0549	-0.0012	0.249	0.2351	7	0.00224316	0.592679	18582	7	0.002	2.65e-174	200348
fg	lnbmi	maternal	duos	adjusted	rs896854	T	C	T	C	0.0099	-0.001	0.458	0.5358	8	0.00184799	0.588419	18582	8	0.0016	5.61e-09	196056
fg	lnbmi	maternal	duos	adjusted	rs9348441	A	T	A	T	0.0176	0.000133333	0.272	0.2612	6	0.00211081	0.949634	18582	6	0.0018	4.4e-20	200622
fg	lnbmi	maternal	duos	adjusted	rs9650069	T	C	T	C	-0.0286	-0.00333333	0.284	0.3013	8	0.00211081	0.114297	18582	8	0.0018	8.31e-58	194206
fg	lncrp	maternal	duos	adjusted	rs10305457	T	C	T	C	0.0235	0.0179333	0.065	0.0864	6	0.0220652	0.416365	16012	6	0.0032	1.21e-14	166896
fg	lncrp	maternal	duos	adjusted	rs10487796	A	T	A	T	-0.0261	-0.0126	0.484	0.4698	7	0.0122857	0.305089	16012	7	0.0016	4.62e-52	199033
fg	lncrp	maternal	duos	adjusted	rs1057394	A	G	A	G	-0.0124	-0.0174667	0.625	0.6157	2	0.012683	0.168459	16012	2	0.0018	1.91e-12	178455
fg	lncrp	maternal	duos	adjusted	rs10811660	A	G	A	G	-0.0223	-0.0113333	0.165	0.1709	9	0.0163814	0.489036	16012	9	0.0022	7.94e-25	198102
fg	lncrp	maternal	duos	adjusted	rs10838524	A	G	A	G	0.0238	0.00693333	0.48	0.4407	11	0.0122857	0.572522	16012	11	0.0016	1.56e-40	200602
fg	lncrp	maternal	duos	adjusted	rs10838693	C	G	C	G	0.0177	-0.0006	0.314	0.3398	11	0.0129465	0.963036	16012	11	0.0018	3.44e-23	190535
fg	lncrp	maternal	duos	adjusted	rs10974438	A	C	A	C	-0.0198	-0.0141333	0.62	0.6552	9	0.0129465	0.274976	16012	9	0.0017	9.85e-31	199042
fg	lncrp	maternal	duos	adjusted	rs11603349	T	C	T	C	0.0236	0.0233333	0.832	0.8252	11	0.0162478	0.150977	16012	11	0.0022	3.12e-25	200622
fg	lncrp	maternal	duos	adjusted	rs11610045	A	G	A	G	0.0144	-0.00146667	0.454	0.5248	12	0.0122857	0.904974	16012	12	0.0019	3.26e-13	151638
fg	lncrp	maternal	duos	adjusted	rs11619319	A	G	A	G	-0.0173	0.0444667	0.766	0.7961	13	0.0153262	0.00371561	16012	13	0.002	3.41e-20	197615
fg	lncrp	maternal	duos	adjusted	rs11708067	A	G	A	G	0.0281	0.00266667	0.823	0.7683	3	0.0145329	0.854412	16012	3	0.002	1.63e-43	199392
fg	lncrp	maternal	duos	adjusted	rs12055786	T	C	T	C	0.012	0.0140667	0.384	0.4113	6	0.0125506	0.262373	16012	6	0.0017	1.17e-11	197490
fg	lncrp	maternal	duos	adjusted	rs12541643	T	C	T	C	0.0118	-0.0008	0.479	0.4852	8	0.0124181	0.948634	16012	8	0.0019	4.51e-09	165514
fg	lncrp	maternal	duos	adjusted	rs1260326	T	C	T	C	-0.0282	-0.00773333	0.413	0.336	2	0.0130804	0.554378	16012	2	0.0017	4.48e-65	200351
fg	lncrp	maternal	duos	adjusted	rs12784552	A	G	A	G	0.0329	0.0121333	0.924	0.9252	10	0.0235213	0.605963	16012	10	0.003	2.86e-31	200614
fg	lncrp	maternal	duos	adjusted	rs12888855	A	C	A	C	-0.0135	0.00613333	0.189	0.2123	14	0.0149288	0.68119	16012	14	0.002	6.02e-12	197612
fg	lncrp	maternal	duos	adjusted	rs12898997	T	C	T	C	-0.0098	0.0062	0.598	0.6564	15	0.0129465	0.632013	16012	15	0.0017	4.64e-09	200556
fg	lncrp	maternal	duos	adjusted	rs13389076	A	G	A	G	0.0609	0.115867	0.034	0.0259	2	0.0392296	0.00314137	16012	2	0.0049	1.72e-36	199239
fg	lncrp	maternal	duos	adjusted	rs157512	T	C	T	C	0.0134	0.0128667	0.73	0.7565	5	0.014268	0.367172	16012	5	0.0021	5.43e-10	178455
fg	lncrp	maternal	duos	adjusted	rs1604038	T	C	T	C	-0.0198	-0.0252	0.288	0.3071	3	0.0133424	0.0589304	16012	3	0.0018	4.47e-28	199358
fg	lncrp	maternal	duos	adjusted	rs16851397	A	G	A	G	0.0327	-0.0290667	0.955	0.9382	3	0.0256246	0.256658	16012	3	0.0042	1.26e-12	197622
fg	lncrp	maternal	duos	adjusted	rs16913693	T	G	T	G	0.0394	-0.00693333	0.971	0.9613	9	0.0324921	0.831026	16012	9	0.0049	2.82e-16	196792
fg	lncrp	maternal	duos	adjusted	rs17168486	T	C	T	C	0.028	0.0207333	0.176	0.1714	7	0.0163814	0.205633	16012	7	0.0021	4.17e-36	199170
fg	lncrp	maternal	duos	adjusted	rs17265513	T	C	T	C	-0.0158	-0.0172	0.796	0.8028	20	0.0154571	0.265814	16012	20	0.0021	5.1e-14	199404
fg	lncrp	maternal	duos	adjusted	rs17437560	T	C	T	C	-0.0175	0.0420667	0.11	0.0875	3	0.0219327	0.0551122	16012	3	0.0032	3.33e-08	165740
fg	lncrp	maternal	duos	adjusted	rs174583	T	C	T	C	-0.0168	0.0052	0.375	0.3573	11	0.0126817	0.681777	16012	11	0.0017	3.37e-22	200598
fg	lncrp	maternal	duos	adjusted	rs1820176	T	C	T	C	0.0247	-0.00313333	0.704	0.7129	5	0.0136072	0.817882	16012	5	0.002	1.91e-34	166896
fg	lncrp	maternal	duos	adjusted	rs189548	A	G	A	G	-0.0123	0.0248	0.723	0.7303	2	0.0138721	0.0738151	16012	2	0.002	2.81e-09	166896
fg	lncrp	maternal	duos	adjusted	rs194518	A	G	A	G	0.0102	0.0317333	0.52	0.5548	7	0.0122857	0.0097961	16012	7	0.0018	8.76e-09	166893
fg	lncrp	maternal	duos	adjusted	rs2075423	T	G	T	G	-0.0161	-0.00586667	0.376	0.3273	1	0.0130789	0.653749	16012	1	0.0017	3.18e-21	199452
fg	lncrp	maternal	duos	adjusted	rs2657879	A	G	A	G	-0.0119	-0.0103333	0.798	0.8399	12	0.0167804	0.538027	16012	12	0.0022	7.33e-09	196454
fg	lncrp	maternal	duos	adjusted	rs2839671	A	G	A	G	-0.016	0.000333333	0.164	0.1748	10	0.0162504	0.983635	16012	10	0.0022	8.38e-14	197620
fg	lncrp	maternal	duos	adjusted	rs2979422	T	C	T	C	-0.0243	-0.0002	0.869	0.8418	7	0.0169086	0.990563	16012	7	0.0024	3.85e-26	190054
fg	lncrp	maternal	duos	adjusted	rs35889227	T	G	T	G	-0.013	0.00813333	0.617	0.6025	14	0.0126817	0.521299	16012	14	0.0019	3.37e-10	166896
fg	lncrp	maternal	duos	adjusted	rs3778321	A	G	A	G	-0.0186	-0.00753333	0.176	0.2197	6	0.0149265	0.613772	16012	6	0.0021	3.16e-17	196471
fg	lncrp	maternal	duos	adjusted	rs3829109	A	G	A	G	-0.0163	0.0048	0.276	0.3052	9	0.0134748	0.721676	16012	9	0.002	1.09e-15	182422
fg	lncrp	maternal	duos	adjusted	rs3842753	T	G	T	G	0.0134	0.0168667	0.28	0.2796	11	0.0137397	0.219601	16012	11	0.0022	2.84e-09	162459
fg	lncrp	maternal	duos	adjusted	rs39713	T	C	T	C	-0.0169	-0.0116667	0.062	0.0773	22	0.0231236	0.613886	16012	22	0.0031	1.77e-08	196467
fg	lncrp	maternal	duos	adjusted	rs4760278	A	C	A	C	-0.011	0.0008	0.181	0.2475	12	0.0141344	0.954864	16012	12	0.002	3.33e-08	198210
fg	lncrp	maternal	duos	adjusted	rs4862423	T	C	T	C	0.0123	0.0042	0.401	0.3913	4	0.0125506	0.737892	16012	4	0.0019	4.45e-10	166895
fg	lncrp	maternal	duos	adjusted	rs507666	A	G	A	G	0.0164	0.00406667	0.189	0.209	9	0.0150588	0.78712	16012	9	0.0021	6.99e-17	199223
fg	lncrp	maternal	duos	adjusted	rs573225	A	G	A	G	0.0693	0.0146	0.673	0.7053	2	0.0134763	0.278637	16012	2	0.0017	1e-200	199344
fg	lncrp	maternal	duos	adjusted	rs58925536	T	C	T	C	0.0306	0.00406667	0.032	0.0288	7	0.037395	0.913402	16012	7	0.0053	5.82e-09	166741
fg	lncrp	maternal	duos	adjusted	rs6113722	A	G	A	G	-0.0424	-0.045	0.066	0.0388	20	0.0317037	0.155784	16012	20	0.0044	7.66e-25	195145
fg	lncrp	maternal	duos	adjusted	rs6489811	A	G	A	G	-0.011	0.0202667	0.488	0.4715	12	0.0122857	0.0990223	16012	12	0.0018	3.27e-09	171608
fg	lncrp	maternal	duos	adjusted	rs6538804	C	G	C	G	0.0142	0.0088	0.623	0.5732	12	0.0125506	0.4832	16012	12	0.0019	9.41e-14	166896
fg	lncrp	maternal	duos	adjusted	rs6598541	A	G	A	G	0.0114	-0.00486667	0.352	0.3684	15	0.0126817	0.70116	16012	15	0.0017	4.12e-12	197621
fg	lncrp	maternal	duos	adjusted	rs6662924	A	C	A	C	0.0143	0.0154	0.198	0.1866	1	0.0157195	0.327246	16012	1	0.0023	3.34e-10	165515
fg	lncrp	maternal	duos	adjusted	rs6808574	T	C	T	C	-0.0127	-0.00246667	0.394	0.393	3	0.012683	0.845795	16012	3	0.0017	7.21e-14	191257
fg	lncrp	maternal	duos	adjusted	rs7012637	A	G	A	G	-0.018	-0.0082	0.47	0.4781	8	0.0124181	0.509045	16012	8	0.0017	9.75e-25	197676
fg	lncrp	maternal	duos	adjusted	rs7095788	T	C	T	C	-0.0106	-0.009	0.358	0.3618	10	0.0128141	0.482459	16012	10	0.0018	1.98e-09	178446
fg	lncrp	maternal	duos	adjusted	rs7163757	T	C	T	C	-0.0217	-0.000466667	0.433	0.459	15	0.0122857	0.9697	16012	15	0.0016	2.64e-36	200622
fg	lncrp	maternal	duos	adjusted	rs7178572	A	G	A	G	-0.0121	-0.0125333	0.321	0.3008	15	0.0133424	0.347546	16012	15	0.0018	7.09e-10	197620
fg	lncrp	maternal	duos	adjusted	rs7256920	A	G	A	G	-0.0104	-0.0127333	0.491	0.5326	19	0.0124181	0.305183	16012	19	0.0018	2.75e-09	194842
fg	lncrp	maternal	duos	adjusted	rs7708285	A	G	A	G	-0.0133	0.00186667	0.686	0.714	5	0.0136072	0.890887	16012	5	0.0019	1.25e-09	199062
fg	lncrp	maternal	duos	adjusted	rs78132593	A	C	A	C	-0.0147	0.00406667	0.203	0.2085	1	0.0151937	0.788965	16012	1	0.0022	2.6e-10	166896
fg	lncrp	maternal	duos	adjusted	rs7903146	T	C	T	C	0.0259	0.0192667	0.307	0.265	10	0.0140046	0.168902	16012	10	0.0019	2e-35	199170
fg	lncrp	maternal	duos	adjusted	rs878521	A	G	A	G	0.0549	-0.00866667	0.249	0.236	7	0.0146654	0.554547	16012	7	0.002	2.65e-174	200348
fg	lncrp	maternal	duos	adjusted	rs896854	T	C	T	C	0.0099	0.0054	0.458	0.5366	8	0.0122857	0.660274	16012	8	0.0016	5.61e-09	196056
fg	lncrp	maternal	duos	adjusted	rs9348441	A	T	A	T	0.0176	0.000466667	0.272	0.2619	6	0.0140032	0.973415	16012	6	0.0018	4.4e-20	200622
fg	lncrp	maternal	duos	adjusted	rs9650069	T	C	T	C	-0.0286	0.00366667	0.284	0.3014	8	0.0136072	0.787572	16012	8	0.0018	8.31e-58	194206
fg	lnglu	maternal	duos	adjusted	rs10305457	T	C	T	C	0.0235	-0.001	0.065	0.0886	6	0.00291374	0.731447	17783	6	0.0032	1.21e-14	166896
fg	lnglu	maternal	duos	adjusted	rs10487796	A	T	A	T	-0.0261	0.000133333	0.484	0.4686	7	0.00158938	0.933144	17783	7	0.0016	4.62e-52	199033
fg	lnglu	maternal	duos	adjusted	rs1057394	A	G	A	G	-0.0124	0.004	0.625	0.6116	2	0.00172175	0.0201677	17783	2	0.0018	1.91e-12	178455
fg	lnglu	maternal	duos	adjusted	rs10811660	A	G	A	G	-0.0223	-0.0018	0.165	0.1713	9	0.00225153	0.424026	17783	9	0.0022	7.94e-25	198102
fg	lnglu	maternal	duos	adjusted	rs10838524	A	G	A	G	0.0238	0.000133333	0.48	0.4437	11	0.00158938	0.933144	17783	11	0.0016	1.56e-40	200602
fg	lnglu	maternal	duos	adjusted	rs10838693	C	G	C	G	0.0177	-0.0026	0.314	0.3369	11	0.00172175	0.131021	17783	11	0.0018	3.44e-23	190535
fg	lnglu	maternal	duos	adjusted	rs10974438	A	C	A	C	-0.0198	-0.00406667	0.62	0.6533	9	0.00172175	0.0181799	17783	9	0.0017	9.85e-31	199042
fg	lnglu	maternal	duos	adjusted	rs11603349	T	C	T	C	0.0236	-0.00286667	0.832	0.8294	11	0.00225153	0.202944	17783	11	0.0022	3.12e-25	200622
fg	lnglu	maternal	duos	adjusted	rs11610045	A	G	A	G	0.0144	-0.0018	0.454	0.5177	12	0.00172175	0.295817	17783	12	0.0019	3.26e-13	151638
fg	lnglu	maternal	duos	adjusted	rs11619319	A	G	A	G	-0.0173	-0.000533333	0.766	0.7945	13	0.00198696	0.788379	17783	13	0.002	3.41e-20	197615
fg	lnglu	maternal	duos	adjusted	rs11708067	A	G	A	G	0.0281	-0.00286667	0.823	0.7654	3	0.00198696	0.149094	17783	3	0.002	1.63e-43	199392
fg	lnglu	maternal	duos	adjusted	rs12055786	T	C	T	C	0.012	0.00153333	0.384	0.4072	6	0.00172175	0.373162	17783	6	0.0017	1.17e-11	197490
fg	lnglu	maternal	duos	adjusted	rs12541643	T	C	T	C	0.0118	-0.0034	0.479	0.4795	8	0.00172175	0.0482986	17783	8	0.0019	4.51e-09	165514
fg	lnglu	maternal	duos	adjusted	rs1260326	T	C	T	C	-0.0282	0.000533333	0.413	0.3513	2	0.00172175	0.756742	17783	2	0.0017	4.48e-65	200351
fg	lnglu	maternal	duos	adjusted	rs12784552	A	G	A	G	0.0329	-0.00153333	0.924	0.9191	10	0.00304653	0.61475	17783	10	0.003	2.86e-31	200614
fg	lnglu	maternal	duos	adjusted	rs12888855	A	C	A	C	-0.0135	-0.0006	0.189	0.2153	14	0.00198696	0.762676	17783	14	0.002	6.02e-12	197612
fg	lnglu	maternal	duos	adjusted	rs12898997	T	C	T	C	-0.0098	0.0028	0.598	0.6583	15	0.00172175	0.103897	17783	15	0.0017	4.64e-09	200556
fg	lnglu	maternal	duos	adjusted	rs13389076	A	G	A	G	0.0609	-0.0137333	0.034	0.0242	2	0.00556695	0.0136274	17783	2	0.0049	1.72e-36	199239
fg	lnglu	maternal	duos	adjusted	rs157512	T	C	T	C	0.0134	-0.00106667	0.73	0.7564	5	0.00198696	0.591383	17783	5	0.0021	5.43e-10	178455
fg	lnglu	maternal	duos	adjusted	rs1604038	T	C	T	C	-0.0198	0.00473333	0.288	0.3033	3	0.00185426	0.0106897	17783	3	0.0018	4.47e-28	199358
fg	lnglu	maternal	duos	adjusted	rs16851397	A	G	A	G	0.0327	-0.00233333	0.955	0.9413	3	0.00357632	0.514117	17783	3	0.0042	1.26e-12	197622
fg	lnglu	maternal	duos	adjusted	rs16913693	T	G	T	G	0.0394	0.0066	0.971	0.9641	9	0.00463726	0.154662	17783	9	0.0049	2.82e-16	196792
fg	lnglu	maternal	duos	adjusted	rs17168486	T	C	T	C	0.028	-0.00186667	0.176	0.1719	7	0.00225153	0.407067	17783	7	0.0021	4.17e-36	199170
fg	lnglu	maternal	duos	adjusted	rs17265513	T	C	T	C	-0.0158	0.00186667	0.796	0.8035	20	0.00211918	0.378402	17783	20	0.0021	5.1e-14	199404
fg	lnglu	maternal	duos	adjusted	rs17437560	T	C	T	C	-0.0175	0.00173333	0.11	0.0899	3	0.00291374	0.551922	17783	3	0.0032	3.33e-08	165740
fg	lnglu	maternal	duos	adjusted	rs174583	T	C	T	C	-0.0168	-0.000666667	0.375	0.3537	11	0.00172175	0.698606	17783	11	0.0017	3.37e-22	200598
fg	lnglu	maternal	duos	adjusted	rs1820176	T	C	T	C	0.0247	-6.66667e-05	0.704	0.7123	5	0.0018549	0.97133	17783	5	0.002	1.91e-34	166896
fg	lnglu	maternal	duos	adjusted	rs189548	A	G	A	G	-0.0123	0.0022	0.723	0.726	2	0.0018549	0.235604	17783	2	0.002	2.81e-09	166896
fg	lnglu	maternal	duos	adjusted	rs194518	A	G	A	G	0.0102	0.000333333	0.52	0.5528	7	0.00158938	0.833883	17783	7	0.0018	8.76e-09	166893
fg	lnglu	maternal	duos	adjusted	rs2075423	T	G	T	G	-0.0161	-0.001	0.376	0.3298	1	0.00172175	0.561373	17783	1	0.0017	3.18e-21	199452
fg	lnglu	maternal	duos	adjusted	rs2657879	A	G	A	G	-0.0119	-0.000266667	0.798	0.8345	12	0.00225153	0.905721	17783	12	0.0022	7.33e-09	196454
fg	lnglu	maternal	duos	adjusted	rs2839671	A	G	A	G	-0.016	0.001	0.164	0.1768	10	0.00211918	0.637012	17783	10	0.0022	8.38e-14	197620
fg	lnglu	maternal	duos	adjusted	rs2979422	T	C	T	C	-0.0243	-0.00133333	0.869	0.8451	7	0.00225267	0.553924	17783	7	0.0024	3.85e-26	190054
fg	lnglu	maternal	duos	adjusted	rs35889227	T	G	T	G	-0.013	0.00326667	0.617	0.6073	14	0.00172175	0.0577895	17783	14	0.0019	3.37e-10	166896
fg	lnglu	maternal	duos	adjusted	rs3778321	A	G	A	G	-0.0186	-0.0012	0.176	0.2099	6	0.00198696	0.545885	17783	6	0.0021	3.16e-17	196471
fg	lnglu	maternal	duos	adjusted	rs3829109	A	G	A	G	-0.0163	0.000866667	0.276	0.299	9	0.0018549	0.640335	17783	9	0.002	1.09e-15	182422
fg	lnglu	maternal	duos	adjusted	rs3842753	T	G	T	G	0.0134	0.000733333	0.28	0.2823	11	0.0018549	0.692586	17783	11	0.0022	2.84e-09	162459
fg	lnglu	maternal	duos	adjusted	rs39713	T	C	T	C	-0.0169	0.00586667	0.062	0.0825	22	0.00304625	0.0541211	17783	22	0.0031	1.77e-08	196467
fg	lnglu	maternal	duos	adjusted	rs4760278	A	C	A	C	-0.011	0.0012	0.181	0.2436	12	0.00198696	0.545885	17783	12	0.002	3.33e-08	198210
fg	lnglu	maternal	duos	adjusted	rs4862423	T	C	T	C	0.0123	-0.000933333	0.401	0.3946	4	0.00172175	0.587761	17783	4	0.0019	4.45e-10	166895
fg	lnglu	maternal	duos	adjusted	rs507666	A	G	A	G	0.0164	-0.000866667	0.189	0.2045	9	0.00198696	0.662708	17783	9	0.0021	6.99e-17	199223
fg	lnglu	maternal	duos	adjusted	rs58925536	T	C	T	C	0.0306	0.0074	0.032	0.03	7	0.00490047	0.131028	17783	7	0.0053	5.82e-09	166741
fg	lnglu	maternal	duos	adjusted	rs6113722	A	G	A	G	-0.0424	0.00546667	0.066	0.0382	20	0.00437068	0.211022	17783	20	0.0044	7.66e-25	195145
fg	lnglu	maternal	duos	adjusted	rs6489811	A	G	A	G	-0.011	-0.0006	0.488	0.4705	12	0.00172175	0.727478	17783	12	0.0018	3.27e-09	171608
fg	lnglu	maternal	duos	adjusted	rs6538804	C	G	C	G	0.0142	-0.00213333	0.623	0.5821	12	0.00172175	0.215328	17783	12	0.0019	9.41e-14	166896
fg	lnglu	maternal	duos	adjusted	rs6598541	A	G	A	G	0.0114	-0.00386667	0.352	0.3663	15	0.00172175	0.0247186	17783	15	0.0017	4.12e-12	197621
fg	lnglu	maternal	duos	adjusted	rs6662924	A	C	A	C	0.0143	-0.00113333	0.198	0.1831	1	0.00211918	0.592789	17783	1	0.0023	3.34e-10	165515
fg	lnglu	maternal	duos	adjusted	rs6808574	T	C	T	C	-0.0127	0.0018	0.394	0.394	3	0.00172175	0.295817	17783	3	0.0017	7.21e-14	191257
fg	lnglu	maternal	duos	adjusted	rs7012637	A	G	A	G	-0.018	0.00166667	0.47	0.4771	8	0.00172175	0.333042	17783	8	0.0017	9.75e-25	197676
fg	lnglu	maternal	duos	adjusted	rs7095788	T	C	T	C	-0.0106	0.00333333	0.358	0.3615	10	0.00172175	0.0528663	17783	10	0.0018	1.98e-09	178446
fg	lnglu	maternal	duos	adjusted	rs7178572	A	G	A	G	-0.0121	-0.001	0.321	0.2958	15	0.00185426	0.589681	17783	15	0.0018	7.09e-10	197620
fg	lnglu	maternal	duos	adjusted	rs7256920	A	G	A	G	-0.0104	-0.0002	0.491	0.523	19	0.00172175	0.907525	17783	19	0.0018	2.75e-09	194842
fg	lnglu	maternal	duos	adjusted	rs7708285	A	G	A	G	-0.0133	0.00233333	0.686	0.7086	5	0.00185426	0.20826	17783	5	0.0019	1.25e-09	199062
fg	lnglu	maternal	duos	adjusted	rs78132593	A	C	A	C	-0.0147	0.000866667	0.203	0.2097	1	0.00198696	0.662708	17783	1	0.0022	2.6e-10	166896
fg	lnglu	maternal	duos	adjusted	rs878521	A	G	A	G	0.0549	0.001	0.249	0.2388	7	0.00198696	0.614767	17783	7	0.002	2.65e-174	200348
fg	lnglu	maternal	duos	adjusted	rs896854	T	C	T	C	0.0099	-6.66667e-05	0.458	0.5253	8	0.00158938	0.966543	17783	8	0.0016	5.61e-09	196056
fg	lnhba1c	maternal	duos	adjusted	rs10305457	T	C	T	C	0.0235	-0.00386667	0.065	0.0867	6	0.00304843	0.20465	11615	6	0.0032	1.21e-14	166896
fg	lnhba1c	maternal	duos	adjusted	rs10487796	A	T	A	T	-0.0261	-0.003	0.484	0.4669	7	0.00172306	0.0816683	11615	7	0.0016	4.62e-52	199033
fg	lnhba1c	maternal	duos	adjusted	rs1057394	A	G	A	G	-0.0124	0.0022	0.625	0.6166	2	0.00185557	0.235772	11615	2	0.0018	1.91e-12	178455
fg	lnhba1c	maternal	duos	adjusted	rs10811660	A	G	A	G	-0.0223	-0.0024	0.165	0.1705	9	0.00225327	0.286823	11615	9	0.0022	7.94e-25	198102
fg	lnhba1c	maternal	duos	adjusted	rs10838524	A	G	A	G	0.0238	-0.000266667	0.48	0.4413	11	0.00172306	0.877008	11615	11	0.0016	1.56e-40	200602
fg	lnhba1c	maternal	duos	adjusted	rs10838693	C	G	C	G	0.0177	0	0.314	0.3398	11	0.00185557	1	11615	11	0.0018	3.44e-23	190535
fg	lnhba1c	maternal	duos	adjusted	rs10974438	A	C	A	C	-0.0198	-0.00233333	0.62	0.657	9	0.00185557	0.208581	11615	9	0.0017	9.85e-31	199042
fg	lnhba1c	maternal	duos	adjusted	rs11603349	T	C	T	C	0.0236	0.0016	0.832	0.8263	11	0.00225327	0.477656	11615	11	0.0022	3.12e-25	200622
fg	lnhba1c	maternal	duos	adjusted	rs11610045	A	G	A	G	0.0144	-0.00253333	0.454	0.5253	12	0.00172306	0.141494	11615	12	0.0019	3.26e-13	151638
fg	lnhba1c	maternal	duos	adjusted	rs11619319	A	G	A	G	-0.0173	-0.0002	0.766	0.7953	13	0.00212089	0.924871	11615	13	0.002	3.41e-20	197615
fg	lnhba1c	maternal	duos	adjusted	rs11708067	A	G	A	G	0.0281	0.000866667	0.823	0.7688	3	0.00198819	0.662903	11615	3	0.002	1.63e-43	199392
fg	lnhba1c	maternal	duos	adjusted	rs12055786	T	C	T	C	0.012	-0.0004	0.384	0.4104	6	0.00172306	0.816425	11615	6	0.0017	1.17e-11	197490
fg	lnhba1c	maternal	duos	adjusted	rs12541643	T	C	T	C	0.0118	0.0002	0.479	0.4874	8	0.00172306	0.907595	11615	8	0.0019	4.51e-09	165514
fg	lnhba1c	maternal	duos	adjusted	rs1260326	T	C	T	C	-0.0282	-0.00146667	0.413	0.3352	2	0.00185557	0.429286	11615	2	0.0017	4.48e-65	200351
fg	lnhba1c	maternal	duos	adjusted	rs12784552	A	G	A	G	0.0329	-0.00286667	0.924	0.9267	10	0.00331364	0.386978	11615	10	0.003	2.86e-31	200614
fg	lnhba1c	maternal	duos	adjusted	rs12888855	A	C	A	C	-0.0135	0.001	0.189	0.2138	14	0.00212089	0.637284	11615	14	0.002	6.02e-12	197612
fg	lnhba1c	maternal	duos	adjusted	rs12898997	T	C	T	C	-0.0098	0.00226667	0.598	0.6567	15	0.00185557	0.221878	11615	15	0.0017	4.64e-09	200556
fg	lnhba1c	maternal	duos	adjusted	rs13389076	A	G	A	G	0.0609	-0.0038	0.034	0.0254	2	0.00556806	0.494946	11615	2	0.0049	1.72e-36	199239
fg	lnhba1c	maternal	duos	adjusted	rs157512	T	C	T	C	0.0134	-0.00126667	0.73	0.758	5	0.00198819	0.524062	11615	5	0.0021	5.43e-10	178455
fg	lnhba1c	maternal	duos	adjusted	rs1604038	T	C	T	C	-0.0198	-0.000333333	0.288	0.3062	3	0.00185557	0.857436	11615	3	0.0018	4.47e-28	199358
fg	lnhba1c	maternal	duos	adjusted	rs16851397	A	G	A	G	0.0327	-0.00193333	0.955	0.9379	3	0.0035786	0.589026	11615	3	0.0042	1.26e-12	197622
fg	lnhba1c	maternal	duos	adjusted	rs16913693	T	G	T	G	0.0394	0.00566667	0.971	0.9617	9	0.00463982	0.221968	11615	9	0.0049	2.82e-16	196792
fg	lnhba1c	maternal	duos	adjusted	rs17168486	T	C	T	C	0.028	0.0002	0.176	0.1718	7	0.00225327	0.929273	11615	7	0.0021	4.17e-36	199170
fg	lnhba1c	maternal	duos	adjusted	rs17265513	T	C	T	C	-0.0158	0.00286667	0.796	0.8013	20	0.00212089	0.176493	11615	20	0.0021	5.1e-14	199404
fg	lnhba1c	maternal	duos	adjusted	rs17437560	T	C	T	C	-0.0175	-0.000133333	0.11	0.0872	3	0.00304843	0.965113	11615	3	0.0032	3.33e-08	165740
fg	lnhba1c	maternal	duos	adjusted	rs174583	T	C	T	C	-0.0168	0.0008	0.375	0.3597	11	0.00185557	0.66637	11615	11	0.0017	3.37e-22	200598
fg	lnhba1c	maternal	duos	adjusted	rs1820176	T	C	T	C	0.0247	0.00253333	0.704	0.7133	5	0.00185557	0.172171	11615	5	0.002	1.91e-34	166896
fg	lnhba1c	maternal	duos	adjusted	rs189548	A	G	A	G	-0.0123	-0.0002	0.723	0.7294	2	0.00198819	0.919873	11615	2	0.002	2.81e-09	166896
fg	lnhba1c	maternal	duos	adjusted	rs194518	A	G	A	G	0.0102	0.00213333	0.52	0.5534	7	0.00172306	0.215677	11615	7	0.0018	8.76e-09	166893
fg	lnhba1c	maternal	duos	adjusted	rs2075423	T	G	T	G	-0.0161	0.000933333	0.376	0.3278	1	0.00185557	0.614971	11615	1	0.0017	3.18e-21	199452
fg	lnhba1c	maternal	duos	adjusted	rs2657879	A	G	A	G	-0.0119	0.000266667	0.798	0.838	12	0.00238573	0.911001	11615	12	0.0022	7.33e-09	196454
fg	lnhba1c	maternal	duos	adjusted	rs2839671	A	G	A	G	-0.016	0.0014	0.164	0.1747	10	0.00225327	0.53439	11615	10	0.0022	8.38e-14	197620
fg	lnhba1c	maternal	duos	adjusted	rs2979422	T	C	T	C	-0.0243	-0.00153333	0.869	0.8424	7	0.00238573	0.520412	11615	7	0.0024	3.85e-26	190054
fg	lnhba1c	maternal	duos	adjusted	rs35889227	T	G	T	G	-0.013	0.0004	0.617	0.6037	14	0.00172306	0.816425	11615	14	0.0019	3.37e-10	166896
fg	lnhba1c	maternal	duos	adjusted	rs3778321	A	G	A	G	-0.0186	-0.00386667	0.176	0.2211	6	0.00212092	0.0682875	11615	6	0.0021	3.16e-17	196471
fg	lnhba1c	maternal	duos	adjusted	rs3829109	A	G	A	G	-0.0163	0.00413333	0.276	0.3039	9	0.00185557	0.0259119	11615	9	0.002	1.09e-15	182422
fg	lnhba1c	maternal	duos	adjusted	rs3842753	T	G	T	G	0.0134	0.001	0.28	0.2765	11	0.00198819	0.614984	11615	11	0.0022	2.84e-09	162459
fg	lnhba1c	maternal	duos	adjusted	rs39713	T	C	T	C	-0.0169	0.00226667	0.062	0.078	22	0.003181	0.476116	11615	22	0.0031	1.77e-08	196467
fg	lnhba1c	maternal	duos	adjusted	rs4760278	A	C	A	C	-0.011	-0.00106667	0.181	0.2464	12	0.00198819	0.591611	11615	12	0.002	3.33e-08	198210
fg	lnhba1c	maternal	duos	adjusted	rs4862423	T	C	T	C	0.0123	-0.0004	0.401	0.3921	4	0.00172306	0.816425	11615	4	0.0019	4.45e-10	166895
fg	lnhba1c	maternal	duos	adjusted	rs507666	A	G	A	G	0.0164	0.0028	0.189	0.207	9	0.00212092	0.186775	11615	9	0.0021	6.99e-17	199223
fg	lnhba1c	maternal	duos	adjusted	rs573225	A	G	A	G	0.0693	-0.000666667	0.673	0.7049	2	0.00185557	0.719386	11615	2	0.0017	1e-200	199344
fg	lnhba1c	maternal	duos	adjusted	rs58925536	T	C	T	C	0.0306	-0.0006	0.032	0.0293	7	0.00516918	0.907595	11615	7	0.0053	5.82e-09	166741
fg	lnhba1c	maternal	duos	adjusted	rs6113722	A	G	A	G	-0.0424	-0.0024	0.066	0.0394	20	0.00450645	0.594332	11615	20	0.0044	7.66e-25	195145
fg	lnhba1c	maternal	duos	adjusted	rs6489811	A	G	A	G	-0.011	-0.00193333	0.488	0.4703	12	0.00172306	0.261848	11615	12	0.0018	3.27e-09	171608
fg	lnhba1c	maternal	duos	adjusted	rs6538804	C	G	C	G	0.0142	0.00173333	0.623	0.5728	12	0.00172306	0.314434	11615	12	0.0019	9.41e-14	166896
fg	lnhba1c	maternal	duos	adjusted	rs6598541	A	G	A	G	0.0114	-0.00253333	0.352	0.3688	15	0.00172306	0.141494	11615	15	0.0017	4.12e-12	197621
fg	lnhba1c	maternal	duos	adjusted	rs6662924	A	C	A	C	0.0143	-0.0002	0.198	0.1865	1	0.00225327	0.929273	11615	1	0.0023	3.34e-10	165515
fg	lnhba1c	maternal	duos	adjusted	rs6808574	T	C	T	C	-0.0127	-0.000733333	0.394	0.3937	3	0.00172306	0.6704	11615	3	0.0017	7.21e-14	191257
fg	lnhba1c	maternal	duos	adjusted	rs7012637	A	G	A	G	-0.018	-0.00293333	0.47	0.479	8	0.00172306	0.0886811	11615	8	0.0017	9.75e-25	197676
fg	lnhba1c	maternal	duos	adjusted	rs7095788	T	C	T	C	-0.0106	0.002	0.358	0.3616	10	0.00185557	0.281106	11615	10	0.0018	1.98e-09	178446
fg	lnhba1c	maternal	duos	adjusted	rs7163757	T	C	T	C	-0.0217	0.0038	0.433	0.4596	15	0.00172306	0.0274276	11615	15	0.0016	2.64e-36	200622
fg	lnhba1c	maternal	duos	adjusted	rs7178572	A	G	A	G	-0.0121	0.000866667	0.321	0.301	15	0.00185557	0.640455	11615	15	0.0018	7.09e-10	197620
fg	lnhba1c	maternal	duos	adjusted	rs7256920	A	G	A	G	-0.0104	-0.000133333	0.491	0.5304	19	0.00172306	0.93832	11615	19	0.0018	2.75e-09	194842
fg	lnhba1c	maternal	duos	adjusted	rs7708285	A	G	A	G	-0.0133	0.000266667	0.686	0.7135	5	0.00185557	0.885728	11615	5	0.0019	1.25e-09	199062
fg	lnhba1c	maternal	duos	adjusted	rs78132593	A	C	A	C	-0.0147	-0.00153333	0.203	0.2071	1	0.00212089	0.469701	11615	1	0.0022	2.6e-10	166896
fg	lnhba1c	maternal	duos	adjusted	rs878521	A	G	A	G	0.0549	0.00213333	0.249	0.2352	7	0.00212089	0.31448	11615	7	0.002	2.65e-174	200348
fg	lnhba1c	maternal	duos	adjusted	rs896854	T	C	T	C	0.0099	-0.00193333	0.458	0.5367	8	0.00172306	0.261848	11615	8	0.0016	5.61e-09	196056
fg	lnhba1c	maternal	duos	adjusted	rs9348441	A	T	A	T	0.0176	-0.000133333	0.272	0.2618	6	0.00198819	0.946532	11615	6	0.0018	4.4e-20	200622
fg	lnhba1c	maternal	duos	adjusted	rs9650069	T	C	T	C	-0.0286	0.00133333	0.284	0.3004	8	0.00185557	0.472413	11615	8	0.0018	8.31e-58	194206
fg	lnhdl	maternal	duos	adjusted	rs10305457	T	C	T	C	0.0235	-0.0112	0.065	0.0875	6	0.00500607	0.0252678	18079	6	0.0032	1.21e-14	166896
fg	lnhdl	maternal	duos	adjusted	rs10487796	A	T	A	T	-0.0261	0.000933333	0.484	0.4694	7	0.00276644	0.735833	18079	7	0.0016	4.62e-52	199033
fg	lnhdl	maternal	duos	adjusted	rs1057394	A	G	A	G	-0.0124	-0.00326667	0.625	0.6133	2	0.00289887	0.259795	18079	2	0.0018	1.91e-12	178455
fg	lnhdl	maternal	duos	adjusted	rs10811660	A	G	A	G	-0.0223	6.66667e-05	0.165	0.1699	9	0.00368774	0.985577	18079	9	0.0022	7.94e-25	198102
fg	lnhdl	maternal	duos	adjusted	rs10838524	A	G	A	G	0.0238	-0.0006	0.48	0.4421	11	0.00276644	0.828298	18079	11	0.0016	1.56e-40	200602
fg	lnhdl	maternal	duos	adjusted	rs10838693	C	G	C	G	0.0177	0.0004	0.314	0.3383	11	0.00289887	0.890252	18079	11	0.0018	3.44e-23	190535
fg	lnhdl	maternal	duos	adjusted	rs10974438	A	C	A	C	-0.0198	0.000266667	0.62	0.6549	9	0.00289887	0.926706	18079	9	0.0017	9.85e-31	199042
fg	lnhdl	maternal	duos	adjusted	rs11603349	T	C	T	C	0.0236	0.0048	0.832	0.8256	11	0.00368774	0.19305	18079	11	0.0022	3.12e-25	200622
fg	lnhdl	maternal	duos	adjusted	rs11610045	A	G	A	G	0.0144	0.00126667	0.454	0.5232	12	0.00276644	0.647047	18079	12	0.0019	3.26e-13	151638
fg	lnhdl	maternal	duos	adjusted	rs11619319	A	G	A	G	-0.0173	0.000933333	0.766	0.7965	13	0.00342566	0.785273	18079	13	0.002	3.41e-20	197615
fg	lnhdl	maternal	duos	adjusted	rs11708067	A	G	A	G	0.0281	-0.001	0.823	0.7677	3	0.00329325	0.761394	18079	3	0.002	1.63e-43	199392
fg	lnhdl	maternal	duos	adjusted	rs12055786	T	C	T	C	0.012	0.000333333	0.384	0.4107	6	0.00289887	0.908455	18079	6	0.0017	1.17e-11	197490
fg	lnhdl	maternal	duos	adjusted	rs12541643	T	C	T	C	0.0118	0.00406667	0.479	0.4834	8	0.00276644	0.141562	18079	8	0.0019	4.51e-09	165514
fg	lnhdl	maternal	duos	adjusted	rs1260326	T	C	T	C	-0.0282	0.0026	0.413	0.3366	2	0.00303138	0.391061	18079	2	0.0017	4.48e-65	200351
fg	lnhdl	maternal	duos	adjusted	rs12784552	A	G	A	G	0.0329	0.0028	0.924	0.9242	10	0.00527096	0.595271	18079	10	0.003	2.86e-31	200614
fg	lnhdl	maternal	duos	adjusted	rs12888855	A	C	A	C	-0.0135	-0.0004	0.189	0.2131	14	0.00342566	0.907046	18079	14	0.002	6.02e-12	197612
fg	lnhdl	maternal	duos	adjusted	rs12898997	T	C	T	C	-0.0098	-0.0046	0.598	0.6564	15	0.00289887	0.112552	18079	15	0.0017	4.64e-09	200556
fg	lnhdl	maternal	duos	adjusted	rs13389076	A	G	A	G	0.0609	-0.000466667	0.034	0.0258	2	0.00895117	0.958421	18079	2	0.0049	1.72e-36	199239
fg	lnhdl	maternal	duos	adjusted	rs157512	T	C	T	C	0.0134	-0.0008	0.73	0.7569	5	0.00329325	0.808067	18079	5	0.0021	5.43e-10	178455
fg	lnhdl	maternal	duos	adjusted	rs1604038	T	C	T	C	-0.0198	0.00193333	0.288	0.306	3	0.00302868	0.523251	18079	3	0.0018	4.47e-28	199358
fg	lnhdl	maternal	duos	adjusted	rs16851397	A	G	A	G	0.0327	0.0125333	0.955	0.9389	3	0.00592519	0.0344075	18079	3	0.0042	1.26e-12	197622
fg	lnhdl	maternal	duos	adjusted	rs16913693	T	G	T	G	0.0394	-0.0074	0.971	0.962	9	0.00750401	0.324065	18079	9	0.0049	2.82e-16	196792
fg	lnhdl	maternal	duos	adjusted	rs17168486	T	C	T	C	0.028	-0.00186667	0.176	0.1716	7	0.00368774	0.612729	18079	7	0.0021	4.17e-36	199170
fg	lnhdl	maternal	duos	adjusted	rs17265513	T	C	T	C	-0.0158	-0.0012	0.796	0.8026	20	0.00355814	0.735925	18079	20	0.0021	5.1e-14	199404
fg	lnhdl	maternal	duos	adjusted	rs17437560	T	C	T	C	-0.0175	0.00246667	0.11	0.0884	3	0.00500607	0.6222	18079	3	0.0032	3.33e-08	165740
fg	lnhdl	maternal	duos	adjusted	rs1820176	T	C	T	C	0.0247	-0.00173333	0.704	0.7132	5	0.00302868	0.567114	18079	5	0.002	1.91e-34	166896
fg	lnhdl	maternal	duos	adjusted	rs189548	A	G	A	G	-0.0123	0.00146667	0.723	0.7301	2	0.00316092	0.642648	18079	2	0.002	2.81e-09	166896
fg	lnhdl	maternal	duos	adjusted	rs194518	A	G	A	G	0.0102	-0.00513333	0.52	0.5551	7	0.00276644	0.0635144	18079	7	0.0018	8.76e-09	166893
fg	lnhdl	maternal	duos	adjusted	rs2075423	T	G	T	G	-0.0161	0.00133333	0.376	0.3286	1	0.00303138	0.66005	18079	1	0.0017	3.18e-21	199452
fg	lnhdl	maternal	duos	adjusted	rs2657879	A	G	A	G	-0.0119	0.0016	0.798	0.8393	12	0.00382007	0.675332	18079	12	0.0022	7.33e-09	196454
fg	lnhdl	maternal	duos	adjusted	rs2839671	A	G	A	G	-0.016	0.001	0.164	0.1755	10	0.00368774	0.786261	18079	10	0.0022	8.38e-14	197620
fg	lnhdl	maternal	duos	adjusted	rs2979422	T	C	T	C	-0.0243	-0.006	0.869	0.8428	7	0.00382007	0.116263	18079	7	0.0024	3.85e-26	190054
fg	lnhdl	maternal	duos	adjusted	rs35889227	T	G	T	G	-0.013	-0.00233333	0.617	0.6033	14	0.00289887	0.420871	18079	14	0.0019	3.37e-10	166896
fg	lnhdl	maternal	duos	adjusted	rs3778321	A	G	A	G	-0.0186	0.00386667	0.176	0.2182	6	0.00342566	0.259009	18079	6	0.0021	3.16e-17	196471
fg	lnhdl	maternal	duos	adjusted	rs3829109	A	G	A	G	-0.0163	0.00326667	0.276	0.3039	9	0.00302868	0.280776	18079	9	0.002	1.09e-15	182422
fg	lnhdl	maternal	duos	adjusted	rs3842753	T	G	T	G	0.0134	0.000666667	0.28	0.279	11	0.00316092	0.832958	18079	11	0.0022	2.84e-09	162459
fg	lnhdl	maternal	duos	adjusted	rs39713	T	C	T	C	-0.0169	-0.0002	0.062	0.0784	22	0.00527096	0.969733	18079	22	0.0031	1.77e-08	196467
fg	lnhdl	maternal	duos	adjusted	rs4760278	A	C	A	C	-0.011	0.000466667	0.181	0.247	12	0.00329325	0.887314	18079	12	0.002	3.33e-08	198210
fg	lnhdl	maternal	duos	adjusted	rs4862423	T	C	T	C	0.0123	-0.0024	0.401	0.3923	4	0.00289887	0.407722	18079	4	0.0019	4.45e-10	166895
fg	lnhdl	maternal	duos	adjusted	rs507666	A	G	A	G	0.0164	-0.0048	0.189	0.2081	9	0.00342566	0.161157	18079	9	0.0021	6.99e-17	199223
fg	lnhdl	maternal	duos	adjusted	rs573225	A	G	A	G	0.0693	-0.0036	0.673	0.7045	2	0.00303138	0.235	18079	2	0.0017	1e-200	199344
fg	lnhdl	maternal	duos	adjusted	rs58925536	T	C	T	C	0.0306	-0.00753333	0.032	0.0292	7	0.00843485	0.371793	18079	7	0.0053	5.82e-09	166741
fg	lnhdl	maternal	duos	adjusted	rs6113722	A	G	A	G	-0.0424	0.00966667	0.066	0.0385	20	0.0072457	0.182163	18079	20	0.0044	7.66e-25	195145
fg	lnhdl	maternal	duos	adjusted	rs6489811	A	G	A	G	-0.011	0.00153333	0.488	0.471	12	0.00276644	0.579399	18079	12	0.0018	3.27e-09	171608
fg	lnhdl	maternal	duos	adjusted	rs6538804	C	G	C	G	0.0142	0.0072	0.623	0.5743	12	0.00289887	0.0130016	18079	12	0.0019	9.41e-14	166896
fg	lnhdl	maternal	duos	adjusted	rs6598541	A	G	A	G	0.0114	-0.0004	0.352	0.3693	15	0.00289887	0.890252	18079	15	0.0017	4.12e-12	197621
fg	lnhdl	maternal	duos	adjusted	rs6662924	A	C	A	C	0.0143	-0.008	0.198	0.1857	1	0.00355549	0.0244464	18079	1	0.0023	3.34e-10	165515
fg	lnhdl	maternal	duos	adjusted	rs6808574	T	C	T	C	-0.0127	-0.00113333	0.394	0.3933	3	0.00289887	0.695829	18079	3	0.0017	7.21e-14	191257
fg	lnhdl	maternal	duos	adjusted	rs7012637	A	G	A	G	-0.018	0.002	0.47	0.4785	8	0.00276644	0.46971	18079	8	0.0017	9.75e-25	197676
fg	lnhdl	maternal	duos	adjusted	rs7095788	T	C	T	C	-0.0106	-0.0012	0.358	0.3617	10	0.00289887	0.678908	18079	10	0.0018	1.98e-09	178446
fg	lnhdl	maternal	duos	adjusted	rs7163757	T	C	T	C	-0.0217	0.0024	0.433	0.4581	15	0.00276644	0.385646	18079	15	0.0016	2.64e-36	200622
fg	lnhdl	maternal	duos	adjusted	rs7178572	A	G	A	G	-0.0121	-0.00253333	0.321	0.3004	15	0.00302868	0.402903	18079	15	0.0018	7.09e-10	197620
fg	lnhdl	maternal	duos	adjusted	rs7256920	A	G	A	G	-0.0104	-0.0016	0.491	0.5316	19	0.00276644	0.563021	18079	19	0.0018	2.75e-09	194842
fg	lnhdl	maternal	duos	adjusted	rs7708285	A	G	A	G	-0.0133	-0.00153333	0.686	0.7127	5	0.00316396	0.627942	18079	5	0.0019	1.25e-09	199062
fg	lnhdl	maternal	duos	adjusted	rs78132593	A	C	A	C	-0.0147	-0.00806667	0.203	0.208	1	0.00342566	0.0185338	18079	1	0.0022	2.6e-10	166896
fg	lnhdl	maternal	duos	adjusted	rs7903146	T	C	T	C	0.0259	0.00446667	0.307	0.2656	10	0.00316092	0.157629	18079	10	0.0019	2e-35	199170
fg	lnhdl	maternal	duos	adjusted	rs878521	A	G	A	G	0.0549	-0.00406667	0.249	0.2353	7	0.00329325	0.216887	18079	7	0.002	2.65e-174	200348
fg	lnhdl	maternal	duos	adjusted	rs896854	T	C	T	C	0.0099	0.00173333	0.458	0.5355	8	0.00276644	0.530949	18079	8	0.0016	5.61e-09	196056
fg	lnhdl	maternal	duos	adjusted	rs9348441	A	T	A	T	0.0176	-0.0034	0.272	0.2607	6	0.00316092	0.28209	18079	6	0.0018	4.4e-20	200622
fg	lnhdl	maternal	duos	adjusted	rs9650069	T	C	T	C	-0.0286	0.00106667	0.284	0.302	8	0.00303138	0.724932	18079	8	0.0018	8.31e-58	194206
fg	lntg	maternal	duos	adjusted	rs10305457	T	C	T	C	0.0235	-0.00713333	0.065	0.0875	6	0.0103012	0.48864	18210	6	0.0032	1.21e-14	166896
fg	lntg	maternal	duos	adjusted	rs10487796	A	T	A	T	-0.0261	-0.0002	0.484	0.47	7	0.00581122	0.972545	18210	7	0.0016	4.62e-52	199033
fg	lntg	maternal	duos	adjusted	rs1057394	A	G	A	G	-0.0124	0.00266667	0.625	0.6139	2	0.00594216	0.653597	18210	2	0.0018	1.91e-12	178455
fg	lntg	maternal	duos	adjusted	rs10811660	A	G	A	G	-0.0223	-0.008	0.165	0.1699	9	0.007659	0.296244	18210	9	0.0022	7.94e-25	198102
fg	lntg	maternal	duos	adjusted	rs10838524	A	G	A	G	0.0238	0.001	0.48	0.442	11	0.00581122	0.863374	18210	11	0.0016	1.56e-40	200602
fg	lntg	maternal	duos	adjusted	rs10838693	C	G	C	G	0.0177	0.0102667	0.314	0.3387	11	0.00607452	0.091005	18210	11	0.0018	3.44e-23	190535
fg	lntg	maternal	duos	adjusted	rs10974438	A	C	A	C	-0.0198	-0.015	0.62	0.6546	9	0.00607452	0.0135366	18210	9	0.0017	9.85e-31	199042
fg	lntg	maternal	duos	adjusted	rs11603349	T	C	T	C	0.0236	-0.006	0.832	0.8261	11	0.007659	0.433397	18210	11	0.0022	3.12e-25	200622
fg	lntg	maternal	duos	adjusted	rs11610045	A	G	A	G	0.0144	-0.0109333	0.454	0.523	12	0.00581122	0.059915	18210	12	0.0019	3.26e-13	151638
fg	lntg	maternal	duos	adjusted	rs11619319	A	G	A	G	-0.0173	0.0016	0.766	0.7965	13	0.00713084	0.822464	18210	13	0.002	3.41e-20	197615
fg	lntg	maternal	duos	adjusted	rs11708067	A	G	A	G	0.0281	0.0044	0.823	0.7676	3	0.00673507	0.513565	18210	3	0.002	1.63e-43	199392
fg	lntg	maternal	duos	adjusted	rs12055786	T	C	T	C	0.012	0.0012	0.384	0.4105	6	0.00580985	0.836365	18210	6	0.0017	1.17e-11	197490
fg	lntg	maternal	duos	adjusted	rs12541643	T	C	T	C	0.0118	-0.00346667	0.479	0.4822	8	0.00581122	0.55081	18210	8	0.0019	4.51e-09	165514
fg	lntg	maternal	duos	adjusted	rs1260326	T	C	T	C	-0.0282	-0.0130667	0.413	0.3394	2	0.00607452	0.0314713	18210	2	0.0017	4.48e-65	200351
fg	lntg	maternal	duos	adjusted	rs12784552	A	G	A	G	0.0329	0.000933333	0.924	0.9231	10	0.0108312	0.931331	18210	10	0.003	2.86e-31	200614
fg	lntg	maternal	duos	adjusted	rs12888855	A	C	A	C	-0.0135	0.0008	0.189	0.2134	14	0.00699995	0.909011	18210	14	0.002	6.02e-12	197612
fg	lntg	maternal	duos	adjusted	rs12898997	T	C	T	C	-0.0098	0.00526667	0.598	0.657	15	0.00607452	0.385937	18210	15	0.0017	4.64e-09	200556
fg	lntg	maternal	duos	adjusted	rs13389076	A	G	A	G	0.0609	-0.00393333	0.034	0.0256	2	0.0186162	0.832665	18210	2	0.0049	1.72e-36	199239
fg	lntg	maternal	duos	adjusted	rs157512	T	C	T	C	0.0134	0.00453333	0.73	0.7571	5	0.00673507	0.500888	18210	5	0.0021	5.43e-10	178455
fg	lntg	maternal	duos	adjusted	rs1604038	T	C	T	C	-0.0198	-0.0107333	0.288	0.3057	3	0.00620692	0.0837637	18210	3	0.0018	4.47e-28	199358
fg	lntg	maternal	duos	adjusted	rs16851397	A	G	A	G	0.0327	-0.0235333	0.955	0.9392	3	0.0121471	0.0527005	18210	3	0.0042	1.26e-12	197622
fg	lntg	maternal	duos	adjusted	rs16913693	T	G	T	G	0.0394	-0.006	0.971	0.9624	9	0.0154473	0.697707	18210	9	0.0049	2.82e-16	196792
fg	lntg	maternal	duos	adjusted	rs17168486	T	C	T	C	0.028	0.0152	0.176	0.172	7	0.007659	0.0471899	18210	7	0.0021	4.17e-36	199170
fg	lntg	maternal	duos	adjusted	rs17265513	T	C	T	C	-0.0158	0.0038	0.796	0.8023	20	0.00726322	0.600846	18210	20	0.0021	5.1e-14	199404
fg	lntg	maternal	duos	adjusted	rs17437560	T	C	T	C	-0.0175	0.0100667	0.11	0.0886	3	0.0101688	0.322196	18210	3	0.0032	3.33e-08	165740
fg	lntg	maternal	duos	adjusted	rs174583	T	C	T	C	-0.0168	-0.000266667	0.375	0.3569	11	0.00594216	0.964205	18210	11	0.0017	3.37e-22	200598
fg	lntg	maternal	duos	adjusted	rs1820176	T	C	T	C	0.0247	-0.003	0.704	0.7127	5	0.00633935	0.636046	18210	5	0.002	1.91e-34	166896
fg	lntg	maternal	duos	adjusted	rs189548	A	G	A	G	-0.0123	0.001	0.723	0.7291	2	0.00647033	0.877175	18210	2	0.002	2.81e-09	166896
fg	lntg	maternal	duos	adjusted	rs194518	A	G	A	G	0.0102	0.012	0.52	0.5545	7	0.00581122	0.0389256	18210	7	0.0018	8.76e-09	166893
fg	lntg	maternal	duos	adjusted	rs2075423	T	G	T	G	-0.0161	-0.0056	0.376	0.3282	1	0.00607452	0.356589	18210	1	0.0017	3.18e-21	199452
fg	lntg	maternal	duos	adjusted	rs2657879	A	G	A	G	-0.0119	-0.0018	0.798	0.8386	12	0.00792379	0.820296	18210	12	0.0022	7.33e-09	196454
fg	lntg	maternal	duos	adjusted	rs2839671	A	G	A	G	-0.016	0.00373333	0.164	0.1752	10	0.00752666	0.619884	18210	10	0.0022	8.38e-14	197620
fg	lntg	maternal	duos	adjusted	rs2979422	T	C	T	C	-0.0243	0.009	0.869	0.8431	7	0.00792252	0.255956	18210	7	0.0024	3.85e-26	190054
fg	lntg	maternal	duos	adjusted	rs35889227	T	G	T	G	-0.013	-0.0014	0.617	0.6034	14	0.00594216	0.81374	18210	14	0.0019	3.37e-10	166896
fg	lntg	maternal	duos	adjusted	rs3778321	A	G	A	G	-0.0186	-0.00706667	0.176	0.2171	6	0.0069985	0.312619	18210	6	0.0021	3.16e-17	196471
fg	lntg	maternal	duos	adjusted	rs3829109	A	G	A	G	-0.0163	-6.66667e-05	0.276	0.3035	9	0.00633802	0.991608	18210	9	0.002	1.09e-15	182422
fg	lntg	maternal	duos	adjusted	rs3842753	T	G	T	G	0.0134	-0.00253333	0.28	0.2802	11	0.00647183	0.695472	18210	11	0.0022	2.84e-09	162459
fg	lntg	maternal	duos	adjusted	rs39713	T	C	T	C	-0.0169	-0.0284	0.062	0.0787	22	0.0106987	0.00794177	18210	22	0.0031	1.77e-08	196467
fg	lntg	maternal	duos	adjusted	rs4760278	A	C	A	C	-0.011	-0.00586667	0.181	0.2465	12	0.00660268	0.374257	18210	12	0.002	3.33e-08	198210
fg	lntg	maternal	duos	adjusted	rs4862423	T	C	T	C	0.0123	-0.00126667	0.401	0.3925	4	0.00594216	0.831198	18210	4	0.0019	4.45e-10	166895
fg	lntg	maternal	duos	adjusted	rs507666	A	G	A	G	0.0164	0.0126	0.189	0.2077	9	0.0069985	0.0717996	18210	9	0.0021	6.99e-17	199223
fg	lntg	maternal	duos	adjusted	rs573225	A	G	A	G	0.0693	0.00666667	0.673	0.7042	2	0.00633935	0.292968	18210	2	0.0017	1e-200	199344
fg	lntg	maternal	duos	adjusted	rs58925536	T	C	T	C	0.0306	-0.0105333	0.032	0.0292	7	0.017303	0.542685	18210	7	0.0053	5.82e-09	166741
fg	lntg	maternal	duos	adjusted	rs6113722	A	G	A	G	-0.0424	-0.00426667	0.066	0.0385	20	0.014921	0.774916	18210	20	0.0044	7.66e-25	195145
fg	lntg	maternal	duos	adjusted	rs6489811	A	G	A	G	-0.011	0.0036	0.488	0.4712	12	0.00581122	0.535593	18210	12	0.0018	3.27e-09	171608
fg	lntg	maternal	duos	adjusted	rs6538804	C	G	C	G	0.0142	-0.0148	0.623	0.5752	12	0.00594216	0.01275	18210	12	0.0019	9.41e-14	166896
fg	lntg	maternal	duos	adjusted	rs6598541	A	G	A	G	0.0114	-0.00373333	0.352	0.369	15	0.00594216	0.529821	18210	15	0.0017	4.12e-12	197621
fg	lntg	maternal	duos	adjusted	rs6662924	A	C	A	C	0.0143	-0.00573333	0.198	0.1856	1	0.00739436	0.438123	18210	1	0.0023	3.34e-10	165515
fg	lntg	maternal	duos	adjusted	rs6808574	T	C	T	C	-0.0127	0.00246667	0.394	0.3935	3	0.00594216	0.678059	18210	3	0.0017	7.21e-14	191257
fg	lntg	maternal	duos	adjusted	rs7012637	A	G	A	G	-0.018	-0.00546667	0.47	0.4778	8	0.00581122	0.346854	18210	8	0.0017	9.75e-25	197676
fg	lntg	maternal	duos	adjusted	rs7095788	T	C	T	C	-0.0106	-0.00173333	0.358	0.3614	10	0.00594216	0.770515	18210	10	0.0018	1.98e-09	178446
fg	lntg	maternal	duos	adjusted	rs7163757	T	C	T	C	-0.0217	-0.00193333	0.433	0.4572	15	0.00581122	0.739368	18210	15	0.0016	2.64e-36	200622
fg	lntg	maternal	duos	adjusted	rs7178572	A	G	A	G	-0.0121	0.00353333	0.321	0.2997	15	0.00620692	0.569181	18210	15	0.0018	7.09e-10	197620
fg	lntg	maternal	duos	adjusted	rs7256920	A	G	A	G	-0.0104	0	0.491	0.5304	19	0.00581122	1	18210	19	0.0018	2.75e-09	194842
fg	lntg	maternal	duos	adjusted	rs7708285	A	G	A	G	-0.0133	0.00306667	0.686	0.7126	5	0.00633935	0.628563	18210	5	0.0019	1.25e-09	199062
fg	lntg	maternal	duos	adjusted	rs78132593	A	C	A	C	-0.0147	0.00973333	0.203	0.2088	1	0.00713084	0.172265	18210	1	0.0022	2.6e-10	166896
fg	lntg	maternal	duos	adjusted	rs878521	A	G	A	G	0.0549	-0.0018	0.249	0.2362	7	0.00686749	0.793241	18210	7	0.002	2.65e-174	200348
fg	lntg	maternal	duos	adjusted	rs896854	T	C	T	C	0.0099	0.00233333	0.458	0.534	8	0.00567877	0.681155	18210	8	0.0016	5.61e-09	196056
fg	lntg	maternal	duos	adjusted	rs9348441	A	T	A	T	0.0176	0.00666667	0.272	0.2611	6	0.00660268	0.312643	18210	6	0.0018	4.4e-20	200622
fg	lntg	maternal	duos	adjusted	rs9650069	T	C	T	C	-0.0286	-0.00693333	0.284	0.3017	8	0.00633935	0.274088	18210	8	0.0018	8.31e-58	194206
fg	lnwhr	maternal	duos	adjusted	rs10305457	T	C	T	C	0.0235	0.000933333	0.065	0.0878	6	0.0015881	0.55673	18438	6	0.0032	1.21e-14	166896
fg	lnwhr	maternal	duos	adjusted	rs10487796	A	T	A	T	-0.0261	-0.0002	0.484	0.469	7	0.000926593	0.829109	18438	7	0.0016	4.62e-52	199033
fg	lnwhr	maternal	duos	adjusted	rs1057394	A	G	A	G	-0.0124	-0.000133333	0.625	0.614	2	0.000926593	0.885582	18438	2	0.0018	1.91e-12	178455
fg	lnwhr	maternal	duos	adjusted	rs10811660	A	G	A	G	-0.0223	-0.000933333	0.165	0.1704	9	0.00119113	0.433294	18438	9	0.0022	7.94e-25	198102
fg	lnwhr	maternal	duos	adjusted	rs10838524	A	G	A	G	0.0238	-0.000866667	0.48	0.4416	11	0.000926593	0.34962	18438	11	0.0016	1.56e-40	200602
fg	lnwhr	maternal	duos	adjusted	rs10838693	C	G	C	G	0.0177	-0.000333333	0.314	0.3381	11	0.000926593	0.719041	18438	11	0.0018	3.44e-23	190535
fg	lnwhr	maternal	duos	adjusted	rs10974438	A	C	A	C	-0.0198	-0.0022	0.62	0.6553	9	0.000926593	0.0175827	18438	9	0.0017	9.85e-31	199042
fg	lnwhr	maternal	duos	adjusted	rs11603349	T	C	T	C	0.0236	0.000333333	0.832	0.8262	11	0.00119113	0.779596	18438	11	0.0022	3.12e-25	200622
fg	lnwhr	maternal	duos	adjusted	rs11610045	A	G	A	G	0.0144	-0.0006	0.454	0.5222	12	0.000926593	0.517287	18438	12	0.0019	3.26e-13	151638
fg	lnwhr	maternal	duos	adjusted	rs11619319	A	G	A	G	-0.0173	-0.0004	0.766	0.7959	13	0.00119113	0.737011	18438	13	0.002	3.41e-20	197615
fg	lnwhr	maternal	duos	adjusted	rs11708067	A	G	A	G	0.0281	0.0002	0.823	0.7669	3	0.00105873	0.850167	18438	3	0.002	1.63e-43	199392
fg	lnwhr	maternal	duos	adjusted	rs12055786	T	C	T	C	0.012	-0.000466667	0.384	0.4101	6	0.000926593	0.614516	18438	6	0.0017	1.17e-11	197490
fg	lnwhr	maternal	duos	adjusted	rs12541643	T	C	T	C	0.0118	-0.000666667	0.479	0.4822	8	0.000926593	0.471844	18438	8	0.0019	4.51e-09	165514
fg	lnwhr	maternal	duos	adjusted	rs1260326	T	C	T	C	-0.0282	0.0004	0.413	0.3399	2	0.000926593	0.665967	18438	2	0.0017	4.48e-65	200351
fg	lnwhr	maternal	duos	adjusted	rs12784552	A	G	A	G	0.0329	-0.000266667	0.924	0.9231	10	0.00172046	0.876824	18438	10	0.003	2.86e-31	200614
fg	lnwhr	maternal	duos	adjusted	rs12888855	A	C	A	C	-0.0135	-0.000266667	0.189	0.2137	14	0.00105873	0.801138	18438	14	0.002	6.02e-12	197612
fg	lnwhr	maternal	duos	adjusted	rs12898997	T	C	T	C	-0.0098	0.000666667	0.598	0.6578	15	0.000926593	0.471844	18438	15	0.0017	4.64e-09	200556
fg	lnwhr	maternal	duos	adjusted	rs13389076	A	G	A	G	0.0609	0.0028	0.034	0.0255	2	0.00291181	0.336249	18438	2	0.0049	1.72e-36	199239
fg	lnwhr	maternal	duos	adjusted	rs157512	T	C	T	C	0.0134	0.0006	0.73	0.757	5	0.00105873	0.570907	18438	5	0.0021	5.43e-10	178455
fg	lnwhr	maternal	duos	adjusted	rs1604038	T	C	T	C	-0.0198	-0.000266667	0.288	0.3047	3	0.000926593	0.773505	18438	3	0.0018	4.47e-28	199358
fg	lnwhr	maternal	duos	adjusted	rs16851397	A	G	A	G	0.0327	-0.0034	0.955	0.9394	3	0.00185319	0.0665533	18438	3	0.0042	1.26e-12	197622
fg	lnwhr	maternal	duos	adjusted	rs16913693	T	G	T	G	0.0394	0.002	0.971	0.9625	9	0.00238248	0.401211	18438	9	0.0049	2.82e-16	196792
fg	lnwhr	maternal	duos	adjusted	rs17168486	T	C	T	C	0.028	0.0006	0.176	0.1713	7	0.00119113	0.614457	18438	7	0.0021	4.17e-36	199170
fg	lnwhr	maternal	duos	adjusted	rs17265513	T	C	T	C	-0.0158	-0.000333333	0.796	0.802	20	0.00119113	0.779596	18438	20	0.0021	5.1e-14	199404
fg	lnwhr	maternal	duos	adjusted	rs17437560	T	C	T	C	-0.0175	0.00166667	0.11	0.089	3	0.0015881	0.29396	18438	3	0.0032	3.33e-08	165740
fg	lnwhr	maternal	duos	adjusted	rs174583	T	C	T	C	-0.0168	0.00106667	0.375	0.3578	11	0.000926593	0.249662	18438	11	0.0017	3.37e-22	200598
fg	lnwhr	maternal	duos	adjusted	rs1820176	T	C	T	C	0.0247	-0.000533333	0.704	0.7128	5	0.00105873	0.614438	18438	5	0.002	1.91e-34	166896
fg	lnwhr	maternal	duos	adjusted	rs189548	A	G	A	G	-0.0123	0.0002	0.723	0.7284	2	0.00105873	0.850167	18438	2	0.002	2.81e-09	166896
fg	lnwhr	maternal	duos	adjusted	rs194518	A	G	A	G	0.0102	0.00166667	0.52	0.5552	7	0.000926593	0.0720654	18438	7	0.0018	8.76e-09	166893
fg	lnwhr	maternal	duos	adjusted	rs2075423	T	G	T	G	-0.0161	0.000466667	0.376	0.3284	1	0.000926593	0.614516	18438	1	0.0017	3.18e-21	199452
fg	lnwhr	maternal	duos	adjusted	rs2657879	A	G	A	G	-0.0119	-0.000733333	0.798	0.8372	12	0.00119113	0.538119	18438	12	0.0022	7.33e-09	196454
fg	lnwhr	maternal	duos	adjusted	rs2839671	A	G	A	G	-0.016	0.0012	0.164	0.1753	10	0.00119113	0.313722	18438	10	0.0022	8.38e-14	197620
fg	lnwhr	maternal	duos	adjusted	rs2979422	T	C	T	C	-0.0243	0.000933333	0.869	0.8435	7	0.00119113	0.433294	18438	7	0.0024	3.85e-26	190054
fg	lnwhr	maternal	duos	adjusted	rs35889227	T	G	T	G	-0.013	0.00153333	0.617	0.6046	14	0.000926593	0.0979634	18438	14	0.0019	3.37e-10	166896
fg	lnwhr	maternal	duos	adjusted	rs3778321	A	G	A	G	-0.0186	-0.000666667	0.176	0.2171	6	0.00105873	0.528901	18438	6	0.0021	3.16e-17	196471
fg	lnwhr	maternal	duos	adjusted	rs3829109	A	G	A	G	-0.0163	0.00146667	0.276	0.3033	9	0.00105873	0.165959	18438	9	0.002	1.09e-15	182422
fg	lnwhr	maternal	duos	adjusted	rs3842753	T	G	T	G	0.0134	0.0006	0.28	0.2803	11	0.00105873	0.570907	18438	11	0.0022	2.84e-09	162459
fg	lnwhr	maternal	duos	adjusted	rs39713	T	C	T	C	-0.0169	-0.00166667	0.062	0.0791	22	0.00172046	0.332679	18438	22	0.0031	1.77e-08	196467
fg	lnwhr	maternal	duos	adjusted	rs4760278	A	C	A	C	-0.011	0.0002	0.181	0.2463	12	0.00105873	0.850167	18438	12	0.002	3.33e-08	198210
fg	lnwhr	maternal	duos	adjusted	rs4862423	T	C	T	C	0.0123	-0.000266667	0.401	0.3925	4	0.000926593	0.773505	18438	4	0.0019	4.45e-10	166895
fg	lnwhr	maternal	duos	adjusted	rs507666	A	G	A	G	0.0164	0.00153333	0.189	0.2074	9	0.00105873	0.14754	18438	9	0.0021	6.99e-17	199223
fg	lnwhr	maternal	duos	adjusted	rs573225	A	G	A	G	0.0693	0.0006	0.673	0.7032	2	0.000926593	0.517287	18438	2	0.0017	1e-200	199344
fg	lnwhr	maternal	duos	adjusted	rs58925536	T	C	T	C	0.0306	0.0038	0.032	0.0294	7	0.00278015	0.171677	18438	7	0.0053	5.82e-09	166741
fg	lnwhr	maternal	duos	adjusted	rs6113722	A	G	A	G	-0.0424	-0.0016	0.066	0.0388	20	0.00238227	0.50182	18438	20	0.0044	7.66e-25	195145
fg	lnwhr	maternal	duos	adjusted	rs6489811	A	G	A	G	-0.011	-0.000333333	0.488	0.4714	12	0.000926593	0.719041	18438	12	0.0018	3.27e-09	171608
fg	lnwhr	maternal	duos	adjusted	rs6538804	C	G	C	G	0.0142	-0.0014	0.623	0.576	12	0.000926593	0.130811	18438	12	0.0019	9.41e-14	166896
fg	lnwhr	maternal	duos	adjusted	rs6598541	A	G	A	G	0.0114	0.00106667	0.352	0.3688	15	0.000926593	0.249662	18438	15	0.0017	4.12e-12	197621
fg	lnwhr	maternal	duos	adjusted	rs6662924	A	C	A	C	0.0143	0.000733333	0.198	0.1859	1	0.00119113	0.538119	18438	1	0.0023	3.34e-10	165515
fg	lnwhr	maternal	duos	adjusted	rs6808574	T	C	T	C	-0.0127	0.0014	0.394	0.3937	3	0.000926593	0.130811	18438	3	0.0017	7.21e-14	191257
fg	lnwhr	maternal	duos	adjusted	rs7012637	A	G	A	G	-0.018	0.0002	0.47	0.4776	8	0.000926593	0.829109	18438	8	0.0017	9.75e-25	197676
fg	lnwhr	maternal	duos	adjusted	rs7095788	T	C	T	C	-0.0106	-0.00133333	0.358	0.3613	10	0.000926593	0.150161	18438	10	0.0018	1.98e-09	178446
fg	lnwhr	maternal	duos	adjusted	rs7163757	T	C	T	C	-0.0217	0.0004	0.433	0.4563	15	0.000926593	0.665967	18438	15	0.0016	2.64e-36	200622
fg	lnwhr	maternal	duos	adjusted	rs7178572	A	G	A	G	-0.0121	0	0.321	0.2997	15	0.000926593	1	18438	15	0.0018	7.09e-10	197620
fg	lnwhr	maternal	duos	adjusted	rs7256920	A	G	A	G	-0.0104	-0.0012	0.491	0.5299	19	0.000926593	0.195297	18438	19	0.0018	2.75e-09	194842
fg	lnwhr	maternal	duos	adjusted	rs7708285	A	G	A	G	-0.0133	0.0014	0.686	0.7124	5	0.00105873	0.186055	18438	5	0.0019	1.25e-09	199062
fg	lnwhr	maternal	duos	adjusted	rs78132593	A	C	A	C	-0.0147	0.00206667	0.203	0.2097	1	0.00105873	0.0509354	18438	1	0.0022	2.6e-10	166896
fg	lnwhr	maternal	duos	adjusted	rs878521	A	G	A	G	0.0549	-0.00166667	0.249	0.2362	7	0.00105873	0.115438	18438	7	0.002	2.65e-174	200348
fg	lnwhr	maternal	duos	adjusted	rs896854	T	C	T	C	0.0099	-0.0006	0.458	0.5331	8	0.000926593	0.517287	18438	8	0.0016	5.61e-09	196056
fg	lnwhr	maternal	duos	adjusted	rs9348441	A	T	A	T	0.0176	0	0.272	0.2615	6	0.00105873	1	18438	6	0.0018	4.4e-20	200622
fg	lnwhr	maternal	duos	adjusted	rs9650069	T	C	T	C	-0.0286	-0.0016	0.284	0.3019	8	0.00105873	0.130726	18438	8	0.0018	8.31e-58	194206
fg	sbp	maternal	duos	adjusted	rs10305457	T	C	T	C	0.0235	-0.0565333	0.065	0.0889	6	0.304032	0.852488	18542	6	0.0032	1.21e-14	166896
fg	sbp	maternal	duos	adjusted	rs10487796	A	T	A	T	-0.0261	-0.0257333	0.484	0.469	7	0.171381	0.880644	18542	7	0.0016	4.62e-52	199033
fg	sbp	maternal	duos	adjusted	rs1057394	A	G	A	G	-0.0124	-0.00933333	0.625	0.6126	2	0.176927	0.957929	18542	2	0.0018	1.91e-12	178455
fg	sbp	maternal	duos	adjusted	rs10811660	A	G	A	G	-0.0223	0.0731333	0.165	0.1711	9	0.228723	0.749161	18542	9	0.0022	7.94e-25	198102
fg	sbp	maternal	duos	adjusted	rs10838524	A	G	A	G	0.0238	-0.0458	0.48	0.4424	11	0.172041	0.790073	18542	11	0.0016	1.56e-40	200602
fg	sbp	maternal	duos	adjusted	rs10838693	C	G	C	G	0.0177	0.148067	0.314	0.3368	11	0.18182	0.41544	18542	11	0.0018	3.44e-23	190535
fg	sbp	maternal	duos	adjusted	rs10974438	A	C	A	C	-0.0198	-0.131467	0.62	0.6546	9	0.180892	0.467368	18542	9	0.0017	9.85e-31	199042
fg	sbp	maternal	duos	adjusted	rs11603349	T	C	T	C	0.0236	0.1614	0.832	0.8285	11	0.226891	0.476865	18542	11	0.0022	3.12e-25	200622
fg	sbp	maternal	duos	adjusted	rs11610045	A	G	A	G	0.0144	0.0336667	0.454	0.5177	12	0.172171	0.844969	18542	12	0.0019	3.26e-13	151638
fg	sbp	maternal	duos	adjusted	rs11619319	A	G	A	G	-0.0173	0.1876	0.766	0.7941	13	0.212599	0.377553	18542	13	0.002	3.41e-20	197615
fg	sbp	maternal	duos	adjusted	rs11708067	A	G	A	G	0.0281	0.0466	0.823	0.7651	3	0.201636	0.817229	18542	3	0.002	1.63e-43	199392
fg	sbp	maternal	duos	adjusted	rs12055786	T	C	T	C	0.012	0.0613333	0.384	0.4076	6	0.175211	0.726299	18542	6	0.0017	1.17e-11	197490
fg	sbp	maternal	duos	adjusted	rs12541643	T	C	T	C	0.0118	-0.178733	0.479	0.4798	8	0.172569	0.300333	18542	8	0.0019	4.51e-09	165514
fg	sbp	maternal	duos	adjusted	rs1260326	T	C	T	C	-0.0282	-0.0495333	0.413	0.3502	2	0.180095	0.783285	18542	2	0.0017	4.48e-65	200351
fg	sbp	maternal	duos	adjusted	rs12784552	A	G	A	G	0.0329	0.6474	0.924	0.9198	10	0.317769	0.0416169	18542	10	0.003	2.86e-31	200614
fg	sbp	maternal	duos	adjusted	rs12888855	A	C	A	C	-0.0135	-0.1166	0.189	0.2152	14	0.207316	0.573825	18542	14	0.002	6.02e-12	197612
fg	sbp	maternal	duos	adjusted	rs12898997	T	C	T	C	-0.0098	0.308467	0.598	0.6594	15	0.18116	0.0886182	18542	15	0.0017	4.64e-09	200556
fg	sbp	maternal	duos	adjusted	rs13389076	A	G	A	G	0.0609	-0.0321333	0.034	0.0244	2	0.57557	0.955478	18542	2	0.0049	1.72e-36	199239
fg	sbp	maternal	duos	adjusted	rs157512	T	C	T	C	0.0134	-0.214133	0.73	0.7564	5	0.199658	0.283496	18542	5	0.0021	5.43e-10	178455
fg	sbp	maternal	duos	adjusted	rs1604038	T	C	T	C	-0.0198	0.140267	0.288	0.3019	3	0.186976	0.453142	18542	3	0.0018	4.47e-28	199358
fg	sbp	maternal	duos	adjusted	rs16913693	T	G	T	G	0.0394	0.581133	0.971	0.9641	9	0.475987	0.222124	18542	9	0.0049	2.82e-16	196792
fg	sbp	maternal	duos	adjusted	rs17168486	T	C	T	C	0.028	-0.150267	0.176	0.1712	7	0.228988	0.511681	18542	7	0.0021	4.17e-36	199170
fg	sbp	maternal	duos	adjusted	rs17265513	T	C	T	C	-0.0158	-0.124867	0.796	0.8024	20	0.215907	0.563038	18542	20	0.0021	5.1e-14	199404
fg	sbp	maternal	duos	adjusted	rs17437560	T	C	T	C	-0.0175	0.5486	0.11	0.0902	3	0.301523	0.068846	18542	3	0.0032	3.33e-08	165740
fg	sbp	maternal	duos	adjusted	rs174583	T	C	T	C	-0.0168	0.0574	0.375	0.3551	11	0.177989	0.747079	18542	11	0.0017	3.37e-22	200598
fg	sbp	maternal	duos	adjusted	rs1820176	T	C	T	C	0.0247	-0.0415333	0.704	0.7119	5	0.189483	0.8265	18542	5	0.002	1.91e-34	166896
fg	sbp	maternal	duos	adjusted	rs189548	A	G	A	G	-0.0123	0.157133	0.723	0.7253	2	0.192387	0.414068	18542	2	0.002	2.81e-09	166896
fg	sbp	maternal	duos	adjusted	rs194518	A	G	A	G	0.0102	0.3606	0.52	0.5546	7	0.171249	0.0352296	18542	7	0.0018	8.76e-09	166893
fg	sbp	maternal	duos	adjusted	rs2075423	T	G	T	G	-0.0161	-0.0892667	0.376	0.3286	1	0.182611	0.624958	18542	1	0.0017	3.18e-21	199452
fg	sbp	maternal	duos	adjusted	rs2657879	A	G	A	G	-0.0119	0.3046	0.798	0.8334	12	0.231491	0.188235	18542	12	0.0022	7.33e-09	196454
fg	sbp	maternal	duos	adjusted	rs2839671	A	G	A	G	-0.016	0.000733333	0.164	0.1759	10	0.225158	0.997401	18542	10	0.0022	8.38e-14	197620
fg	sbp	maternal	duos	adjusted	rs2979422	T	C	T	C	-0.0243	-0.19	0.869	0.8455	7	0.238783	0.426206	18542	7	0.0024	3.85e-26	190054
fg	sbp	maternal	duos	adjusted	rs35889227	T	G	T	G	-0.013	0.18	0.617	0.6076	14	0.17614	0.30682	18542	14	0.0019	3.37e-10	166896
fg	sbp	maternal	duos	adjusted	rs3778321	A	G	A	G	-0.0186	-0.180133	0.176	0.2114	6	0.211437	0.394243	18542	6	0.0021	3.16e-17	196471
fg	sbp	maternal	duos	adjusted	rs3829109	A	G	A	G	-0.0163	0.0102667	0.276	0.3004	9	0.189357	0.956761	18542	9	0.002	1.09e-15	182422
fg	sbp	maternal	duos	adjusted	rs3842753	T	G	T	G	0.0134	0.0765333	0.28	0.283	11	0.191066	0.688745	18542	11	0.0022	2.84e-09	162459
fg	sbp	maternal	duos	adjusted	rs39713	T	C	T	C	-0.0169	-0.0899333	0.062	0.0818	22	0.315257	0.775437	18542	22	0.0031	1.77e-08	196467
fg	sbp	maternal	duos	adjusted	rs4760278	A	C	A	C	-0.011	0.138733	0.181	0.244	12	0.199401	0.486584	18542	12	0.002	3.33e-08	198210
fg	sbp	maternal	duos	adjusted	rs4862423	T	C	T	C	0.0123	-0.0329333	0.401	0.3942	4	0.175081	0.850796	18542	4	0.0019	4.45e-10	166895
fg	sbp	maternal	duos	adjusted	rs507666	A	G	A	G	0.0164	0.502267	0.189	0.2052	9	0.210905	0.0172433	18542	9	0.0021	6.99e-17	199223
fg	sbp	maternal	duos	adjusted	rs573225	A	G	A	G	0.0693	-0.333333	0.673	0.7001	2	0.186836	0.0744075	18542	2	0.0017	1e-200	199344
fg	sbp	maternal	duos	adjusted	rs58925536	T	C	T	C	0.0306	-0.433267	0.032	0.0299	7	0.507767	0.393505	18542	7	0.0053	5.82e-09	166741
fg	sbp	maternal	duos	adjusted	rs6113722	A	G	A	G	-0.0424	0.00926667	0.066	0.039	20	0.442024	0.983274	18542	20	0.0044	7.66e-25	195145
fg	sbp	maternal	duos	adjusted	rs6489811	A	G	A	G	-0.011	-0.106067	0.488	0.4709	12	0.171908	0.537236	18542	12	0.0018	3.27e-09	171608
fg	sbp	maternal	duos	adjusted	rs6538804	C	G	C	G	0.0142	0.201667	0.623	0.5815	12	0.175874	0.251525	18542	12	0.0019	9.41e-14	166896
fg	sbp	maternal	duos	adjusted	rs6598541	A	G	A	G	0.0114	-0.0487333	0.352	0.3667	15	0.177461	0.783613	18542	15	0.0017	4.12e-12	197621
fg	sbp	maternal	duos	adjusted	rs6662924	A	C	A	C	0.0143	-0.088	0.198	0.1839	1	0.219884	0.689002	18542	1	0.0023	3.34e-10	165515
fg	sbp	maternal	duos	adjusted	rs6808574	T	C	T	C	-0.0127	-0.178267	0.394	0.3942	3	0.175609	0.310043	18542	3	0.0017	7.21e-14	191257
fg	sbp	maternal	duos	adjusted	rs7012637	A	G	A	G	-0.018	-0.125733	0.47	0.4763	8	0.173757	0.469301	18542	8	0.0017	9.75e-25	197676
fg	sbp	maternal	duos	adjusted	rs7095788	T	C	T	C	-0.0106	-0.0123333	0.358	0.3606	10	0.178515	0.944919	18542	10	0.0018	1.98e-09	178446
fg	sbp	maternal	duos	adjusted	rs7163757	T	C	T	C	-0.0217	-0.0346667	0.433	0.4525	15	0.17191	0.840186	18542	15	0.0016	2.64e-36	200622
fg	sbp	maternal	duos	adjusted	rs7178572	A	G	A	G	-0.0121	-0.144467	0.321	0.2967	15	0.18737	0.440694	18542	15	0.0018	7.09e-10	197620
fg	sbp	maternal	duos	adjusted	rs7256920	A	G	A	G	-0.0104	-0.4722	0.491	0.5239	19	0.172832	0.00629271	18542	19	0.0018	2.75e-09	194842
fg	sbp	maternal	duos	adjusted	rs7708285	A	G	A	G	-0.0133	0.0912667	0.686	0.7102	5	0.189609	0.630274	18542	5	0.0019	1.25e-09	199062
fg	sbp	maternal	duos	adjusted	rs78132593	A	C	A	C	-0.0147	-0.1222	0.203	0.2116	1	0.210884	0.562275	18542	1	0.0022	2.6e-10	166896
fg	sbp	maternal	duos	adjusted	rs7903146	T	C	T	C	0.0259	0.0136	0.307	0.27	10	0.193969	0.944103	18542	10	0.0019	2e-35	199170
fg	sbp	maternal	duos	adjusted	rs878521	A	G	A	G	0.0549	-0.118867	0.249	0.2385	7	0.203746	0.559619	18542	7	0.002	2.65e-174	200348
fg	sbp	maternal	duos	adjusted	rs896854	T	C	T	C	0.0099	-0.0554	0.458	0.5252	8	0.170456	0.745174	18542	8	0.0016	5.61e-09	196056
fg	sbp	maternal	duos	adjusted	rs9348441	A	T	A	T	0.0176	-0.306533	0.272	0.2618	6	0.195163	0.116264	18542	6	0.0018	4.4e-20	200622
fg	sbp	maternal	duos	adjusted	rs9650069	T	C	T	C	-0.0286	0.0537333	0.284	0.303	8	0.188555	0.775664	18542	8	0.0018	8.31e-58	194206
fg	tg	maternal	duos	adjusted	rs10305457	T	C	T	C	0.0235	-0.0038	0.065	0.0887	6	0.0175541	0.828619	18205	6	0.0032	1.21e-14	166896
fg	tg	maternal	duos	adjusted	rs10487796	A	T	A	T	-0.0261	-0.00306667	0.484	0.4697	7	0.00989878	0.756711	18205	7	0.0016	4.62e-52	199033
fg	tg	maternal	duos	adjusted	rs1057394	A	G	A	G	-0.0124	0.0024	0.625	0.6124	2	0.0102946	0.815659	18205	2	0.0018	1.91e-12	178455
fg	tg	maternal	duos	adjusted	rs10811660	A	G	A	G	-0.0223	0.00353333	0.165	0.1713	9	0.0131982	0.78892	18205	9	0.0022	7.94e-25	198102
fg	tg	maternal	duos	adjusted	rs10838524	A	G	A	G	0.0238	-0.00413333	0.48	0.4441	11	0.00989878	0.676269	18205	11	0.0016	1.56e-40	200602
fg	tg	maternal	duos	adjusted	rs10838693	C	G	C	G	0.0177	0.0186667	0.314	0.3375	11	0.0105589	0.0770846	18205	11	0.0018	3.44e-23	190535
fg	tg	maternal	duos	adjusted	rs10974438	A	C	A	C	-0.0198	-0.0240667	0.62	0.6523	9	0.0104268	0.0209899	18205	9	0.0017	9.85e-31	199042
fg	tg	maternal	duos	adjusted	rs11603349	T	C	T	C	0.0236	-0.0180667	0.832	0.8302	11	0.0131979	0.171028	18205	11	0.0022	3.12e-25	200622
fg	tg	maternal	duos	adjusted	rs11610045	A	G	A	G	0.0144	-0.0159333	0.454	0.5166	12	0.0100309	0.112192	18205	12	0.0019	3.26e-13	151638
fg	tg	maternal	duos	adjusted	rs11619319	A	G	A	G	-0.0173	0	0.766	0.7943	13	0.0122751	1	18205	13	0.002	3.41e-20	197615
fg	tg	maternal	duos	adjusted	rs11708067	A	G	A	G	0.0281	0.00226667	0.823	0.7652	3	0.0117471	0.846994	18205	3	0.002	1.63e-43	199392
fg	tg	maternal	duos	adjusted	rs12055786	T	C	T	C	0.012	-0.0012	0.384	0.4067	6	0.0101625	0.906003	18205	6	0.0017	1.17e-11	197490
fg	tg	maternal	duos	adjusted	rs12541643	T	C	T	C	0.0118	-0.0052	0.479	0.4777	8	0.0100309	0.604182	18205	8	0.0019	4.51e-09	165514
fg	tg	maternal	duos	adjusted	rs12784552	A	G	A	G	0.0329	-0.00386667	0.924	0.9174	10	0.0182143	0.831883	18205	10	0.003	2.86e-31	200614
fg	tg	maternal	duos	adjusted	rs12888855	A	C	A	C	-0.0135	0.000933333	0.189	0.2157	14	0.0120107	0.93806	18205	14	0.002	6.02e-12	197612
fg	tg	maternal	duos	adjusted	rs12898997	T	C	T	C	-0.0098	0.00693333	0.598	0.6589	15	0.0104268	0.506079	18205	15	0.0017	4.64e-09	200556
fg	tg	maternal	duos	adjusted	rs13389076	A	G	A	G	0.0609	-0.0238	0.034	0.0238	2	0.0337899	0.481213	18205	2	0.0049	1.72e-36	199239
fg	tg	maternal	duos	adjusted	rs157512	T	C	T	C	0.0134	0.0058	0.73	0.7561	5	0.0116143	0.617509	18205	5	0.0021	5.43e-10	178455
fg	tg	maternal	duos	adjusted	rs1604038	T	C	T	C	-0.0198	-0.0256	0.288	0.3028	3	0.0108226	0.0180095	18205	3	0.0018	4.47e-28	199358
fg	tg	maternal	duos	adjusted	rs16851397	A	G	A	G	0.0327	-0.0332667	0.955	0.942	3	0.0213806	0.119725	18205	3	0.0042	1.26e-12	197622
fg	tg	maternal	duos	adjusted	rs16913693	T	G	T	G	0.0394	-0.0052	0.971	0.9649	9	0.0279797	0.852563	18205	9	0.0049	2.82e-16	196792
fg	tg	maternal	duos	adjusted	rs17168486	T	C	T	C	0.028	0.0281333	0.176	0.1722	7	0.0131982	0.0330393	18205	7	0.0021	4.17e-36	199170
fg	tg	maternal	duos	adjusted	rs17265513	T	C	T	C	-0.0158	0.0032	0.796	0.8034	20	0.0125387	0.798561	18205	20	0.0021	5.1e-14	199404
fg	tg	maternal	duos	adjusted	rs17437560	T	C	T	C	-0.0175	0.00653333	0.11	0.0906	3	0.017422	0.707656	18205	3	0.0032	3.33e-08	165740
fg	tg	maternal	duos	adjusted	rs174583	T	C	T	C	-0.0168	-0.00373333	0.375	0.3511	11	0.0102946	0.716867	18205	11	0.0017	3.37e-22	200598
fg	tg	maternal	duos	adjusted	rs1820176	T	C	T	C	0.0247	-0.00993333	0.704	0.7112	5	0.0109547	0.364533	18205	5	0.002	1.91e-34	166896
fg	tg	maternal	duos	adjusted	rs189548	A	G	A	G	-0.0123	-0.00646667	0.723	0.7243	2	0.0110869	0.559711	18205	2	0.002	2.81e-09	166896
fg	tg	maternal	duos	adjusted	rs194518	A	G	A	G	0.0102	0.0146667	0.52	0.5524	7	0.00989878	0.13843	18205	7	0.0018	8.76e-09	166893
fg	tg	maternal	duos	adjusted	rs2075423	T	G	T	G	-0.0161	-0.00613333	0.376	0.3299	1	0.0105589	0.56133	18205	1	0.0017	3.18e-21	199452
fg	tg	maternal	duos	adjusted	rs2657879	A	G	A	G	-0.0119	-0.0127333	0.798	0.8335	12	0.0134633	0.34426	18205	12	0.0022	7.33e-09	196454
fg	tg	maternal	duos	adjusted	rs2839671	A	G	A	G	-0.016	0.00746667	0.164	0.1769	10	0.0129345	0.563758	18205	10	0.0022	8.38e-14	197620
fg	tg	maternal	duos	adjusted	rs2979422	T	C	T	C	-0.0243	0.0158	0.869	0.846	7	0.0138579	0.254225	18205	7	0.0024	3.85e-26	190054
fg	tg	maternal	duos	adjusted	rs35889227	T	G	T	G	-0.013	0.0108667	0.617	0.6078	14	0.0101625	0.284939	18205	14	0.0019	3.37e-10	166896
fg	tg	maternal	duos	adjusted	rs3778321	A	G	A	G	-0.0186	-0.00573333	0.176	0.2075	6	0.0124061	0.643981	18205	6	0.0021	3.16e-17	196471
fg	tg	maternal	duos	adjusted	rs3829109	A	G	A	G	-0.0163	-0.00206667	0.276	0.2979	9	0.0109543	0.850357	18205	9	0.002	1.09e-15	182422
fg	tg	maternal	duos	adjusted	rs3842753	T	G	T	G	0.0134	-0.00926667	0.28	0.2839	11	0.0110869	0.403255	18205	11	0.0022	2.84e-09	162459
fg	tg	maternal	duos	adjusted	rs39713	T	C	T	C	-0.0169	-0.0339333	0.062	0.0832	22	0.018083	0.0605818	18205	22	0.0031	1.77e-08	196467
fg	tg	maternal	duos	adjusted	rs4760278	A	C	A	C	-0.011	0.00206667	0.181	0.2423	12	0.0116143	0.858769	18205	12	0.002	3.33e-08	198210
fg	tg	maternal	duos	adjusted	rs4862423	T	C	T	C	0.0123	-0.0048	0.401	0.3951	4	0.0101625	0.636695	18205	4	0.0019	4.45e-10	166895
fg	tg	maternal	duos	adjusted	rs507666	A	G	A	G	0.0164	0.0172	0.189	0.2036	9	0.012274	0.161114	18205	9	0.0021	6.99e-17	199223
fg	tg	maternal	duos	adjusted	rs573225	A	G	A	G	0.0693	0.00613333	0.673	0.7001	2	0.0108226	0.570907	18205	2	0.0017	1e-200	199344
fg	tg	maternal	duos	adjusted	rs58925536	T	C	T	C	0.0306	-0.0230667	0.032	0.03	7	0.0294353	0.433252	18205	7	0.0053	5.82e-09	166741
fg	tg	maternal	duos	adjusted	rs6113722	A	G	A	G	-0.0424	-0.00493333	0.066	0.0384	20	0.025868	0.848752	18205	20	0.0044	7.66e-25	195145
fg	tg	maternal	duos	adjusted	rs6489811	A	G	A	G	-0.011	0.00133333	0.488	0.47	12	0.0100309	0.894255	18205	12	0.0018	3.27e-09	171608
fg	tg	maternal	duos	adjusted	rs6538804	C	G	C	G	0.0142	-0.0228	0.623	0.5836	12	0.0101625	0.024862	18205	12	0.0019	9.41e-14	166896
fg	tg	maternal	duos	adjusted	rs6598541	A	G	A	G	0.0114	-0.0198	0.352	0.3658	15	0.0102946	0.054438	18205	15	0.0017	4.12e-12	197621
fg	tg	maternal	duos	adjusted	rs6662924	A	C	A	C	0.0143	-0.0132667	0.198	0.1825	1	0.012802	0.300063	18205	1	0.0023	3.34e-10	165515
fg	tg	maternal	duos	adjusted	rs6808574	T	C	T	C	-0.0127	0.0106	0.394	0.3942	3	0.0101625	0.296926	18205	3	0.0017	7.21e-14	191257
fg	tg	maternal	duos	adjusted	rs7012637	A	G	A	G	-0.018	-0.00753333	0.47	0.4759	8	0.0100309	0.452647	18205	8	0.0017	9.75e-25	197676
fg	tg	maternal	duos	adjusted	rs7095788	T	C	T	C	-0.0106	0.00593333	0.358	0.3615	10	0.0102946	0.564377	18205	10	0.0018	1.98e-09	178446
fg	tg	maternal	duos	adjusted	rs7163757	T	C	T	C	-0.0217	-0.00386667	0.433	0.4519	15	0.0100309	0.699886	18205	15	0.0016	2.64e-36	200622
fg	tg	maternal	duos	adjusted	rs7178572	A	G	A	G	-0.0121	0.00753333	0.321	0.2943	15	0.0108226	0.486382	18205	15	0.0018	7.09e-10	197620
fg	tg	maternal	duos	adjusted	rs7256920	A	G	A	G	-0.0104	-0.000133333	0.491	0.5215	19	0.0100309	0.989395	18205	19	0.0018	2.75e-09	194842
fg	tg	maternal	duos	adjusted	rs7708285	A	G	A	G	-0.0133	0	0.686	0.708	5	0.0109547	1	18205	5	0.0019	1.25e-09	199062
fg	tg	maternal	duos	adjusted	rs78132593	A	C	A	C	-0.0147	0.0161333	0.203	0.2107	1	0.0121429	0.183971	18205	1	0.0022	2.6e-10	166896
fg	tg	maternal	duos	adjusted	rs878521	A	G	A	G	0.0549	0.0036	0.249	0.2404	7	0.0118793	0.761853	18205	7	0.002	2.65e-174	200348
fg	tg	maternal	duos	adjusted	rs896854	T	C	T	C	0.0099	0.00353333	0.458	0.5226	8	0.00976665	0.71752	18205	8	0.0016	5.61e-09	196056
fg	tg	maternal	duos	adjusted	rs9348441	A	T	A	T	0.0176	0.0116	0.272	0.262	6	0.0113506	0.306792	18205	6	0.0018	4.4e-20	200622
fg	tg	maternal	duos	adjusted	rs9650069	T	C	T	C	-0.0286	-0.00346667	0.284	0.3037	8	0.0109547	0.751658	18205	8	0.0018	8.31e-58	194206
fg	whr	maternal	duos	adjusted	rs10305457	T	C	T	C	0.0235	0.000533333	0.065	0.0882	6	0.00145728	0.714382	18408	6	0.0032	1.21e-14	166896
fg	whr	maternal	duos	adjusted	rs10487796	A	T	A	T	-0.0261	-6.66667e-05	0.484	0.4681	7	0.000795056	0.933174	18408	7	0.0016	4.62e-52	199033
fg	whr	maternal	duos	adjusted	rs1057394	A	G	A	G	-0.0124	-0.000133333	0.625	0.6136	2	0.000795056	0.866817	18408	2	0.0018	1.91e-12	178455
fg	whr	maternal	duos	adjusted	rs10811660	A	G	A	G	-0.0223	-0.0008	0.165	0.1709	9	0.00105956	0.450232	18408	9	0.0022	7.94e-25	198102
fg	whr	maternal	duos	adjusted	rs10838524	A	G	A	G	0.0238	-0.0008	0.48	0.4417	11	0.000795056	0.31431	18408	11	0.0016	1.56e-40	200602
fg	whr	maternal	duos	adjusted	rs10838693	C	G	C	G	0.0177	-0.0002	0.314	0.3374	11	0.000927992	0.829363	18408	11	0.0018	3.44e-23	190535
fg	whr	maternal	duos	adjusted	rs10974438	A	C	A	C	-0.0198	-0.00206667	0.62	0.655	9	0.000927992	0.0259453	18408	9	0.0017	9.85e-31	199042
fg	whr	maternal	duos	adjusted	rs11603349	T	C	T	C	0.0236	0.000466667	0.832	0.8271	11	0.00105956	0.659623	18408	11	0.0022	3.12e-25	200622
fg	whr	maternal	duos	adjusted	rs11610045	A	G	A	G	0.0144	-0.000533333	0.454	0.5204	12	0.000795056	0.50234	18408	12	0.0019	3.26e-13	151638
fg	whr	maternal	duos	adjusted	rs11619319	A	G	A	G	-0.0173	-0.000133333	0.766	0.7951	13	0.00105956	0.89986	18408	13	0.002	3.41e-20	197615
fg	whr	maternal	duos	adjusted	rs11708067	A	G	A	G	0.0281	0.000333333	0.823	0.7662	3	0.000927425	0.719282	18408	3	0.002	1.63e-43	199392
fg	whr	maternal	duos	adjusted	rs12055786	T	C	T	C	0.012	-0.000533333	0.384	0.4091	6	0.000795056	0.50234	18408	6	0.0017	1.17e-11	197490
fg	whr	maternal	duos	adjusted	rs12541643	T	C	T	C	0.0118	-0.000533333	0.479	0.4815	8	0.000795056	0.50234	18408	8	0.0019	4.51e-09	165514
fg	whr	maternal	duos	adjusted	rs1260326	T	C	T	C	-0.0282	0.000466667	0.413	0.344	2	0.000927992	0.61505	18408	2	0.0017	4.48e-65	200351
fg	whr	maternal	duos	adjusted	rs12784552	A	G	A	G	0.0329	-0.000266667	0.924	0.9219	10	0.00159011	0.866817	18408	10	0.003	2.86e-31	200614
fg	whr	maternal	duos	adjusted	rs12888855	A	C	A	C	-0.0135	-0.000133333	0.189	0.2144	14	0.00105956	0.89986	18408	14	0.002	6.02e-12	197612
fg	whr	maternal	duos	adjusted	rs12898997	T	C	T	C	-0.0098	0.0006	0.598	0.6587	15	0.000927992	0.517919	18408	15	0.0017	4.64e-09	200556
fg	whr	maternal	duos	adjusted	rs13389076	A	G	A	G	0.0609	0.00266667	0.034	0.0251	2	0.00264891	0.314077	18408	2	0.0049	1.72e-36	199239
fg	whr	maternal	duos	adjusted	rs157512	T	C	T	C	0.0134	0.000666667	0.73	0.7569	5	0.000927425	0.472242	18408	5	0.0021	5.43e-10	178455
fg	whr	maternal	duos	adjusted	rs1604038	T	C	T	C	-0.0198	-6.66667e-05	0.288	0.3035	3	0.000927992	0.942729	18408	3	0.0018	4.47e-28	199358
fg	whr	maternal	duos	adjusted	rs16851397	A	G	A	G	0.0327	-0.0034	0.955	0.9401	3	0.00172171	0.0482934	18408	3	0.0042	1.26e-12	197622
fg	whr	maternal	duos	adjusted	rs16913693	T	G	T	G	0.0394	0.002	0.971	0.9631	9	0.00225148	0.374376	18408	9	0.0049	2.82e-16	196792
fg	whr	maternal	duos	adjusted	rs17168486	T	C	T	C	0.028	0.000666667	0.176	0.1712	7	0.00105956	0.529225	18408	7	0.0021	4.17e-36	199170
fg	whr	maternal	duos	adjusted	rs17265513	T	C	T	C	-0.0158	-0.000466667	0.796	0.8021	20	0.00105956	0.659623	18408	20	0.0021	5.1e-14	199404
fg	whr	maternal	duos	adjusted	rs17437560	T	C	T	C	-0.0175	0.00173333	0.11	0.0893	3	0.00145728	0.234272	18408	3	0.0032	3.33e-08	165740
fg	whr	maternal	duos	adjusted	rs174583	T	C	T	C	-0.0168	0.000933333	0.375	0.3574	11	0.000795056	0.240426	18408	11	0.0017	3.37e-22	200598
fg	whr	maternal	duos	adjusted	rs1820176	T	C	T	C	0.0247	-0.000333333	0.704	0.7127	5	0.000927992	0.719447	18408	5	0.002	1.91e-34	166896
fg	whr	maternal	duos	adjusted	rs189548	A	G	A	G	-0.0123	6.66667e-05	0.723	0.7273	2	0.000927992	0.942729	18408	2	0.002	2.81e-09	166896
fg	whr	maternal	duos	adjusted	rs194518	A	G	A	G	0.0102	0.00153333	0.52	0.5548	7	0.000795056	0.0537823	18408	7	0.0018	8.76e-09	166893
fg	whr	maternal	duos	adjusted	rs2075423	T	G	T	G	-0.0161	0.0004	0.376	0.329	1	0.000927992	0.666441	18408	1	0.0017	3.18e-21	199452
fg	whr	maternal	duos	adjusted	rs2657879	A	G	A	G	-0.0119	-0.000266667	0.798	0.8353	12	0.00105956	0.801291	18408	12	0.0022	7.33e-09	196454
fg	whr	maternal	duos	adjusted	rs2839671	A	G	A	G	-0.016	0.000866667	0.164	0.1755	10	0.00105956	0.413387	18408	10	0.0022	8.38e-14	197620
fg	whr	maternal	duos	adjusted	rs2979422	T	C	T	C	-0.0243	0.000733333	0.869	0.8444	7	0.00119197	0.538403	18408	7	0.0024	3.85e-26	190054
fg	whr	maternal	duos	adjusted	rs35889227	T	G	T	G	-0.013	0.00133333	0.617	0.6062	14	0.000795056	0.0935364	18408	14	0.0019	3.37e-10	166896
fg	whr	maternal	duos	adjusted	rs3778321	A	G	A	G	-0.0186	-0.000533333	0.176	0.2148	6	0.00105956	0.614717	18408	6	0.0021	3.16e-17	196471
fg	whr	maternal	duos	adjusted	rs3829109	A	G	A	G	-0.0163	0.0014	0.276	0.3018	9	0.000927425	0.131157	18408	9	0.002	1.09e-15	182422
fg	whr	maternal	duos	adjusted	rs3842753	T	G	T	G	0.0134	0.0006	0.28	0.2811	11	0.000927992	0.517919	18408	11	0.0022	2.84e-09	162459
fg	whr	maternal	duos	adjusted	rs39713	T	C	T	C	-0.0169	-0.00126667	0.062	0.0803	22	0.00145728	0.384739	18408	22	0.0031	1.77e-08	196467
fg	whr	maternal	duos	adjusted	rs4760278	A	C	A	C	-0.011	0.0002	0.181	0.2454	12	0.000927425	0.82926	18408	12	0.002	3.33e-08	198210
fg	whr	maternal	duos	adjusted	rs4862423	T	C	T	C	0.0123	-0.000266667	0.401	0.3932	4	0.000795056	0.737319	18408	4	0.0019	4.45e-10	166895
fg	whr	maternal	duos	adjusted	rs507666	A	G	A	G	0.0164	0.00113333	0.189	0.2061	9	0.00105956	0.284789	18408	9	0.0021	6.99e-17	199223
fg	whr	maternal	duos	adjusted	rs573225	A	G	A	G	0.0693	0.0004	0.673	0.7021	2	0.000927992	0.666441	18408	2	0.0017	1e-200	199344
fg	whr	maternal	duos	adjusted	rs58925536	T	C	T	C	0.0306	0.00353333	0.032	0.0297	7	0.00238393	0.138302	18408	7	0.0053	5.82e-09	166741
fg	whr	maternal	duos	adjusted	rs6113722	A	G	A	G	-0.0424	-0.00133333	0.066	0.0388	20	0.00211913	0.529225	18408	20	0.0044	7.66e-25	195145
fg	whr	maternal	duos	adjusted	rs6489811	A	G	A	G	-0.011	-0.0002	0.488	0.4713	12	0.000795056	0.801385	18408	12	0.0018	3.27e-09	171608
fg	whr	maternal	duos	adjusted	rs6538804	C	G	C	G	0.0142	-0.00113333	0.623	0.5783	12	0.000795056	0.15402	18408	12	0.0019	9.41e-14	166896
fg	whr	maternal	duos	adjusted	rs6598541	A	G	A	G	0.0114	0.0008	0.352	0.3677	15	0.000795056	0.31431	18408	15	0.0017	4.12e-12	197621
fg	whr	maternal	duos	adjusted	rs6662924	A	C	A	C	0.0143	0.000733333	0.198	0.1852	1	0.00105956	0.488869	18408	1	0.0023	3.34e-10	165515
fg	whr	maternal	duos	adjusted	rs6808574	T	C	T	C	-0.0127	0.0012	0.394	0.394	3	0.000795056	0.131215	18408	3	0.0017	7.21e-14	191257
fg	whr	maternal	duos	adjusted	rs7012637	A	G	A	G	-0.018	0.0002	0.47	0.4773	8	0.000795056	0.801385	18408	8	0.0017	9.75e-25	197676
fg	whr	maternal	duos	adjusted	rs7095788	T	C	T	C	-0.0106	-0.0012	0.358	0.3613	10	0.000795056	0.131215	18408	10	0.0018	1.98e-09	178446
fg	whr	maternal	duos	adjusted	rs7163757	T	C	T	C	-0.0217	0.000266667	0.433	0.4546	15	0.000795056	0.737319	18408	15	0.0016	2.64e-36	200622
fg	whr	maternal	duos	adjusted	rs7178572	A	G	A	G	-0.0121	0	0.321	0.2985	15	0.000927992	1	18408	15	0.0018	7.09e-10	197620
fg	whr	maternal	duos	adjusted	rs7256920	A	G	A	G	-0.0104	-0.00113333	0.491	0.5274	19	0.000795056	0.15402	18408	19	0.0018	2.75e-09	194842
fg	whr	maternal	duos	adjusted	rs7708285	A	G	A	G	-0.0133	0.0014	0.686	0.7111	5	0.000927992	0.131393	18408	5	0.0019	1.25e-09	199062
fg	whr	maternal	duos	adjusted	rs78132593	A	C	A	C	-0.0147	0.00186667	0.203	0.2103	1	0.00105956	0.0781145	18408	1	0.0022	2.6e-10	166896
fg	whr	maternal	duos	adjusted	rs878521	A	G	A	G	0.0549	-0.0014	0.249	0.2372	7	0.000927425	0.131157	18408	7	0.002	2.65e-174	200348
fg	whr	maternal	duos	adjusted	rs896854	T	C	T	C	0.0099	-0.000466667	0.458	0.5301	8	0.000795056	0.55723	18408	8	0.0016	5.61e-09	196056
fg	whr	maternal	duos	adjusted	rs9348441	A	T	A	T	0.0176	-6.66667e-05	0.272	0.2619	6	0.000927425	0.942695	18408	6	0.0018	4.4e-20	200622
fg	whr	maternal	duos	adjusted	rs9650069	T	C	T	C	-0.0286	-0.00146667	0.284	0.3024	8	0.000927992	0.113999	18408	8	0.0018	8.31e-58	194206
fg	zbw	maternal	duos	adjusted	rs10305457	T	C	T	C	0.0235	0.0149333	0.065	0.0985	6	0.00582787	0.0103952	185143	6	0.0032	1.21e-14	166896
fg	zbw	maternal	duos	adjusted	rs10487796	A	T	A	T	-0.0261	0.0104	0.484	0.4768	7	0.0114144	0.362227	18521	7	0.0016	4.62e-52	199033
fg	zbw	maternal	duos	adjusted	rs1057394	A	G	A	G	-0.0124	-0.003	0.625	0.6061	2	0.00350773	0.392411	185143	2	0.0018	1.91e-12	178455
fg	zbw	maternal	duos	adjusted	rs10811660	A	G	A	G	-0.0223	-0.0182	0.165	0.1773	9	0.00461331	7.97637e-05	185143	9	0.0022	7.94e-25	198102
fg	zbw	maternal	duos	adjusted	rs10838524	A	G	A	G	0.0238	0.00346667	0.48	0.4759	11	0.0080755	0.667718	28894	11	0.0016	1.56e-40	200602
fg	zbw	maternal	duos	adjusted	rs10838693	C	G	C	G	0.0177	0.004	0.314	0.3395	11	0.0120291	0.739491	18521	11	0.0018	3.44e-23	190535
fg	zbw	maternal	duos	adjusted	rs10974438	A	C	A	C	-0.0198	-0.0226	0.62	0.6639	9	0.00369331	9.4062e-10	185143	9	0.0017	9.85e-31	199042
fg	zbw	maternal	duos	adjusted	rs11603349	T	C	T	C	0.0236	-0.000933333	0.832	0.8203	11	0.00497583	0.851211	185143	11	0.0022	3.12e-25	200622
fg	zbw	maternal	duos	adjusted	rs11610045	A	G	A	G	0.0144	0.00906667	0.454	0.5482	12	0.00342665	0.00814676	185143	12	0.0019	3.26e-13	151638
fg	zbw	maternal	duos	adjusted	rs11619319	A	G	A	G	-0.0173	-0.0074	0.766	0.7949	13	0.00397422	0.0626029	185143	13	0.002	3.41e-20	197615
fg	zbw	maternal	duos	adjusted	rs11708067	A	G	A	G	0.0281	0.0265333	0.823	0.7872	3	0.00385597	5.93926e-12	185143	3	0.002	1.63e-43	199392
fg	zbw	maternal	duos	adjusted	rs12055786	T	C	T	C	0.012	0.00346667	0.384	0.4366	6	0.00344044	0.313635	185143	6	0.0017	1.17e-11	197490
fg	zbw	maternal	duos	adjusted	rs12541643	T	C	T	C	0.0118	0.00113333	0.479	0.471	8	0.00414879	0.784721	185143	8	0.0019	4.51e-09	165514
fg	zbw	maternal	duos	adjusted	rs12784552	A	G	A	G	0.0329	-0.0102	0.924	0.9167	10	0.00628463	0.104588	185143	10	0.003	2.86e-31	200614
fg	zbw	maternal	duos	adjusted	rs12888855	A	C	A	C	-0.0135	-0.00706667	0.189	0.2089	14	0.00393486	0.0725082	185143	14	0.002	6.02e-12	197612
fg	zbw	maternal	duos	adjusted	rs12898997	T	C	T	C	-0.0098	0.0281333	0.598	0.6596	15	0.00385597	2.96362e-13	185143	15	0.0017	4.64e-09	200556
fg	zbw	maternal	duos	adjusted	rs13389076	A	G	A	G	0.0609	0.0232	0.034	0.028	2	0.013468	0.0849602	185143	2	0.0049	1.72e-36	199239
fg	zbw	maternal	duos	adjusted	rs157512	T	C	T	C	0.0134	0.00453333	0.73	0.7634	5	0.00364117	0.213124	185143	5	0.0021	5.43e-10	178455
fg	zbw	maternal	duos	adjusted	rs1604038	T	C	T	C	-0.0198	-0.00653333	0.288	0.2649	3	0.00360522	0.069957	185143	3	0.0018	4.47e-28	199358
fg	zbw	maternal	duos	adjusted	rs16851397	A	G	A	G	0.0327	-0.00913333	0.955	0.9376	3	0.00772797	0.237264	185143	3	0.0042	1.26e-12	197622
fg	zbw	maternal	duos	adjusted	rs16913693	T	G	T	G	0.0394	-0.00593333	0.971	0.964	9	0.0104547	0.570357	185143	9	0.0049	2.82e-16	196792
fg	zbw	maternal	duos	adjusted	rs17168486	T	C	T	C	0.028	0.00733333	0.176	0.2148	7	0.00464155	0.114122	185143	7	0.0021	4.17e-36	199170
fg	zbw	maternal	duos	adjusted	rs17265513	T	C	T	C	-0.0158	0.0156	0.796	0.8033	20	0.012583	0.215063	29669	20	0.0021	5.1e-14	199404
fg	zbw	maternal	duos	adjusted	rs17437560	T	C	T	C	-0.0175	-0.00673333	0.11	0.0711	3	0.00605359	0.266015	185143	3	0.0032	3.33e-08	165740
fg	zbw	maternal	duos	adjusted	rs174583	T	C	T	C	-0.0168	0.00213333	0.375	0.3875	11	0.00381367	0.575894	185143	11	0.0017	3.37e-22	200598
fg	zbw	maternal	duos	adjusted	rs1820176	T	C	T	C	0.0247	0.0204	0.704	0.687	5	0.00408015	5.73838e-07	185143	5	0.002	1.91e-34	166896
fg	zbw	maternal	duos	adjusted	rs189548	A	G	A	G	-0.0123	0.00313333	0.723	0.7233	2	0.00384077	0.414609	185143	2	0.002	2.81e-09	166896
fg	zbw	maternal	duos	adjusted	rs194518	A	G	A	G	0.0102	-0.00126667	0.52	0.5563	7	0.00330701	0.701701	185143	7	0.0018	8.76e-09	166893
fg	zbw	maternal	duos	adjusted	rs2657879	A	G	A	G	-0.0119	0.0101333	0.798	0.8569	12	0.00494546	0.0404605	185143	12	0.0022	7.33e-09	196454
fg	zbw	maternal	duos	adjusted	rs2839671	A	G	A	G	-0.016	0.0016	0.164	0.1639	10	0.00485492	0.74173	185143	10	0.0022	8.38e-14	197620
fg	zbw	maternal	duos	adjusted	rs2979422	T	C	T	C	-0.0243	0.0018	0.869	0.8433	7	0.00502723	0.720306	185143	7	0.0024	3.85e-26	190054
fg	zbw	maternal	duos	adjusted	rs35889227	T	G	T	G	-0.013	-0.0196667	0.617	0.5872	14	0.00365826	7.61751e-08	185143	14	0.0019	3.37e-10	166896
fg	zbw	maternal	duos	adjusted	rs3778321	A	G	A	G	-0.0186	-0.00393333	0.176	0.199	6	0.00439001	0.370267	185143	6	0.0021	3.16e-17	196471
fg	zbw	maternal	duos	adjusted	rs3829109	A	G	A	G	-0.0163	0.0044	0.276	0.2577	9	0.00384077	0.251959	185143	9	0.002	1.09e-15	182422
fg	zbw	maternal	duos	adjusted	rs3842753	T	G	T	G	0.0134	0.00186667	0.28	0.2718	11	0.00406795	0.646326	185143	11	0.0022	2.84e-09	162459
fg	zbw	maternal	duos	adjusted	rs39713	T	C	T	C	-0.0169	-0.00146667	0.062	0.0812	22	0.00621376	0.813405	185143	22	0.0031	1.77e-08	196467
fg	zbw	maternal	duos	adjusted	rs4760278	A	C	A	C	-0.011	-0.00846667	0.181	0.2655	12	0.00382666	0.0269288	185143	12	0.002	3.33e-08	198210
fg	zbw	maternal	duos	adjusted	rs4862423	T	C	T	C	0.0123	0.00873333	0.401	0.3622	4	0.00310746	0.00494737	185143	4	0.0019	4.45e-10	166895
fg	zbw	maternal	duos	adjusted	rs507666	A	G	A	G	0.0164	0.0140667	0.189	0.2112	9	0.0138405	0.309466	18521	9	0.0021	6.99e-17	199223
fg	zbw	maternal	duos	adjusted	rs573225	A	G	A	G	0.0693	0.0368667	0.673	0.6903	2	0.00370732	2.67049e-23	185143	2	0.0017	1e-200	199344
fg	zbw	maternal	duos	adjusted	rs58925536	T	C	T	C	0.0306	0.0214667	0.032	0.031	7	0.00988004	0.0298006	185143	7	0.0053	5.82e-09	166741
fg	zbw	maternal	duos	adjusted	rs6113722	A	G	A	G	-0.0424	-0.0355333	0.066	0.0302	20	0.00938735	0.000153563	185143	20	0.0044	7.66e-25	195145
fg	zbw	maternal	duos	adjusted	rs6538804	C	G	C	G	0.0142	0.00666667	0.623	0.5696	12	0.0115436	0.563588	18521	12	0.0019	9.41e-14	166896
fg	zbw	maternal	duos	adjusted	rs6598541	A	G	A	G	0.0114	0.00486667	0.352	0.3532	15	0.00357387	0.173282	185143	15	0.0017	4.12e-12	197621
fg	zbw	maternal	duos	adjusted	rs6662924	A	C	A	C	0.0143	0.00233333	0.198	0.2048	1	0.00429017	0.586525	185143	1	0.0023	3.34e-10	165515
fg	zbw	maternal	duos	adjusted	rs6808574	T	C	T	C	-0.0127	0.005	0.394	0.3969	3	0.00916772	0.585484	28894	3	0.0017	7.21e-14	191257
fg	zbw	maternal	duos	adjusted	rs7012637	A	G	A	G	-0.018	-0.007	0.47	0.4788	8	0.0101179	0.489035	29669	8	0.0017	9.75e-25	197676
fg	zbw	maternal	duos	adjusted	rs7095788	T	C	T	C	-0.0106	0.000533333	0.358	0.369	10	0.0039469	0.892511	185143	10	0.0018	1.98e-09	178446
fg	zbw	maternal	duos	adjusted	rs7163757	T	C	T	C	-0.0217	0.0151333	0.433	0.4687	15	0.0099807	0.129454	29669	15	0.0016	2.64e-36	200622
fg	zbw	maternal	duos	adjusted	rs7256920	A	G	A	G	-0.0104	0.0120667	0.491	0.5456	19	0.0101377	0.233938	29669	19	0.0018	2.75e-09	194842
fg	zbw	maternal	duos	adjusted	rs78132593	A	C	A	C	-0.0147	-0.0133333	0.203	0.2266	1	0.00410768	0.00117058	185143	1	0.0022	2.6e-10	166896
fg	zbw	maternal	duos	adjusted	rs7903146	T	C	T	C	0.0259	0.0216667	0.307	0.2932	10	0.00384077	1.68833e-08	185143	10	0.0019	2e-35	199170
fg	zbw	maternal	duos	adjusted	rs878521	A	G	A	G	0.0549	0.0226	0.249	0.21	7	0.00420107	7.4659e-08	185143	7	0.002	2.65e-174	200348
fg	zbw	maternal	duos	adjusted	rs896854	T	C	T	C	0.0099	0.0084	0.458	0.5411	8	0.00417022	0.0439797	185143	8	0.0016	5.61e-09	196056
fg	zbw	maternal	duos	adjusted	rs9348441	A	T	A	T	0.0176	0.0405333	0.272	0.2611	6	0.0130311	0.00186759	18521	6	0.0018	4.4e-20	200622
fg	zbw	maternal	duos	adjusted	rs9650069	T	C	T	C	-0.0286	-0.0105333	0.284	0.3295	8	0.00369331	0.00434445	185143	8	0.0018	8.31e-58	194206
gd	bmi	maternal	duos	adjusted	rs1333051	T	A	T	A	-0.126	-0.0399333	0.115	0.1205	9	0.0820506	0.626477	18599	9	0.0228	2.92e-08	143441
gd	bmi	maternal	duos	adjusted	rs1402837	T	C	T	C	0.11	-0.0182667	0.17	0.2369	2	0.061981	0.768212	18599	2	0.0186	3.87e-09	143441
gd	bmi	maternal	duos	adjusted	rs1820176	C	T	C	T	-0.14	-0.0999333	0.314	0.2871	5	0.058422	0.0871654	18599	5	0.0154	7.86e-20	143441
gd	bmi	maternal	duos	adjusted	rs2926003	T	C	T	C	-0.0824	0.0204	0.337	0.3201	16	0.0569774	0.720316	18599	16	0.0151	4.52e-08	143441
gd	bmi	maternal	duos	adjusted	rs34872471	C	T	C	T	0.168	-0.146267	0.203	0.2651	10	0.0602764	0.0152411	18599	10	0.0173	1.69e-22	143441
gd	bmi	maternal	duos	adjusted	rs6798189	A	G	A	G	-0.103	-0.0291333	0.184	0.2513	3	0.0605362	0.630336	18599	3	0.0186	2.6e-08	143441
gd	bmi	maternal	duos	adjusted	rs74628648	T	C	T	C	-0.169	0.0565333	0.0786	0.0742	12	0.101911	0.579076	18599	12	0.027	4.03e-10	143441
gd	bmi	maternal	duos	adjusted	rs780093	C	T	C	T	0.12	0.0176	0.649	0.6726	2	0.0564526	0.755219	18599	2	0.0149	6.75e-16	143441
gd	chol	maternal	duos	adjusted	rs1333051	T	A	T	A	-0.126	-0.021	0.115	0.1213	9	0.0175609	0.23176	18178	9	0.0228	2.92e-08	143441
gd	chol	maternal	duos	adjusted	rs1402837	T	C	T	C	0.11	0.00146667	0.17	0.2375	2	0.0133336	0.912411	18178	2	0.0186	3.87e-09	143441
gd	chol	maternal	duos	adjusted	rs1820176	C	T	C	T	-0.14	0.00106667	0.314	0.2873	5	0.012541	0.932218	18178	5	0.0154	7.86e-20	143441
gd	chol	maternal	duos	adjusted	rs2926003	T	C	T	C	-0.0824	0.00613333	0.337	0.321	16	0.0122775	0.617387	18178	16	0.0151	4.52e-08	143441
gd	chol	maternal	duos	adjusted	rs34872471	C	T	C	T	0.168	-0.021	0.203	0.2668	10	0.0129379	0.10456	18178	10	0.0173	1.69e-22	143441
gd	chol	maternal	duos	adjusted	rs6798189	A	G	A	G	-0.103	0.00293333	0.184	0.2519	3	0.0130703	0.822424	18178	3	0.0186	2.6e-08	143441
gd	chol	maternal	duos	adjusted	rs74628648	T	C	T	C	-0.169	-0.0131333	0.0786	0.0736	12	0.0219116	0.548921	18178	12	0.027	4.03e-10	143441
gd	dbp	maternal	duos	adjusted	rs1333051	T	A	T	A	-0.126	0.0276667	0.115	0.1219	9	0.175488	0.874728	18510	9	0.0228	2.92e-08	143441
gd	dbp	maternal	duos	adjusted	rs1402837	T	C	T	C	0.11	0.0066	0.17	0.237	2	0.132639	0.960314	18510	2	0.0186	3.87e-09	143441
gd	dbp	maternal	duos	adjusted	rs1820176	C	T	C	T	-0.14	-0.0734667	0.314	0.2877	5	0.124968	0.556612	18510	5	0.0154	7.86e-20	143441
gd	dbp	maternal	duos	adjusted	rs2926003	T	C	T	C	-0.0824	-0.0292667	0.337	0.321	16	0.121795	0.810102	18510	16	0.0151	4.52e-08	143441
gd	dbp	maternal	duos	adjusted	rs34872471	C	T	C	T	0.168	0.0402	0.203	0.2676	10	0.128672	0.754719	18510	10	0.0173	1.69e-22	143441
gd	dbp	maternal	duos	adjusted	rs6798189	A	G	A	G	-0.103	0.0830667	0.184	0.2532	3	0.129332	0.520696	18510	3	0.0186	2.6e-08	143441
gd	dbp	maternal	duos	adjusted	rs74628648	T	C	T	C	-0.169	0.165467	0.0786	0.0728	12	0.220593	0.453195	18510	12	0.027	4.03e-10	143441
gd	dbp	maternal	duos	adjusted	rs780093	C	T	C	T	0.12	0.0840667	0.649	0.6671	2	0.12034	0.484819	18510	2	0.0149	6.75e-16	143441
gd	glu	maternal	duos	adjusted	rs1333051	T	A	T	A	-0.126	-0.0243333	0.115	0.1259	9	0.0144595	0.0924028	17719	9	0.0228	2.92e-08	143441
gd	glu	maternal	duos	adjusted	rs1402837	T	C	T	C	0.11	-0.00773333	0.17	0.238	2	0.0110121	0.48252	17719	2	0.0186	3.87e-09	143441
gd	glu	maternal	duos	adjusted	rs1820176	C	T	C	T	-0.14	0.00173333	0.314	0.2878	5	0.01048	0.868634	17719	5	0.0154	7.86e-20	143441
gd	glu	maternal	duos	adjusted	rs2926003	T	C	T	C	-0.0824	-0.00513333	0.337	0.3246	16	0.010083	0.610678	17719	16	0.0151	4.52e-08	143441
gd	glu	maternal	duos	adjusted	rs6798189	A	G	A	G	-0.103	0.00873333	0.184	0.2569	3	0.010746	0.416389	17719	3	0.0186	2.6e-08	143441
gd	glu	maternal	duos	adjusted	rs74628648	T	C	T	C	-0.169	-0.00146667	0.0786	0.0699	12	0.0187098	0.937517	17719	12	0.027	4.03e-10	143441
gd	glu	maternal	duos	adjusted	rs780093	C	T	C	T	0.12	0.00253333	0.649	0.6545	2	0.00994935	0.799014	17719	2	0.0149	6.75e-16	143441
gd	hba1c	maternal	duos	adjusted	rs1333051	T	A	T	A	-0.126	-0.0444	0.115	0.1219	9	0.102309	0.664304	11584	9	0.0228	2.92e-08	143441
gd	hba1c	maternal	duos	adjusted	rs1402837	T	C	T	C	0.11	-0.0493333	0.17	0.2373	2	0.0777624	0.525813	11584	2	0.0186	3.87e-09	143441
gd	hba1c	maternal	duos	adjusted	rs1820176	C	T	C	T	-0.14	-0.0903333	0.314	0.2865	5	0.0731176	0.216662	11584	5	0.0154	7.86e-20	143441
gd	hba1c	maternal	duos	adjusted	rs2926003	T	C	T	C	-0.0824	0.0219333	0.337	0.3211	16	0.0715243	0.759105	11584	16	0.0151	4.52e-08	143441
gd	hba1c	maternal	duos	adjusted	rs6798189	A	G	A	G	-0.103	-0.0278667	0.184	0.2509	3	0.0763016	0.714949	11584	3	0.0186	2.6e-08	143441
gd	hba1c	maternal	duos	adjusted	rs74628648	T	C	T	C	-0.169	0.0184	0.0786	0.0738	12	0.128071	0.885761	11584	12	0.027	4.03e-10	143441
gd	hba1c	maternal	duos	adjusted	rs780093	C	T	C	T	0.12	0.0508667	0.649	0.6709	2	0.070993	0.473681	11584	2	0.0149	6.75e-16	143441
gd	hdl	maternal	duos	adjusted	rs1333051	T	A	T	A	-0.126	0.00446667	0.115	0.1205	9	0.00605843	0.460961	18089	9	0.0228	2.92e-08	143441
gd	hdl	maternal	duos	adjusted	rs1402837	T	C	T	C	0.11	-0.000933333	0.17	0.237	2	0.00460809	0.839493	18089	2	0.0186	3.87e-09	143441
gd	hdl	maternal	duos	adjusted	rs1820176	C	T	C	T	-0.14	0.00226667	0.314	0.2867	5	0.00434596	0.601979	18089	5	0.0154	7.86e-20	143441
gd	hdl	maternal	duos	adjusted	rs2926003	T	C	T	C	-0.0824	0.003	0.337	0.3203	16	0.00421364	0.476482	18089	16	0.0151	4.52e-08	143441
gd	hdl	maternal	duos	adjusted	rs34872471	C	T	C	T	0.168	0.0058	0.203	0.265	10	0.00447835	0.195278	18089	10	0.0173	1.69e-22	143441
gd	hdl	maternal	duos	adjusted	rs6798189	A	G	A	G	-0.103	0.000266667	0.184	0.251	3	0.00447835	0.952517	18089	3	0.0186	2.6e-08	143441
gd	hdl	maternal	duos	adjusted	rs74628648	T	C	T	C	-0.169	-0.0106	0.0786	0.0748	12	0.00750388	0.157773	18089	12	0.027	4.03e-10	143441
gd	hdl	maternal	duos	adjusted	rs780093	C	T	C	T	0.12	-0.00486667	0.649	0.6742	2	0.00421364	0.248099	18089	2	0.0149	6.75e-16	143441
gd	ldl	maternal	duos	adjusted	rs1333051	T	A	T	A	-0.126	-0.0224667	0.115	0.1219	9	0.0153376	0.142973	18007	9	0.0228	2.92e-08	143441
gd	ldl	maternal	duos	adjusted	rs1402837	T	C	T	C	0.11	0.0034	0.17	0.2374	2	0.011634	0.770098	18007	2	0.0186	3.87e-09	143441
gd	ldl	maternal	duos	adjusted	rs1820176	C	T	C	T	-0.14	-0.00173333	0.314	0.2871	5	0.0109728	0.874484	18007	5	0.0154	7.86e-20	143441
gd	ldl	maternal	duos	adjusted	rs2926003	T	C	T	C	-0.0824	0.00486667	0.337	0.3217	16	0.0107091	0.64951	18007	16	0.0151	4.52e-08	143441
gd	ldl	maternal	duos	adjusted	rs34872471	C	T	C	T	0.168	-0.0241333	0.203	0.2676	10	0.0113703	0.0337966	18007	10	0.0173	1.69e-22	143441
gd	ldl	maternal	duos	adjusted	rs6798189	A	G	A	G	-0.103	0.00493333	0.184	0.2523	3	0.0113691	0.664343	18007	3	0.0186	2.6e-08	143441
gd	ldl	maternal	duos	adjusted	rs74628648	T	C	T	C	-0.169	-0.011	0.0786	0.0734	12	0.0192995	0.568703	18007	12	0.027	4.03e-10	143441
gd	lnbmi	maternal	duos	adjusted	rs1333051	T	A	T	A	-0.126	-0.00206667	0.115	0.1202	9	0.00290329	0.476566	18582	9	0.0228	2.92e-08	143441
gd	lnbmi	maternal	duos	adjusted	rs1402837	T	C	T	C	0.11	-0.000333333	0.17	0.2369	2	0.00224316	0.88187	18582	2	0.0186	3.87e-09	143441
gd	lnbmi	maternal	duos	adjusted	rs1820176	C	T	C	T	-0.14	-0.00366667	0.314	0.2871	5	0.00211081	0.082372	18582	5	0.0154	7.86e-20	143441
gd	lnbmi	maternal	duos	adjusted	rs2926003	T	C	T	C	-0.0824	0.000733333	0.337	0.3199	16	0.00198061	0.711191	18582	16	0.0151	4.52e-08	143441
gd	lnbmi	maternal	duos	adjusted	rs34872471	C	T	C	T	0.168	-0.0056	0.203	0.2647	10	0.00211081	0.00797788	18582	10	0.0173	1.69e-22	143441
gd	lnbmi	maternal	duos	adjusted	rs6798189	A	G	A	G	-0.103	-0.000666667	0.184	0.251	3	0.00211081	0.752129	18582	3	0.0186	2.6e-08	143441
gd	lnbmi	maternal	duos	adjusted	rs74628648	T	C	T	C	-0.169	0.00246667	0.0786	0.0745	12	0.00369393	0.504285	18582	12	0.027	4.03e-10	143441
gd	lnbmi	maternal	duos	adjusted	rs780093	C	T	C	T	0.12	0.000933333	0.649	0.6736	2	0.00198061	0.637472	18582	2	0.0149	6.75e-16	143441
gd	lncrp	maternal	duos	adjusted	rs1333051	T	A	T	A	-0.126	-0.0202667	0.115	0.1202	9	0.0190261	0.286784	16012	9	0.0228	2.92e-08	143441
gd	lncrp	maternal	duos	adjusted	rs1402837	T	C	T	C	0.11	-0.004	0.17	0.2373	2	0.0143991	0.78117	16012	2	0.0186	3.87e-09	143441
gd	lncrp	maternal	duos	adjusted	rs1820176	C	T	C	T	-0.14	0.00313333	0.314	0.2871	5	0.0136072	0.817882	16012	5	0.0154	7.86e-20	143441
gd	lncrp	maternal	duos	adjusted	rs2926003	T	C	T	C	-0.0824	-0.0160667	0.337	0.319	16	0.0132113	0.223936	16012	16	0.0151	4.52e-08	143441
gd	lncrp	maternal	duos	adjusted	rs34872471	C	T	C	T	0.168	0.0184	0.203	0.265	10	0.0140046	0.188895	16012	10	0.0173	1.69e-22	143441
gd	lncrp	maternal	duos	adjusted	rs6798189	A	G	A	G	-0.103	-0.0014	0.184	0.2503	3	0.0141356	0.921106	16012	3	0.0186	2.6e-08	143441
gd	lncrp	maternal	duos	adjusted	rs74628648	T	C	T	C	-0.169	0.00766667	0.0786	0.0748	12	0.0235112	0.74436	16012	12	0.027	4.03e-10	143441
gd	lncrp	maternal	duos	adjusted	rs780093	C	T	C	T	0.12	0.00686667	0.649	0.6738	2	0.013213	0.603279	16012	2	0.0149	6.75e-16	143441
gd	lnglu	maternal	duos	adjusted	rs1333051	T	A	T	A	-0.126	-0.00433333	0.115	0.1242	9	0.00251674	0.0851053	17783	9	0.0228	2.92e-08	143441
gd	lnglu	maternal	duos	adjusted	rs1820176	C	T	C	T	-0.14	6.66667e-05	0.314	0.2877	5	0.0018549	0.97133	17783	5	0.0154	7.86e-20	143441
gd	lnglu	maternal	duos	adjusted	rs2926003	T	C	T	C	-0.0824	-0.00153333	0.337	0.3232	16	0.00172175	0.373162	17783	16	0.0151	4.52e-08	143441
gd	lnglu	maternal	duos	adjusted	rs6798189	A	G	A	G	-0.103	0.00186667	0.184	0.2552	3	0.0018549	0.314251	17783	3	0.0186	2.6e-08	143441
gd	lnglu	maternal	duos	adjusted	rs74628648	T	C	T	C	-0.169	-0.000733333	0.0786	0.0711	12	0.00331208	0.824772	17783	12	0.027	4.03e-10	143441
gd	lnglu	maternal	duos	adjusted	rs780093	C	T	C	T	0.12	0	0.649	0.6595	2	0.00172175	1	17783	2	0.0149	6.75e-16	143441
gd	lnhba1c	maternal	duos	adjusted	rs1333051	T	A	T	A	-0.126	-0.00133333	0.115	0.1205	9	0.00265091	0.614984	11615	9	0.0228	2.92e-08	143441
gd	lnhba1c	maternal	duos	adjusted	rs1402837	T	C	T	C	0.11	-0.000933333	0.17	0.2377	2	0.00198819	0.638755	11615	2	0.0186	3.87e-09	143441
gd	lnhba1c	maternal	duos	adjusted	rs1820176	C	T	C	T	-0.14	-0.00253333	0.314	0.2867	5	0.00185557	0.172171	11615	5	0.0154	7.86e-20	143441
gd	lnhba1c	maternal	duos	adjusted	rs2926003	T	C	T	C	-0.0824	0.0012	0.337	0.3198	16	0.00185557	0.517825	11615	16	0.0151	4.52e-08	143441
gd	lnhba1c	maternal	duos	adjusted	rs6798189	A	G	A	G	-0.103	-0.0002	0.184	0.2496	3	0.00198819	0.919873	11615	3	0.0186	2.6e-08	143441
gd	lnhba1c	maternal	duos	adjusted	rs74628648	T	C	T	C	-0.169	-6.66667e-05	0.0786	0.0745	12	0.00331372	0.983949	11615	12	0.027	4.03e-10	143441
gd	lnhba1c	maternal	duos	adjusted	rs780093	C	T	C	T	0.12	0.00166667	0.649	0.6744	2	0.00185557	0.36908	11615	2	0.0149	6.75e-16	143441
gd	lnhdl	maternal	duos	adjusted	rs1333051	T	A	T	A	-0.126	0.0024	0.115	0.1208	9	0.00434998	0.581136	18079	9	0.0228	2.92e-08	143441
gd	lnhdl	maternal	duos	adjusted	rs1402837	T	C	T	C	0.11	-0.00113333	0.17	0.237	2	0.00329325	0.730742	18079	2	0.0186	3.87e-09	143441
gd	lnhdl	maternal	duos	adjusted	rs1820176	C	T	C	T	-0.14	0.00173333	0.314	0.2868	5	0.00302868	0.567114	18079	5	0.0154	7.86e-20	143441
gd	lnhdl	maternal	duos	adjusted	rs2926003	T	C	T	C	-0.0824	0.00253333	0.337	0.3206	16	0.00303138	0.403322	18079	16	0.0151	4.52e-08	143441
gd	lnhdl	maternal	duos	adjusted	rs34872471	C	T	C	T	0.168	0.00426667	0.203	0.2656	10	0.00316092	0.177075	18079	10	0.0173	1.69e-22	143441
gd	lnhdl	maternal	duos	adjusted	rs6798189	A	G	A	G	-0.103	0.000266667	0.184	0.2514	3	0.00316092	0.932767	18079	3	0.0186	2.6e-08	143441
gd	lnhdl	maternal	duos	adjusted	rs74628648	T	C	T	C	-0.169	-0.00666667	0.0786	0.0745	12	0.00539839	0.216854	18079	12	0.027	4.03e-10	143441
gd	lnhdl	maternal	duos	adjusted	rs780093	C	T	C	T	0.12	-0.00266667	0.649	0.6729	2	0.00303138	0.379029	18079	2	0.0149	6.75e-16	143441
gd	lntg	maternal	duos	adjusted	rs1333051	T	A	T	A	-0.126	-0.0058	0.115	0.1208	9	0.00898182	0.518442	18210	9	0.0228	2.92e-08	143441
gd	lntg	maternal	duos	adjusted	rs1402837	T	C	T	C	0.11	-0.0038	0.17	0.2375	2	0.00673507	0.572611	18210	2	0.0186	3.87e-09	143441
gd	lntg	maternal	duos	adjusted	rs1820176	C	T	C	T	-0.14	0.003	0.314	0.2873	5	0.00633935	0.636046	18210	5	0.0154	7.86e-20	143441
gd	lntg	maternal	duos	adjusted	rs2926003	T	C	T	C	-0.0824	-0.002	0.337	0.3204	16	0.00620692	0.747285	18210	16	0.0151	4.52e-08	143441
gd	lntg	maternal	duos	adjusted	rs6798189	A	G	A	G	-0.103	6.66667e-05	0.184	0.2514	3	0.00660268	0.991944	18210	3	0.0186	2.6e-08	143441
gd	lntg	maternal	duos	adjusted	rs74628648	T	C	T	C	-0.169	0.0086	0.0786	0.0739	12	0.0110908	0.438091	18210	12	0.027	4.03e-10	143441
gd	lntg	maternal	duos	adjusted	rs780093	C	T	C	T	0.12	0.0123333	0.649	0.6706	2	0.00620692	0.046919	18210	2	0.0149	6.75e-16	143441
gd	lnwhr	maternal	duos	adjusted	rs1333051	T	A	T	A	-0.126	-0.000733333	0.115	0.1215	9	0.00145645	0.614608	18438	9	0.0228	2.92e-08	143441
gd	lnwhr	maternal	duos	adjusted	rs1402837	T	C	T	C	0.11	-0.0008	0.17	0.2368	2	0.00105873	0.449876	18438	2	0.0186	3.87e-09	143441
gd	lnwhr	maternal	duos	adjusted	rs1820176	C	T	C	T	-0.14	0.000533333	0.314	0.2872	5	0.00105873	0.614438	18438	5	0.0154	7.86e-20	143441
gd	lnwhr	maternal	duos	adjusted	rs6798189	A	G	A	G	-0.103	6.66667e-05	0.184	0.2523	3	0.00105873	0.949792	18438	3	0.0186	2.6e-08	143441
gd	lnwhr	maternal	duos	adjusted	rs74628648	T	C	T	C	-0.169	0.00226667	0.0786	0.0736	12	0.00172046	0.18768	18438	12	0.027	4.03e-10	143441
gd	lnwhr	maternal	duos	adjusted	rs780093	C	T	C	T	0.12	-0.000466667	0.649	0.6701	2	0.000926593	0.614516	18438	2	0.0149	6.75e-16	143441
gd	sbp	maternal	duos	adjusted	rs1333051	T	A	T	A	-0.126	-0.0718	0.115	0.1237	9	0.265049	0.786473	18542	9	0.0228	2.92e-08	143441
gd	sbp	maternal	duos	adjusted	rs1402837	T	C	T	C	0.11	-0.305333	0.17	0.2371	2	0.200982	0.128711	18542	2	0.0186	3.87e-09	143441
gd	sbp	maternal	duos	adjusted	rs1820176	C	T	C	T	-0.14	0.0415333	0.314	0.2881	5	0.189483	0.8265	18542	5	0.0154	7.86e-20	143441
gd	sbp	maternal	duos	adjusted	rs2926003	T	C	T	C	-0.0824	0.1056	0.337	0.3224	16	0.184061	0.566156	18542	16	0.0151	4.52e-08	143441
gd	sbp	maternal	duos	adjusted	rs34872471	C	T	C	T	0.168	0.0171333	0.203	0.2705	10	0.194101	0.929662	18542	10	0.0173	1.69e-22	143441
gd	sbp	maternal	duos	adjusted	rs6798189	A	G	A	G	-0.103	0.0484667	0.184	0.2553	3	0.195294	0.804001	18542	3	0.0186	2.6e-08	143441
gd	sbp	maternal	duos	adjusted	rs74628648	T	C	T	C	-0.169	0.1194	0.0786	0.0711	12	0.338587	0.724357	18542	12	0.027	4.03e-10	143441
gd	sbp	maternal	duos	adjusted	rs780093	C	T	C	T	0.12	0.0766	0.649	0.6605	2	0.181416	0.672854	18542	2	0.0149	6.75e-16	143441
gd	tg	maternal	duos	adjusted	rs1333051	T	A	T	A	-0.126	0.00493333	0.115	0.1248	9	0.0153108	0.747291	18205	9	0.0228	2.92e-08	143441
gd	tg	maternal	duos	adjusted	rs1402837	T	C	T	C	0.11	-0.0154	0.17	0.2388	2	0.0116143	0.184856	18205	2	0.0186	3.87e-09	143441
gd	tg	maternal	duos	adjusted	rs1820176	C	T	C	T	-0.14	0.00993333	0.314	0.2888	5	0.0109547	0.364533	18205	5	0.0154	7.86e-20	143441
gd	tg	maternal	duos	adjusted	rs2926003	T	C	T	C	-0.0824	-0.000266667	0.337	0.3232	16	0.0106911	0.980101	18205	16	0.0151	4.52e-08	143441
gd	tg	maternal	duos	adjusted	rs6798189	A	G	A	G	-0.103	0.00773333	0.184	0.2556	3	0.0113506	0.495671	18205	3	0.0186	2.6e-08	143441
gd	tg	maternal	duos	adjusted	rs74628648	T	C	T	C	-0.169	0.0122	0.0786	0.0699	12	0.0196648	0.534996	18205	12	0.027	4.03e-10	143441
gd	whr	maternal	duos	adjusted	rs1333051	T	A	T	A	-0.126	-0.000666667	0.115	0.1227	9	0.00132456	0.614744	18408	9	0.0228	2.92e-08	143441
gd	whr	maternal	duos	adjusted	rs1402837	T	C	T	C	0.11	-0.0008	0.17	0.2367	2	0.000927425	0.388356	18408	2	0.0186	3.87e-09	143441
gd	whr	maternal	duos	adjusted	rs1820176	C	T	C	T	-0.14	0.000333333	0.314	0.2873	5	0.000927992	0.719447	18408	5	0.0154	7.86e-20	143441
gd	whr	maternal	duos	adjusted	rs2926003	T	C	T	C	-0.0824	0.000866667	0.337	0.3215	16	0.000927992	0.350347	18408	16	0.0151	4.52e-08	143441
gd	whr	maternal	duos	adjusted	rs34872471	C	T	C	T	0.168	-0.00233333	0.203	0.2678	10	0.000927992	0.0119239	18408	10	0.0173	1.69e-22	143441
gd	whr	maternal	duos	adjusted	rs6798189	A	G	A	G	-0.103	-0.0002	0.184	0.2536	3	0.000927425	0.82926	18408	3	0.0186	2.6e-08	143441
gd	whr	maternal	duos	adjusted	rs74628648	T	C	T	C	-0.169	0.0018	0.0786	0.0727	12	0.00158934	0.257406	18408	12	0.027	4.03e-10	143441
gd	whr	maternal	duos	adjusted	rs780093	C	T	C	T	0.12	-0.000466667	0.649	0.6663	2	0.000927992	0.61505	18408	2	0.0149	6.75e-16	143441
gd	zbw	maternal	duos	adjusted	rs1333051	T	A	T	A	-0.126	-0.00566667	0.115	0.117	9	0.0177519	0.749563	18521	9	0.0228	2.92e-08	143441
gd	zbw	maternal	duos	adjusted	rs1402837	T	C	T	C	0.11	0.0344667	0.17	0.2423	2	0.00949326	0.000282713	28894	2	0.0186	3.87e-09	143441
gd	zbw	maternal	duos	adjusted	rs1820176	C	T	C	T	-0.14	-0.0204	0.314	0.313	5	0.00408015	5.73838e-07	185143	5	0.0154	7.86e-20	143441
gd	zbw	maternal	duos	adjusted	rs2926003	T	C	T	C	-0.0824	0.000466667	0.337	0.3027	16	0.00420107	0.911551	185143	16	0.0151	4.52e-08	143441
gd	zbw	maternal	duos	adjusted	rs34872471	C	T	C	T	0.168	0.0211333	0.203	0.2941	10	0.00382666	3.33906e-08	185143	10	0.0173	1.69e-22	143441
gd	zbw	maternal	duos	adjusted	rs6798189	A	G	A	G	-0.103	-0.0216	0.184	0.2385	3	0.00384077	1.86716e-08	185143	3	0.0186	2.6e-08	143441
gd	zbw	maternal	duos	adjusted	rs74628648	T	C	T	C	-0.169	-0.0428	0.0786	0.0568	12	0.00785509	5.07409e-08	185143	12	0.027	4.03e-10	143441
t2d	bmi	maternal	duos	adjusted	rs10097617	C	T	C	T	-0.0374	0.0235333	0.5196	0.4778	8	0.0527512	0.655511	18599	8	0.0045	1.93e-16	1042540
t2d	bmi	maternal	duos	adjusted	rs10137475	G	A	G	A	0.0255	0.0890667	0.4257	0.4431	14	0.053411	0.0954009	18599	14	0.0047	4.43e-08	1042540
t2d	bmi	maternal	duos	adjusted	rs10145154	C	T	C	T	-0.0546	0.00913333	0.7838	0.8029	14	0.0667448	0.891158	18599	14	0.0056	1.06e-22	1042540
t2d	bmi	maternal	duos	adjusted	rs10188334	C	T	C	T	0.0503	0.0222	0.8277	0.8392	2	0.0722776	0.75873	18599	2	0.0062	7.76e-16	1042540
t2d	bmi	maternal	duos	adjusted	rs10240790	G	A	G	A	0.0279	0.1418	0.7043	0.7282	7	0.0592166	0.0166386	18599	7	0.0051	4.69e-08	1042540
t2d	bmi	maternal	duos	adjusted	rs10404726	C	T	C	T	0.0277	-0.00526667	0.5305	0.5274	19	0.0528837	0.92067	18599	19	0.0047	2.73e-09	1042540
t2d	bmi	maternal	duos	adjusted	rs10406327	G	C	G	C	-0.037	0.0372	0.4754	0.493	19	0.0530161	0.482883	18599	19	0.0046	8.75e-16	1042540
t2d	bmi	maternal	duos	adjusted	rs10407429	G	A	G	A	0.0539	0.00226667	0.5785	0.5489	19	0.0535434	0.966233	18599	19	0.0047	4.79e-31	1042540
t2d	bmi	maternal	duos	adjusted	rs10471048	G	C	G	C	0.0337	-0.0174	0.3487	0.3362	4	0.0555204	0.753978	18599	4	0.0048	2.31e-12	1042540
t2d	bmi	maternal	duos	adjusted	rs10490871	G	A	G	A	0.0272	0.0655333	0.3694	0.389	3	0.053936	0.224358	18599	3	0.0047	6.58e-09	1042540
t2d	bmi	maternal	duos	adjusted	rs1059592	G	A	G	A	-0.0269	0.00933333	0.6463	0.655	8	0.0556552	0.86682	18599	8	0.0048	2.4e-08	1042540
t2d	bmi	maternal	duos	adjusted	rs10750397	G	A	G	A	-0.048	0.0739333	0.7102	0.7117	11	0.0585544	0.206717	18599	11	0.0051	1.01e-20	1042540
t2d	bmi	maternal	duos	adjusted	rs10771372	C	T	C	T	0.0721	0.107733	0.8049	0.7985	12	0.066337	0.104369	18599	12	0.0058	2.2e-35	1042540
t2d	bmi	maternal	duos	adjusted	rs10771813	C	A	C	A	0.0259	-0.0044	0.5442	0.5564	12	0.0539408	0.934988	18599	12	0.0047	2.6e-08	1042540
t2d	bmi	maternal	duos	adjusted	rs10811661	C	T	C	T	-0.1379	-0.0193333	0.1717	0.1698	9	0.0708256	0.784875	18599	9	0.0061	8.14e-112	1042540
t2d	bmi	maternal	duos	adjusted	rs10821311	G	A	G	A	-0.0358	-0.0505333	0.681	0.6759	9	0.0565775	0.371766	18599	9	0.0049	4e-13	1042540
t2d	bmi	maternal	duos	adjusted	rs10841868	G	T	G	T	0.0315	0.0367333	0.7394	0.7492	12	0.0617259	0.551774	18599	12	0.0052	1.65e-09	1042540
t2d	bmi	maternal	duos	adjusted	rs10915188	G	A	G	A	-0.029	-0.064	0.4153	0.4327	1	0.0532786	0.229661	18599	1	0.0046	3.69e-10	1042540
t2d	bmi	maternal	duos	adjusted	rs10937721	G	C	G	C	-0.0835	0.0856667	0.412	0.4217	4	0.0543357	0.114883	18599	4	0.0047	6.31e-70	1042540
t2d	bmi	maternal	duos	adjusted	rs10938398	G	A	G	A	-0.0425	-0.105133	0.5687	0.5953	4	0.0539408	0.0512893	18599	4	0.0046	3.91e-20	1042540
t2d	bmi	maternal	duos	adjusted	rs10963942	G	A	G	A	0.0371	-0.0263333	0.3965	0.3919	9	0.0544681	0.628767	18599	9	0.0047	4.49e-15	1042540
t2d	bmi	maternal	duos	adjusted	rs10974438	C	A	C	A	0.047	0.0802	0.3556	0.3446	9	0.0559202	0.151519	18599	9	0.0048	8.99e-23	1042540
t2d	bmi	maternal	duos	adjusted	rs10998304	C	T	C	T	0.0306	0.0220667	0.4517	0.4656	10	0.0526188	0.674947	18599	10	0.0045	1.77e-11	1042540
t2d	bmi	maternal	duos	adjusted	rs11038672	G	C	G	C	-0.0294	0.0649333	0.5238	0.5213	11	0.0530161	0.220656	18599	11	0.0046	1.04e-10	1042540
t2d	bmi	maternal	duos	adjusted	rs1111875	C	T	C	T	0.0923	0.0406667	0.5924	0.5724	10	0.0539408	0.450901	18599	10	0.0046	5.21e-89	1042540
t2d	bmi	maternal	duos	adjusted	rs11129735	G	A	G	A	-0.026	-0.0980667	0.5383	0.5176	3	0.0530161	0.0643492	18599	3	0.0046	1.53e-08	1042540
t2d	bmi	maternal	duos	adjusted	rs11155073	C	T	C	T	-0.0304	0.0861333	0.579	0.5943	6	0.0538083	0.109434	18599	6	0.0046	4.43e-11	1042540
t2d	bmi	maternal	duos	adjusted	rs11201999	C	T	C	T	0.0259	0.0825333	0.5369	0.5742	10	0.0534134	0.122303	18599	10	0.0045	1.25e-08	1042540
t2d	bmi	maternal	duos	adjusted	rs11257655	C	T	C	T	-0.0907	0.0334667	0.7809	0.8007	10	0.0659446	0.611806	18599	10	0.0074	7.25e-35	845270
t2d	bmi	maternal	duos	adjusted	rs1127215	C	T	C	T	0.043	-0.0706667	0.5853	0.5606	1	0.0532786	0.18472	18599	1	0.0046	1.93e-20	1042540
t2d	bmi	maternal	duos	adjusted	rs113036477	C	T	C	T	0.0715	-0.0201333	0.9381	0.9232	12	0.100849	0.841764	18599	12	0.0099	4.09e-13	1042540
t2d	bmi	maternal	duos	adjusted	rs114136102	C	T	C	T	0.072	-0.0263333	0.0397	0.0413	5	0.133064	0.843124	18599	5	0.012	2.05e-09	1042540
t2d	bmi	maternal	duos	adjusted	rs11558471	G	A	G	A	-0.1031	-0.0673333	0.3163	0.313	8	0.0573697	0.240526	18599	8	0.0049	3.98e-98	1042540
t2d	bmi	maternal	duos	adjusted	rs11602873	T	A	T	A	-0.0976	-0.0274	0.1563	0.1744	11	0.0697566	0.694472	18599	11	0.0064	8.91e-52	1042540
t2d	bmi	maternal	duos	adjusted	rs11616380	G	T	G	T	0.0793	0.0286667	0.7206	0.717	13	0.0585544	0.624436	18599	13	0.0051	7.99e-54	1042540
t2d	bmi	maternal	duos	adjusted	rs11657964	G	A	G	A	-0.0589	-0.0262667	0.5957	0.5969	17	0.0540708	0.627121	18599	17	0.0047	1.23e-36	1042540
t2d	bmi	maternal	duos	adjusted	rs11708067	G	A	G	A	-0.0782	-0.0211333	0.2286	0.2323	3	0.0623832	0.734786	18599	3	0.0055	1.5e-46	1042540
t2d	bmi	maternal	duos	adjusted	rs11759026	G	A	G	A	0.0646	0.0142	0.2307	0.2458	6	0.0622435	0.81954	18599	6	0.0073	6.68e-19	845270
t2d	bmi	maternal	duos	adjusted	rs11793831	G	T	G	T	-0.0274	0.0138	0.5949	0.5743	9	0.0538083	0.797591	18599	9	0.0047	4.21e-09	1042540
t2d	bmi	maternal	duos	adjusted	rs11830243	C	T	C	T	-0.0442	0.183067	0.887	0.8944	12	0.0870455	0.0354558	18599	12	0.0074	2.1e-09	1042540
t2d	bmi	maternal	duos	adjusted	rs11870735	C	T	C	T	-0.0339	0.114333	0.8178	0.8353	17	0.0720206	0.112398	18599	17	0.006	1.68e-08	1042540
t2d	bmi	maternal	duos	adjusted	rs11967262	G	C	G	C	0.0365	-0.0376667	0.4877	0.4768	6	0.0528837	0.476307	18599	6	0.0046	2.23e-15	1042540
t2d	bmi	maternal	duos	adjusted	rs12001437	C	T	C	T	0.0339	0.0526	0.3727	0.3666	9	0.054863	0.337684	18599	9	0.0047	6.27e-13	1042540
t2d	bmi	maternal	duos	adjusted	rs12263348	C	T	C	T	-0.0282	0.0298	0.6615	0.6612	10	0.0560526	0.594973	18599	10	0.0049	7.77e-09	1042540
t2d	bmi	maternal	duos	adjusted	rs12305809	G	A	G	A	0.0333	-0.0182667	0.6065	0.6378	12	0.0551304	0.740391	18599	12	0.0047	1.45e-12	1042540
t2d	bmi	maternal	duos	adjusted	rs12463719	G	A	G	A	-0.0319	-0.0256667	0.7183	0.758	2	0.0625263	0.681444	18599	2	0.0052	6.15e-10	1042540
t2d	bmi	maternal	duos	adjusted	rs12505942	C	T	C	T	-0.0298	-0.0096	0.3385	0.3607	4	0.0553904	0.862404	18599	4	0.0048	7.03e-10	1042540
t2d	bmi	maternal	duos	adjusted	rs12509379	G	T	G	T	-0.0312	-0.0188	0.7883	0.751	4	0.0615752	0.760124	18599	4	0.0056	2.66e-08	1042540
t2d	bmi	maternal	duos	adjusted	rs12519500	C	A	C	A	0.038	0.0378	0.6537	0.6051	5	0.0545958	0.488711	18599	5	0.0048	1.76e-15	1042540
t2d	bmi	maternal	duos	adjusted	rs1260326	C	T	C	T	0.0638	0.0145333	0.5946	0.6628	2	0.0560578	0.795438	18599	2	0.0047	2.55e-42	1035400
t2d	bmi	maternal	duos	adjusted	rs12625671	C	T	C	T	0.0653	0.0578	0.1135	0.11	20	0.0850589	0.496803	18599	20	0.0074	6.74e-19	1042540
t2d	bmi	maternal	duos	adjusted	rs12741141	G	C	G	C	0.0395	0.0259333	0.3615	0.3569	1	0.0560526	0.643608	18599	1	0.0048	1.37e-16	1042540
t2d	bmi	maternal	duos	adjusted	rs12820906	G	A	G	A	-0.0433	0.0372667	0.2436	0.2388	12	0.0622507	0.549403	18599	12	0.0055	2.21e-15	1042540
t2d	bmi	maternal	duos	adjusted	rs12823740	C	A	C	A	0.041	0.134667	0.6614	0.6593	12	0.0560501	0.0162785	18599	12	0.0048	1.48e-17	1042540
t2d	bmi	maternal	duos	adjusted	rs12890750	G	T	G	T	0.0284	-0.00933333	0.6392	0.6335	14	0.0548606	0.864909	18599	14	0.0048	2.84e-09	1042540
t2d	bmi	maternal	duos	adjusted	rs12910361	G	A	G	A	0.0716	0.0862667	0.6982	0.6994	15	0.0574974	0.133522	18599	15	0.0051	2.97e-44	1042540
t2d	bmi	maternal	duos	adjusted	rs12920022	T	A	T	A	-0.0391	0.0124667	0.8397	0.8416	16	0.0742545	0.866669	18599	16	0.0065	2.26e-09	1042540
t2d	bmi	maternal	duos	adjusted	rs13237518	C	A	C	A	-0.0292	-0.0563333	0.5858	0.5747	7	0.0531462	0.289158	18599	7	0.0047	7.73e-10	1042540
t2d	bmi	maternal	duos	adjusted	rs13262861	C	A	C	A	0.1016	-0.000266667	0.8238	0.8486	8	0.07466	0.99715	18599	8	0.0063	2.84e-59	1042540
t2d	bmi	maternal	duos	adjusted	rs13389219	C	T	C	T	0.0648	-0.0098	0.6033	0.5995	2	0.0539384	0.855827	18599	2	0.0047	7.35e-44	1042540
t2d	bmi	maternal	duos	adjusted	rs13414140	C	T	C	T	0.1183	0.0414667	0.8858	0.9074	2	0.0920928	0.652516	18599	2	0.0072	4.31e-60	1042540
t2d	bmi	maternal	duos	adjusted	rs1412234	C	T	C	T	0.044	-0.0909333	0.3192	0.3097	9	0.0575047	0.113805	18599	9	0.0049	4e-19	1042540
t2d	bmi	maternal	duos	adjusted	rs1421085	C	T	C	T	0.1177	0.0472	0.4142	0.4204	16	0.0539408	0.381556	18599	16	0.0046	5.63e-144	1042540
t2d	bmi	maternal	duos	adjusted	rs1449348	C	T	C	T	0.0448	-0.0174	0.8585	0.852	3	0.0746397	0.815668	18599	3	0.0065	6.64e-12	1042540
t2d	bmi	maternal	duos	adjusted	rs1475655	T	A	T	A	-0.0436	0.0489333	0.2527	0.2423	13	0.0622558	0.431865	18599	13	0.0053	2.47e-16	1042540
t2d	bmi	maternal	duos	adjusted	rs1493694	C	T	C	T	-0.0705	0.236867	0.8928	0.8842	1	0.0845339	0.0050782	18599	1	0.0073	6.51e-22	1042540
t2d	bmi	maternal	duos	adjusted	rs1513272	C	T	C	T	0.0811	0.0344667	0.5087	0.534	7	0.0534134	0.518745	18599	7	0.0045	3.97e-71	1042540
t2d	bmi	maternal	duos	adjusted	rs1531583	G	T	G	T	-0.0994	0.206	0.9553	0.9464	4	0.119305	0.0842288	18599	4	0.0112	7.06e-19	1039830
t2d	bmi	maternal	duos	adjusted	rs1562398	G	C	G	C	0.041	0.0295333	0.4169	0.4027	7	0.0540732	0.584947	18599	7	0.0047	1.99e-18	1042540
t2d	bmi	maternal	duos	adjusted	rs1573090	G	T	G	T	-0.0446	0.0336667	0.4648	0.449	6	0.0534087	0.528459	18599	6	0.0046	3.88e-22	1042540
t2d	bmi	maternal	duos	adjusted	rs17035289	C	T	C	T	0.0428	-0.027	0.1708	0.1603	4	0.072535	0.709719	18599	4	0.0062	5.71e-12	1042540
t2d	bmi	maternal	duos	adjusted	rs17036160	C	T	C	T	0.1028	-0.0476667	0.8796	0.865	3	0.0777973	0.540072	18599	3	0.0071	3.04e-47	1042540
t2d	bmi	maternal	duos	adjusted	rs1705263	C	A	C	A	0.0398	-0.052	0.5688	0.5403	12	0.0531485	0.327882	18599	12	0.0046	1.22e-17	1042540
t2d	bmi	maternal	duos	adjusted	rs17294565	C	A	C	A	0.0274	0.0486	0.3813	0.3912	8	0.0540708	0.368748	18599	8	0.0047	4.74e-09	1042540
t2d	bmi	maternal	duos	adjusted	rs17354348	G	A	G	A	-0.0294	-0.0568667	0.2583	0.2311	2	0.0633131	0.369089	18599	2	0.0053	2.99e-08	1042540
t2d	bmi	maternal	duos	adjusted	rs174541	C	T	C	T	-0.0292	-0.008	0.354	0.3721	11	0.0545981	0.883507	18599	11	0.0048	8.63e-10	1042540
t2d	bmi	maternal	duos	adjusted	rs17522122	G	T	G	T	-0.0343	0.0333333	0.5238	0.5334	14	0.0535459	0.533601	18599	14	0.0046	1.27e-13	1042540
t2d	bmi	maternal	duos	adjusted	rs17624303	C	T	C	T	0.0285	0.00626667	0.7247	0.7368	2	0.0600064	0.916826	18599	2	0.0052	4.88e-08	1042540
t2d	bmi	maternal	duos	adjusted	rs17684074	G	C	G	C	0.0312	0.066	0.7389	0.7258	18	0.0594721	0.267101	18599	18	0.0053	4.12e-09	1042540
t2d	bmi	maternal	duos	adjusted	rs1783541	C	T	C	T	-0.0484	-0.0193333	0.7972	0.8041	11	0.0670071	0.772944	18599	11	0.0057	3.89e-17	1042540
t2d	bmi	maternal	duos	adjusted	rs1872635	G	A	G	A	-0.0282	-0.0738	0.3136	0.318	12	0.0573697	0.198306	18599	12	0.0049	1.28e-08	1042540
t2d	bmi	maternal	duos	adjusted	rs1968204	C	T	C	T	-0.0566	0.0383333	0.893	0.8998	7	0.0880883	0.66344	18599	7	0.008	1.08e-12	1042540
t2d	bmi	maternal	duos	adjusted	rs2011603	G	A	G	A	-0.0383	0.0342	0.2752	0.2556	4	0.061196	0.576257	18599	4	0.0052	1.59e-13	1042540
t2d	bmi	maternal	duos	adjusted	rs2033159	C	A	C	A	0.0352	0.0692667	0.2341	0.2223	2	0.064625	0.283799	18599	2	0.0057	4.9e-10	1042540
t2d	bmi	maternal	duos	adjusted	rs2055997	G	A	G	A	0.0313	0.0492667	0.7014	0.7053	4	0.0580271	0.395865	18599	4	0.0051	6.53e-10	1042540
t2d	bmi	maternal	duos	adjusted	rs2080090	T	A	T	A	-0.0525	0.0162667	0.8116	0.7998	17	0.0661998	0.805898	18599	17	0.0059	7.84e-19	1042540
t2d	bmi	maternal	duos	adjusted	rs2103132	G	C	G	C	-0.0319	-0.00966667	0.749	0.7666	7	0.0625156	0.877115	18599	7	0.0053	1.88e-09	1042540
t2d	bmi	maternal	duos	adjusted	rs2115107	G	A	G	A	-0.0382	0.0002	0.6076	0.6122	19	0.0543357	0.997063	18599	19	0.0047	8.45e-16	1039830
t2d	bmi	maternal	duos	adjusted	rs2191349	G	T	G	T	-0.0661	-0.00233333	0.461	0.4703	7	0.0528837	0.964807	18599	7	0.0045	6.41e-48	1042540
t2d	bmi	maternal	duos	adjusted	rs2237895	C	A	C	A	0.0725	-0.0796667	0.4231	0.443	11	0.053411	0.13581	18599	11	0.0047	2.73e-54	1042540
t2d	bmi	maternal	duos	adjusted	rs2250301	G	A	G	A	0.0322	-0.034	0.7481	0.7365	10	0.0602665	0.572645	18599	10	0.0053	1.27e-09	1042540
t2d	bmi	maternal	duos	adjusted	rs2268078	G	A	G	A	-0.0387	0.121933	0.3447	0.3339	20	0.0563176	0.0303798	18599	20	0.0049	2.14e-15	1042540
t2d	bmi	maternal	duos	adjusted	rs2292662	C	T	C	T	0.0556	-0.0114	0.8436	0.8501	3	0.0737198	0.877105	18599	3	0.0065	7.64e-18	1042540
t2d	bmi	maternal	duos	adjusted	rs2297508	G	C	G	C	-0.0334	-0.00986667	0.632	0.6738	17	0.056315	0.860919	18599	17	0.0047	1.86e-12	1042540
t2d	bmi	maternal	duos	adjusted	rs243018	G	C	G	C	0.056	0.0329333	0.463	0.4442	2	0.053411	0.537497	18599	2	0.0046	1.52e-33	1042540
t2d	bmi	maternal	duos	adjusted	rs256904	T	A	T	A	0.0692	0.027	0.7297	0.7348	5	0.0596068	0.650571	18599	5	0.0053	2.55e-39	1042540
t2d	bmi	maternal	duos	adjusted	rs2583921	C	A	C	A	0.0954	-0.00473333	0.0922	0.0881	12	0.0935036	0.959627	18599	12	0.008	8.98e-33	1042540
t2d	bmi	maternal	duos	adjusted	rs2613503	C	A	C	A	-0.0392	0.0062	0.1988	0.2008	1	0.0659396	0.925089	18599	1	0.006	7.48e-11	1042540
t2d	bmi	maternal	duos	adjusted	rs2658746	C	T	C	T	0.0303	-0.142	0.3897	0.3937	18	0.0544681	0.00913315	18599	18	0.0047	9.89e-11	1042540
t2d	bmi	maternal	duos	adjusted	rs2725371	G	A	G	A	-0.0371	0.00466667	0.6895	0.7302	8	0.0594867	0.937471	18599	8	0.0051	2.14e-13	1042540
t2d	bmi	maternal	duos	adjusted	rs2732480	C	A	C	A	0.0337	0.00186667	0.5648	0.5515	12	0.053281	0.972052	18599	12	0.0046	3.05e-13	1042540
t2d	bmi	maternal	duos	adjusted	rs2733289	C	T	C	T	0.0301	-0.0096	0.4775	0.493	12	0.0527512	0.855593	18599	12	0.0046	3.98e-11	1042540
t2d	bmi	maternal	duos	adjusted	rs2796441	G	A	G	A	0.0589	-0.0619333	0.5906	0.5788	9	0.0538083	0.249733	18599	9	0.0047	9.96e-37	1042540
t2d	bmi	maternal	duos	adjusted	rs2908286	C	T	C	T	-0.0683	0.0812667	0.8287	0.8383	7	0.0722829	0.260892	18599	7	0.0061	2.64e-29	1042540
t2d	bmi	maternal	duos	adjusted	rs2933211	G	A	G	A	-0.0268	0.121867	0.499	0.5264	14	0.053281	0.0221815	18599	14	0.0046	6.24e-09	1042540
t2d	bmi	maternal	duos	adjusted	rs2972145	C	T	C	T	0.09	-0.0421333	0.6354	0.614	2	0.0538036	0.433571	18599	2	0.0048	7.45e-80	1042540
t2d	bmi	maternal	duos	adjusted	rs303760	C	T	C	T	-0.0342	0.123333	0.6522	0.661	18	0.0560501	0.0277778	18599	18	0.0048	1.48e-12	1042540
t2d	bmi	maternal	duos	adjusted	rs3111316	G	A	G	A	-0.0442	0.0298	0.4116	0.4151	19	0.0538083	0.579704	18599	19	0.0047	3.43e-21	1039830
t2d	bmi	maternal	duos	adjusted	rs3176466	C	T	C	T	0.0642	0.095	0.9033	0.9054	1	0.0898006	0.290101	18599	1	0.008	9.36e-16	1042540
t2d	bmi	maternal	duos	adjusted	rs340874	C	T	C	T	0.0668	0.0418667	0.5528	0.5602	1	0.0531485	0.430855	18599	1	0.0046	5.37e-48	1042540
t2d	bmi	maternal	duos	adjusted	rs34143602	G	A	G	A	0.0347	0.0064	0.4221	0.4377	15	0.0536759	0.90509	18599	15	0.0047	1e-13	1042540
t2d	bmi	maternal	duos	adjusted	rs34589210	G	A	G	A	-0.039	-0.142667	0.8571	0.8755	2	0.0806013	0.0767222	18599	2	0.0067	6.89e-09	1042540
t2d	bmi	maternal	duos	adjusted	rs346240	G	A	G	A	0.031	0.1156	0.2231	0.211	18	0.0656772	0.0783867	18599	18	0.0056	3.62e-08	1042540
t2d	bmi	maternal	duos	adjusted	rs34990153	G	A	G	A	-0.0384	-0.0102667	0.439	0.42	8	0.0538083	0.848682	18599	8	0.0047	1.99e-16	1042540
t2d	bmi	maternal	duos	adjusted	rs35004890	G	T	G	T	-0.0363	-0.0218667	0.779	0.7669	19	0.0635703	0.730864	18599	19	0.0059	8.57e-10	1039830
t2d	bmi	maternal	duos	adjusted	rs35895680	C	A	C	A	0.0559	-0.0164667	0.6858	0.6891	17	0.0577671	0.775604	18599	17	0.005	1.42e-28	1042540
t2d	bmi	maternal	duos	adjusted	rs36051838	C	T	C	T	0.044	0.0336	0.0888	0.0845	10	0.0957528	0.725661	18599	10	0.008	4.54e-08	1042540
t2d	bmi	maternal	duos	adjusted	rs36111056	G	A	G	A	0.0341	0.0252	0.7802	0.7798	15	0.063563	0.691768	18599	15	0.0057	1.97e-09	1042540
t2d	bmi	maternal	duos	adjusted	rs3747207	G	A	G	A	-0.0471	0.0652	0.7791	0.7623	22	0.0626385	0.297925	18599	22	0.0055	9.26e-18	1042540
t2d	bmi	maternal	duos	adjusted	rs3764002	C	T	C	T	0.0396	0.0407333	0.7412	0.742	12	0.0606687	0.501962	18599	12	0.0052	2.69e-14	1042540
t2d	bmi	maternal	duos	adjusted	rs3798519	C	A	C	A	0.0495	-0.1074	0.1803	0.1799	6	0.0688412	0.118734	18599	6	0.0059	5.49e-17	1042540
t2d	bmi	maternal	duos	adjusted	rs3872707	G	A	G	A	-0.0446	-0.00126667	0.8599	0.8888	3	0.0845491	0.988047	18599	3	0.0067	3.46e-11	1042540
t2d	bmi	maternal	duos	adjusted	rs41276588	G	A	G	A	-0.0375	-0.0324667	0.717	0.7007	1	0.0577599	0.57405	18599	1	0.0052	4.1e-13	1042540
t2d	bmi	maternal	duos	adjusted	rs4132228	C	T	C	T	0.0471	-0.131667	0.7026	0.7187	3	0.0588193	0.0251888	18599	3	0.005	6.22e-21	1042540
t2d	bmi	maternal	duos	adjusted	rs429358	C	T	C	T	-0.073	0.0036	0.1454	0.1714	19	0.070284	0.95915	18599	19	0.0066	3.98e-28	1039830
t2d	bmi	maternal	duos	adjusted	rs4688760	C	T	C	T	-0.034	0.0197333	0.326	0.3039	3	0.0577646	0.73264	18599	3	0.005	1.1e-11	1042540
t2d	bmi	maternal	duos	adjusted	rs4709746	C	T	C	T	0.0581	0.131267	0.8687	0.8443	6	0.0737087	0.0749312	18599	6	0.007	1.03e-16	1042540
t2d	bmi	maternal	duos	adjusted	rs4721089	C	T	C	T	-0.034	0.118133	0.2432	0.2199	7	0.0640927	0.0653053	18599	7	0.0055	7.92e-10	1042540
t2d	bmi	maternal	duos	adjusted	rs4796224	G	A	G	A	0.0252	0.0196667	0.4738	0.4779	17	0.0534134	0.712726	18599	17	0.0045	2.71e-08	1042540
t2d	bmi	maternal	duos	adjusted	rs4805681	C	T	C	T	0.0269	0.0726	0.6101	0.5984	19	0.0544681	0.182568	18599	19	0.0047	1.32e-08	1042540
t2d	bmi	maternal	duos	adjusted	rs4809369	G	A	G	A	0.0337	0.0268667	0.5548	0.5354	20	0.0538108	0.617582	18599	20	0.0046	4.27e-13	1039830
t2d	bmi	maternal	duos	adjusted	rs4845987	G	C	G	C	-0.0282	0.051	0.3085	0.2966	1	0.0580271	0.379455	18599	1	0.0051	2.78e-08	1042540
t2d	bmi	maternal	duos	adjusted	rs4865796	G	A	G	A	-0.0466	0.0438667	0.3184	0.3258	5	0.0569724	0.441321	18599	5	0.0049	4.64e-21	1042540
t2d	bmi	maternal	duos	adjusted	rs4899280	C	T	C	T	-0.0276	-0.105733	0.67	0.6472	14	0.0552555	0.0556798	18599	14	0.0048	1.02e-08	1042540
t2d	bmi	maternal	duos	adjusted	rs4916253	G	T	G	T	0.0274	0.107667	0.4311	0.4448	1	0.0534134	0.043829	18599	1	0.0046	3.09e-09	1042540
t2d	bmi	maternal	duos	adjusted	rs4929965	G	A	G	A	-0.0619	-0.1038	0.6152	0.6209	11	0.0549955	0.0591027	18599	11	0.0048	2.46e-38	1039830
t2d	bmi	maternal	duos	adjusted	rs495203	C	T	C	T	-0.0493	-0.143067	0.6651	0.6418	9	0.0552533	0.00961742	18599	9	0.0048	1.03e-24	1042540
t2d	bmi	maternal	duos	adjusted	rs4984980	G	A	G	A	-0.0351	0.0966667	0.8117	0.83	16	0.0710931	0.173919	18599	16	0.006	3.79e-09	1042540
t2d	bmi	maternal	duos	adjusted	rs5219	C	T	C	T	-0.0685	-0.0104667	0.6272	0.5925	11	0.0542008	0.846874	18599	11	0.0047	3.15e-48	1042540
t2d	bmi	maternal	duos	adjusted	rs545608	G	C	G	C	-0.0355	-0.0774667	0.8024	0.7664	1	0.0627686	0.217142	18599	1	0.0057	6.5e-10	1042540
t2d	bmi	maternal	duos	adjusted	rs56348580	G	C	G	C	0.0575	-0.0028	0.6958	0.7063	12	0.0582944	0.961691	18599	12	0.005	2.33e-30	1042540
t2d	bmi	maternal	duos	adjusted	rs56394279	C	T	C	T	0.0314	0.0109333	0.468	0.4553	3	0.0535459	0.838208	18599	3	0.0046	5.3e-12	1042540
t2d	bmi	maternal	duos	adjusted	rs567185	C	T	C	T	-0.037	0.07	0.3656	0.3276	1	0.0561851	0.212808	18599	1	0.0048	1.55e-14	1042540
t2d	bmi	maternal	duos	adjusted	rs5753043	C	A	C	A	0.0613	0.250933	0.8979	0.9219	22	0.0989414	0.0112069	18599	22	0.0081	3.76e-14	1042540
t2d	bmi	maternal	duos	adjusted	rs576674	G	A	G	A	0.0612	-0.0562	0.1848	0.1463	13	0.074925	0.453204	18599	13	0.0061	1.25e-23	1042540
t2d	bmi	maternal	duos	adjusted	rs58542926	C	T	C	T	-0.089	-0.128467	0.9245	0.9118	19	0.0936141	0.16997	18599	19	0.0086	4.67e-25	1042540
t2d	bmi	maternal	duos	adjusted	rs60519666	G	A	G	A	0.0347	0.00586667	0.6769	0.6536	6	0.0563126	0.917026	18599	6	0.005	3.19e-12	1042540
t2d	bmi	maternal	duos	adjusted	rs6066138	G	A	G	A	0.0451	0.0078	0.7252	0.7431	20	0.0605414	0.897486	18599	20	0.0051	1.58e-18	1042540
t2d	bmi	maternal	duos	adjusted	rs62075585	G	A	G	A	0.0295	-0.0684	0.4735	0.4563	17	0.0530161	0.19699	18599	17	0.0046	1.25e-10	1042540
t2d	bmi	maternal	duos	adjusted	rs62515938	C	T	C	T	-0.0286	-0.110867	0.7395	0.7425	8	0.0604038	0.0664426	18599	8	0.0052	2.97e-08	1042540
t2d	bmi	maternal	duos	adjusted	rs62618693	C	T	C	T	0.0853	0.0276667	0.9566	0.9628	11	0.141705	0.845204	18599	11	0.0114	6.83e-14	1039830
t2d	bmi	maternal	duos	adjusted	rs6459733	G	C	G	C	0.0508	0.0640667	0.6655	0.683	7	0.0576372	0.266331	18599	7	0.0049	9.66e-25	1042540
t2d	bmi	maternal	duos	adjusted	rs6741676	G	A	G	A	-0.0324	-0.0373333	0.3321	0.3198	2	0.0575073	0.516214	18599	2	0.0049	3.64e-11	1042540
t2d	bmi	maternal	duos	adjusted	rs6777684	G	A	G	A	0.0569	-0.0604667	0.6076	0.6066	3	0.0544681	0.266943	18599	3	0.0047	3.77e-33	1042540
t2d	bmi	maternal	duos	adjusted	rs6819331	C	T	C	T	0.0404	0.0551333	0.6796	0.6713	4	0.0563102	0.327531	18599	4	0.0049	2.21e-16	1042540
t2d	bmi	maternal	duos	adjusted	rs6821438	G	A	G	A	-0.0289	0.0242	0.4691	0.4898	4	0.0527512	0.646409	18599	4	0.0046	3.66e-10	1042540
t2d	bmi	maternal	duos	adjusted	rs6976111	C	A	C	A	-0.0318	0.0226	0.6933	0.6706	7	0.0567052	0.690223	18599	7	0.0052	7.93e-10	1042540
t2d	bmi	maternal	duos	adjusted	rs7026688	G	A	G	A	0.0444	0.0359333	0.8632	0.8565	9	0.0752972	0.633205	18599	9	0.0067	3.4e-11	1042540
t2d	bmi	maternal	duos	adjusted	rs703981	G	C	G	C	0.0613	0.00133333	0.5439	0.5474	10	0.0531485	0.979986	18599	10	0.0046	2.13e-40	1042540
t2d	bmi	maternal	duos	adjusted	rs7099048	G	A	G	A	-0.0282	-0.0282	0.4964	0.463	10	0.0539433	0.601133	18599	10	0.0046	8.93e-10	1042540
t2d	bmi	maternal	duos	adjusted	rs7163757	C	T	C	T	0.0405	-0.000666667	0.5741	0.5425	15	0.0528837	0.989942	18599	15	0.0046	1.64e-18	1042540
t2d	bmi	maternal	duos	adjusted	rs7240767	C	T	C	T	0.0368	-0.133733	0.3792	0.3892	18	0.054733	0.0145506	18599	18	0.0063	5.03e-09	845270
t2d	bmi	maternal	duos	adjusted	rs72695645	G	A	G	A	0.0611	0.1108	0.8599	0.8549	4	0.0750347	0.139769	18599	4	0.0067	8.66e-20	1042540
t2d	bmi	maternal	duos	adjusted	rs72926932	C	A	C	A	0.0749	-0.0428	0.0783	0.0844	18	0.0956106	0.654406	18599	18	0.0082	7.58e-20	1042540
t2d	bmi	maternal	duos	adjusted	rs72951506	C	T	C	T	0.0423	0.0978667	0.8521	0.8469	6	0.0734597	0.182778	18599	6	0.0065	9.22e-11	1042540
t2d	bmi	maternal	duos	adjusted	rs73872717	C	T	C	T	0.0856	-0.169267	0.9534	0.9391	3	0.11153	0.129097	18599	3	0.0109	4.78e-15	1042540
t2d	bmi	maternal	duos	adjusted	rs75432112	G	A	G	A	-0.1344	-0.08	0.9517	0.9562	5	0.131127	0.541797	18599	5	0.0107	5.34e-36	1039830
t2d	bmi	maternal	duos	adjusted	rs756145	G	A	G	A	-0.0286	0.101467	0.6907	0.6922	9	0.0578971	0.0796817	18599	9	0.0049	5.52e-09	1042540
t2d	bmi	maternal	duos	adjusted	rs7561798	G	A	G	A	0.0281	-0.00953333	0.4852	0.4932	2	0.0530161	0.857294	18599	2	0.0046	1.16e-09	1042540
t2d	bmi	maternal	duos	adjusted	rs7568172	G	A	G	A	0.0674	-0.1286	0.9396	0.9363	2	0.108139	0.234358	18599	2	0.0096	2.64e-12	1042540
t2d	bmi	maternal	duos	adjusted	rs75756987	G	C	G	C	0.0439	-0.0312	0.8876	0.8717	21	0.0809574	0.69995	18599	21	0.0073	1.61e-09	1042540
t2d	bmi	maternal	duos	adjusted	rs7609422	G	A	G	A	0.0295	-0.0008	0.4095	0.3652	2	0.0552629	0.98845	18599	2	0.0047	2.67e-10	1042540
t2d	bmi	maternal	duos	adjusted	rs7660000	C	T	C	T	0.0309	0.00773333	0.7131	0.717	4	0.0585544	0.894928	18599	4	0.0051	1.29e-09	1042540
t2d	bmi	maternal	duos	adjusted	rs7695096	C	T	C	T	0.0381	-0.0856667	0.5208	0.49	4	0.053281	0.107873	18599	4	0.0046	1.27e-16	1042540
t2d	bmi	maternal	duos	adjusted	rs7756992	G	A	G	A	0.1217	-0.0158667	0.2706	0.2642	6	0.0600064	0.791459	18599	6	0.0051	5.52e-128	1042540
t2d	bmi	maternal	duos	adjusted	rs7858727	C	A	C	A	0.0344	0.0381333	0.2233	0.22	9	0.0643552	0.553486	18599	9	0.0056	8.33e-10	1042540
t2d	bmi	maternal	duos	adjusted	rs7903146	C	T	C	T	-0.28	0.138867	0.7079	0.735	10	0.0602791	0.0212378	18599	10	0.005	1e-200	1042540
t2d	bmi	maternal	duos	adjusted	rs8008540	C	T	C	T	0.0301	-0.0968	0.5688	0.5654	14	0.0535434	0.0706255	18599	14	0.0046	7.99e-11	1042540
t2d	bmi	maternal	duos	adjusted	rs8010382	G	A	G	A	0.0322	0.0392	0.4373	0.4235	14	0.0542008	0.469535	18599	14	0.0047	5.74e-12	1042540
t2d	bmi	maternal	duos	adjusted	rs8031576	C	A	C	A	0.057	-0.0812	0.289	0.2892	15	0.058422	0.164563	18599	15	0.0051	1.74e-29	1042540
t2d	bmi	maternal	duos	adjusted	rs8054556	G	A	G	A	-0.0364	-0.0176	0.5383	0.5343	16	0.0534134	0.741774	18599	16	0.0046	3.68e-15	1042540
t2d	bmi	maternal	duos	adjusted	rs8071043	C	T	C	T	0.0541	-0.0914667	0.3284	0.3072	17	0.0579021	0.114181	18599	17	0.0049	5.16e-28	1042540
t2d	bmi	maternal	duos	adjusted	rs827237	C	T	C	T	-0.0365	-0.132533	0.795	0.7983	10	0.0664694	0.046163	18599	10	0.0058	3.56e-10	1042540
t2d	bmi	maternal	duos	adjusted	rs838735	G	C	G	C	-0.0294	-0.0052	0.6157	0.6329	2	0.0552629	0.925033	18599	2	0.0047	3.64e-10	1042540
t2d	bmi	maternal	duos	adjusted	rs844215	C	T	C	T	0.0262	0.0482	0.5867	0.5942	3	0.0540732	0.372723	18599	3	0.0047	2.04e-08	1042540
t2d	bmi	maternal	duos	adjusted	rs878017	G	A	G	A	-0.0348	-0.0838667	0.4591	0.4631	10	0.0534134	0.116382	18599	10	0.0061	1.13e-08	845270
t2d	bmi	maternal	duos	adjusted	rs890940	C	T	C	T	-0.0484	-0.1054	0.7887	0.7711	5	0.0630312	0.0944873	18599	5	0.0056	9.78e-18	1042540
t2d	bmi	maternal	duos	adjusted	rs911300	G	A	G	A	0.0348	0.0444	0.5422	0.5615	20	0.0534134	0.405832	18599	20	0.0046	5.19e-14	1042540
t2d	bmi	maternal	duos	adjusted	rs9316500	G	T	G	T	-0.0473	0.0315333	0.2924	0.261	13	0.0608091	0.604066	18599	13	0.0051	9.97e-21	1042540
t2d	bmi	maternal	duos	adjusted	rs9319382	C	T	C	T	0.0276	-0.0209333	0.6786	0.6737	13	0.0567075	0.712019	18599	13	0.005	2.87e-08	1042540
t2d	bmi	maternal	duos	adjusted	rs9368112	C	T	C	T	-0.0259	0.0309333	0.4753	0.4819	6	0.0527512	0.557607	18599	6	0.0047	2.69e-08	1042540
t2d	bmi	maternal	duos	adjusted	rs9379084	G	A	G	A	0.0747	-0.117733	0.8803	0.9075	6	0.0932738	0.206865	18599	6	0.0077	3.7e-22	1039830
t2d	bmi	maternal	duos	adjusted	rs9383649	G	A	G	A	0.0329	0.0016	0.4192	0.4105	6	0.0538083	0.976278	18599	6	0.0046	1.06e-12	1042540
t2d	bmi	maternal	duos	adjusted	rs9555581	C	T	C	T	0.0296	-0.0536667	0.6102	0.6158	13	0.0542032	0.322125	18599	13	0.0047	3.72e-10	1042540
t2d	bmi	maternal	duos	adjusted	rs9563574	C	T	C	T	-0.0406	-0.1058	0.177	0.19	13	0.0673824	0.116382	18599	13	0.006	1.64e-11	1042540
t2d	bmi	maternal	duos	adjusted	rs980183	G	A	G	A	0.0363	-0.0289333	0.3942	0.3854	2	0.0540708	0.59258	18599	2	0.0047	1.02e-14	1042540
t2d	bmi	maternal	duos	adjusted	rs9852406	C	T	C	T	-0.0375	-0.00206667	0.7464	0.7414	3	0.0601365	0.972585	18599	3	0.0052	8.96e-13	1042540
t2d	bmi	maternal	duos	adjusted	rs9873519	C	T	C	T	-0.0375	0.0203333	0.466	0.4227	3	0.0535459	0.704141	18599	3	0.0046	3.58e-16	1042540
t2d	bmi	maternal	duos	adjusted	rs9873618	G	A	G	A	0.0581	0.0255333	0.7094	0.6917	3	0.0574974	0.656986	18599	3	0.0051	2.41e-30	1042540
t2d	bmi	maternal	duos	adjusted	rs9927842	C	T	C	T	-0.0375	-0.0370667	0.8384	0.8546	16	0.074387	0.618276	18599	16	0.0065	6.84e-09	1042540
t2d	chol	maternal	duos	adjusted	rs10097617	C	T	C	T	-0.0374	-0.0152	0.5196	0.4801	8	0.0113538	0.180648	18178	8	0.0045	1.93e-16	1042540
t2d	chol	maternal	duos	adjusted	rs10137475	G	A	G	A	0.0255	0.0044	0.4257	0.4423	14	0.0114849	0.701637	18178	14	0.0047	4.43e-08	1042540
t2d	chol	maternal	duos	adjusted	rs10145154	C	T	C	T	-0.0546	0.00133333	0.7838	0.8014	14	0.0142587	0.925498	18178	14	0.0056	1.06e-22	1042540
t2d	chol	maternal	duos	adjusted	rs10188334	C	T	C	T	0.0503	0.003	0.8277	0.8395	2	0.0154459	0.845998	18178	2	0.0062	7.76e-16	1042540
t2d	chol	maternal	duos	adjusted	rs10240790	G	A	G	A	0.0279	0.0068	0.7043	0.7273	7	0.0126733	0.591571	18178	7	0.0051	4.69e-08	1042540
t2d	chol	maternal	duos	adjusted	rs10404726	C	T	C	T	0.0277	0.00873333	0.5305	0.5273	19	0.0113538	0.441773	18178	19	0.0047	2.73e-09	1042540
t2d	chol	maternal	duos	adjusted	rs10406327	G	C	G	C	-0.037	-0.0026	0.4754	0.4918	19	0.0113538	0.81887	18178	19	0.0046	8.75e-16	1042540
t2d	chol	maternal	duos	adjusted	rs10407429	G	A	G	A	0.0539	0.0162	0.5785	0.5491	19	0.0114849	0.158378	18178	19	0.0047	4.79e-31	1042540
t2d	chol	maternal	duos	adjusted	rs10471048	G	C	G	C	0.0337	0.000466667	0.3487	0.3355	4	0.0118807	0.968668	18178	4	0.0048	2.31e-12	1042540
t2d	chol	maternal	duos	adjusted	rs10490871	G	A	G	A	0.0272	-0.00246667	0.3694	0.3886	3	0.0116172	0.83185	18178	3	0.0047	6.58e-09	1042540
t2d	chol	maternal	duos	adjusted	rs1059592	G	A	G	A	-0.0269	0.0204	0.6463	0.654	8	0.0120142	0.0895083	18178	8	0.0048	2.4e-08	1042540
t2d	chol	maternal	duos	adjusted	rs10750397	G	A	G	A	-0.048	0.0145333	0.7102	0.7121	11	0.012541	0.246512	18178	11	0.0051	1.01e-20	1042540
t2d	chol	maternal	duos	adjusted	rs10771372	C	T	C	T	0.0721	0.0208	0.8049	0.7992	12	0.0142575	0.144597	18178	12	0.0058	2.2e-35	1042540
t2d	chol	maternal	duos	adjusted	rs10771813	C	A	C	A	0.0259	-0.0133333	0.5442	0.5552	12	0.0116172	0.251082	18178	12	0.0047	2.6e-08	1042540
t2d	chol	maternal	duos	adjusted	rs10811661	C	T	C	T	-0.1379	-0.0172	0.1717	0.1701	9	0.0151825	0.257262	18178	9	0.0061	8.14e-112	1042540
t2d	chol	maternal	duos	adjusted	rs10821311	G	A	G	A	-0.0358	-0.0118	0.681	0.6767	9	0.0121452	0.331262	18178	9	0.0049	4e-13	1042540
t2d	chol	maternal	duos	adjusted	rs10841868	G	T	G	T	0.0315	0.00286667	0.7394	0.7489	12	0.0132013	0.828092	18178	12	0.0052	1.65e-09	1042540
t2d	chol	maternal	duos	adjusted	rs10915188	G	A	G	A	-0.029	-0.0290667	0.4153	0.4316	1	0.0114849	0.0113784	18178	1	0.0046	3.69e-10	1042540
t2d	chol	maternal	duos	adjusted	rs10937721	G	C	G	C	-0.0835	0.00946667	0.412	0.4205	4	0.0116172	0.415138	18178	4	0.0047	6.31e-70	1042540
t2d	chol	maternal	duos	adjusted	rs10938398	G	A	G	A	-0.0425	-0.0300667	0.5687	0.5938	4	0.0116172	0.00965014	18178	4	0.0046	3.91e-20	1042540
t2d	chol	maternal	duos	adjusted	rs10963942	G	A	G	A	0.0371	-0.000466667	0.3965	0.3923	9	0.0116172	0.967957	18178	9	0.0047	4.49e-15	1042540
t2d	chol	maternal	duos	adjusted	rs10974438	C	A	C	A	0.047	-0.0126667	0.3556	0.3455	9	0.012013	0.291692	18178	9	0.0048	8.99e-23	1042540
t2d	chol	maternal	duos	adjusted	rs10998304	C	T	C	T	0.0306	-0.0102	0.4517	0.4649	10	0.0113527	0.368936	18178	10	0.0045	1.77e-11	1042540
t2d	chol	maternal	duos	adjusted	rs11038672	G	C	G	C	-0.0294	-0.0170667	0.5238	0.5211	11	0.0113538	0.132794	18178	11	0.0046	1.04e-10	1042540
t2d	chol	maternal	duos	adjusted	rs1111875	C	T	C	T	0.0923	0.0103333	0.5924	0.5734	10	0.0116172	0.373741	18178	10	0.0046	5.21e-89	1042540
t2d	chol	maternal	duos	adjusted	rs11129735	G	A	G	A	-0.026	-0.00326667	0.5383	0.5192	3	0.0113527	0.773542	18178	3	0.0046	1.53e-08	1042540
t2d	chol	maternal	duos	adjusted	rs11155073	C	T	C	T	-0.0304	-0.0036	0.579	0.5941	6	0.0116172	0.756648	18178	6	0.0046	4.43e-11	1042540
t2d	chol	maternal	duos	adjusted	rs11201999	C	T	C	T	0.0259	-0.005	0.5369	0.5731	10	0.0114849	0.663306	18178	10	0.0045	1.25e-08	1042540
t2d	chol	maternal	duos	adjusted	rs11257655	C	T	C	T	-0.0907	0.00886667	0.7809	0.7995	10	0.0141264	0.530221	18178	10	0.0074	7.25e-35	845270
t2d	chol	maternal	duos	adjusted	rs1127215	C	T	C	T	0.043	0.0107333	0.5853	0.5605	1	0.0114849	0.350015	18178	1	0.0046	1.93e-20	1042540
t2d	chol	maternal	duos	adjusted	rs113036477	C	T	C	T	0.0715	0.0175333	0.9381	0.9239	12	0.0217793	0.420793	18178	12	0.0099	4.09e-13	1042540
t2d	chol	maternal	duos	adjusted	rs114136102	C	T	C	T	0.072	0.0064	0.0397	0.0413	5	0.0285149	0.822412	18178	5	0.012	2.05e-09	1042540
t2d	chol	maternal	duos	adjusted	rs11558471	G	A	G	A	-0.1031	0.0142667	0.3163	0.3132	8	0.0122775	0.24523	18178	8	0.0049	3.98e-98	1042540
t2d	chol	maternal	duos	adjusted	rs11602873	T	A	T	A	-0.0976	-0.0112	0.1563	0.1736	11	0.015049	0.456735	18178	11	0.0064	8.91e-52	1042540
t2d	chol	maternal	duos	adjusted	rs11616380	G	T	G	T	0.0793	0.00406667	0.7206	0.7173	13	0.012541	0.745734	18178	13	0.0051	7.99e-54	1042540
t2d	chol	maternal	duos	adjusted	rs11657964	G	A	G	A	-0.0589	0.00773333	0.5957	0.5979	17	0.0116172	0.505615	18178	17	0.0047	1.23e-36	1042540
t2d	chol	maternal	duos	adjusted	rs11708067	G	A	G	A	-0.0782	-0.0046	0.2286	0.2327	3	0.013466	0.73265	18178	3	0.0055	1.5e-46	1042540
t2d	chol	maternal	duos	adjusted	rs117316450	G	C	G	C	0.1308	0.0266667	0.0188	0.0148	11	0.0505972	0.598167	18178	11	0.0178	2.07e-13	1041220
t2d	chol	maternal	duos	adjusted	rs11759026	G	A	G	A	0.0646	-0.0202667	0.2307	0.2447	6	0.0134649	0.132285	18178	6	0.0073	6.68e-19	845270
t2d	chol	maternal	duos	adjusted	rs11793831	G	T	G	T	-0.0274	0.0166	0.5949	0.5752	9	0.0114849	0.148353	18178	9	0.0047	4.21e-09	1042540
t2d	chol	maternal	duos	adjusted	rs11830243	C	T	C	T	-0.0442	-0.00413333	0.887	0.8949	12	0.0187465	0.825493	18178	12	0.0074	2.1e-09	1042540
t2d	chol	maternal	duos	adjusted	rs11870735	C	T	C	T	-0.0339	-0.00413333	0.8178	0.8337	17	0.0154472	0.789024	18178	17	0.006	1.68e-08	1042540
t2d	chol	maternal	duos	adjusted	rs11940813	G	A	G	A	0.0371	0.00326667	0.137	0.1608	4	0.0154441	0.832485	18178	4	0.0067	2.65e-08	1042540
t2d	chol	maternal	duos	adjusted	rs11967262	G	C	G	C	0.0365	0.0042	0.4877	0.4778	6	0.0113538	0.711441	18178	6	0.0046	2.23e-15	1042540
t2d	chol	maternal	duos	adjusted	rs12001437	C	T	C	T	0.0339	-0.00353333	0.3727	0.3652	9	0.0117495	0.763626	18178	9	0.0047	6.27e-13	1042540
t2d	chol	maternal	duos	adjusted	rs12263348	C	T	C	T	-0.0282	0.0102	0.6615	0.6608	10	0.012013	0.395835	18178	10	0.0049	7.77e-09	1042540
t2d	chol	maternal	duos	adjusted	rs12305809	G	A	G	A	0.0333	-0.0118	0.6065	0.6366	12	0.0118818	0.320654	18178	12	0.0047	1.45e-12	1042540
t2d	chol	maternal	duos	adjusted	rs12463719	G	A	G	A	-0.0319	0.0101333	0.7183	0.7554	2	0.013335	0.447311	18178	2	0.0052	6.15e-10	1042540
t2d	chol	maternal	duos	adjusted	rs12505942	C	T	C	T	-0.0298	0.0122	0.3385	0.3597	4	0.0118807	0.304479	18178	4	0.0048	7.03e-10	1042540
t2d	chol	maternal	duos	adjusted	rs12509379	G	T	G	T	-0.0312	-0.0180667	0.7883	0.7533	4	0.0132004	0.171111	18178	4	0.0056	2.66e-08	1042540
t2d	chol	maternal	duos	adjusted	rs12519500	C	A	C	A	0.038	0.0092	0.6537	0.6073	5	0.0117495	0.433619	18178	5	0.0048	1.76e-15	1042540
t2d	chol	maternal	duos	adjusted	rs12625671	C	T	C	T	0.0653	0.0318	0.1135	0.1098	20	0.0183496	0.0830944	18178	20	0.0074	6.74e-19	1042540
t2d	chol	maternal	duos	adjusted	rs12741141	G	C	G	C	0.0395	0.0152	0.3615	0.3562	1	0.0120142	0.205809	18178	1	0.0048	1.37e-16	1042540
t2d	chol	maternal	duos	adjusted	rs12820906	G	A	G	A	-0.0433	-0.0213333	0.2436	0.2393	12	0.0133336	0.109607	18178	12	0.0055	2.21e-15	1042540
t2d	chol	maternal	duos	adjusted	rs12823740	C	A	C	A	0.041	0.00653333	0.6614	0.6595	12	0.012013	0.58654	18178	12	0.0048	1.48e-17	1042540
t2d	chol	maternal	duos	adjusted	rs12890750	G	T	G	T	0.0284	-0.0114667	0.6392	0.6345	14	0.0117485	0.329058	18178	14	0.0048	2.84e-09	1042540
t2d	chol	maternal	duos	adjusted	rs12920022	T	A	T	A	-0.0391	-0.0248667	0.8397	0.8417	16	0.0159739	0.119541	18178	16	0.0065	2.26e-09	1042540
t2d	chol	maternal	duos	adjusted	rs13237518	C	A	C	A	-0.0292	-0.0157333	0.5858	0.575	7	0.0113527	0.165786	18178	7	0.0047	7.73e-10	1042540
t2d	chol	maternal	duos	adjusted	rs13262861	C	A	C	A	0.1016	0.0104667	0.8238	0.8476	8	0.0159752	0.512351	18178	8	0.0063	2.84e-59	1042540
t2d	chol	maternal	duos	adjusted	rs13389219	C	T	C	T	0.0648	0.00333333	0.6033	0.5999	2	0.0116172	0.774165	18178	2	0.0047	7.35e-44	1042540
t2d	chol	maternal	duos	adjusted	rs13414140	C	T	C	T	0.1183	-0.0137333	0.8858	0.9061	2	0.0196748	0.485166	18178	2	0.0072	4.31e-60	1042540
t2d	chol	maternal	duos	adjusted	rs1412234	C	T	C	T	0.044	-0.00906667	0.3192	0.3099	9	0.0124099	0.465022	18178	9	0.0049	4e-19	1042540
t2d	chol	maternal	duos	adjusted	rs1421085	C	T	C	T	0.1177	0.0048	0.4142	0.4188	16	0.0116172	0.679474	18178	16	0.0046	5.63e-144	1042540
t2d	chol	maternal	duos	adjusted	rs1449348	C	T	C	T	0.0448	0.00653333	0.8585	0.8526	3	0.0161051	0.684987	18178	3	0.0065	6.64e-12	1042540
t2d	chol	maternal	duos	adjusted	rs1475655	T	A	T	A	-0.0436	-0.0132667	0.2527	0.2426	13	0.0133336	0.319748	18178	13	0.0053	2.47e-16	1042540
t2d	chol	maternal	duos	adjusted	rs1493694	C	T	C	T	-0.0705	0.0294667	0.8928	0.8849	1	0.0182184	0.10579	18178	1	0.0073	6.51e-22	1042540
t2d	chol	maternal	duos	adjusted	rs1513272	C	T	C	T	0.0811	0.0188	0.5087	0.5328	7	0.0114861	0.101681	18178	7	0.0045	3.97e-71	1042540
t2d	chol	maternal	duos	adjusted	rs1531583	G	T	G	T	-0.0994	-0.00113333	0.9553	0.947	4	0.0257392	0.964879	18178	4	0.0112	7.06e-19	1039830
t2d	chol	maternal	duos	adjusted	rs1562398	G	C	G	C	0.041	-0.00633333	0.4169	0.4029	7	0.0116172	0.585637	18178	7	0.0047	1.99e-18	1042540
t2d	chol	maternal	duos	adjusted	rs1573090	G	T	G	T	-0.0446	-0.0016	0.4648	0.4498	6	0.0114849	0.889203	18178	6	0.0046	3.88e-22	1042540
t2d	chol	maternal	duos	adjusted	rs17035289	C	T	C	T	0.0428	0.00153333	0.1708	0.1603	4	0.0155782	0.921592	18178	4	0.0062	5.71e-12	1042540
t2d	chol	maternal	duos	adjusted	rs17036160	C	T	C	T	0.1028	-0.0296	0.8796	0.8662	3	0.0167645	0.0774578	18178	3	0.0071	3.04e-47	1042540
t2d	chol	maternal	duos	adjusted	rs1705263	C	A	C	A	0.0398	-6.66667e-05	0.5688	0.541	12	0.0114849	0.995369	18178	12	0.0046	1.22e-17	1042540
t2d	chol	maternal	duos	adjusted	rs17294565	C	A	C	A	0.0274	0.00253333	0.3813	0.391	8	0.0116172	0.827376	18178	8	0.0047	4.74e-09	1042540
t2d	chol	maternal	duos	adjusted	rs17354348	G	A	G	A	-0.0294	0.0208667	0.2583	0.2321	2	0.0135983	0.124905	18178	2	0.0053	2.99e-08	1042540
t2d	chol	maternal	duos	adjusted	rs174541	C	T	C	T	-0.0292	0.00693333	0.354	0.3704	11	0.0117495	0.555126	18178	11	0.0048	8.63e-10	1042540
t2d	chol	maternal	duos	adjusted	rs17522122	G	T	G	T	-0.0343	0.0147333	0.5238	0.5328	14	0.0114849	0.199547	18178	14	0.0046	1.27e-13	1042540
t2d	chol	maternal	duos	adjusted	rs17624303	C	T	C	T	0.0285	0.00746667	0.7247	0.737	2	0.0129379	0.563862	18178	2	0.0052	4.88e-08	1042540
t2d	chol	maternal	duos	adjusted	rs17684074	G	C	G	C	0.0312	-0.0186	0.7389	0.7269	18	0.0128046	0.146333	18178	18	0.0053	4.12e-09	1042540
t2d	chol	maternal	duos	adjusted	rs1783541	C	T	C	T	-0.0484	0.0142	0.7972	0.8034	11	0.0143911	0.323779	18178	11	0.0057	3.89e-17	1042540
t2d	chol	maternal	duos	adjusted	rs1872635	G	A	G	A	-0.0282	-0.0129333	0.3136	0.3177	12	0.0122775	0.292151	18178	12	0.0049	1.28e-08	1042540
t2d	chol	maternal	duos	adjusted	rs1968204	C	T	C	T	-0.0566	0.0092	0.893	0.9002	7	0.0188767	0.625994	18178	7	0.008	1.08e-12	1042540
t2d	chol	maternal	duos	adjusted	rs2011603	G	A	G	A	-0.0383	0.0226667	0.2752	0.2561	4	0.0132026	0.0860099	18178	4	0.0052	1.59e-13	1042540
t2d	chol	maternal	duos	adjusted	rs2033159	C	A	C	A	0.0352	0.00113333	0.2341	0.2232	2	0.0138617	0.934838	18178	2	0.0057	4.9e-10	1042540
t2d	chol	maternal	duos	adjusted	rs2055997	G	A	G	A	0.0313	0.00113333	0.7014	0.7055	4	0.0124088	0.927228	18178	4	0.0051	6.53e-10	1042540
t2d	chol	maternal	duos	adjusted	rs2080090	T	A	T	A	-0.0525	0.0114	0.8116	0.7998	17	0.0142575	0.423953	18178	17	0.0059	7.84e-19	1042540
t2d	chol	maternal	duos	adjusted	rs2103132	G	C	G	C	-0.0319	-0.0258	0.749	0.7662	7	0.013466	0.0553725	18178	7	0.0053	1.88e-09	1042540
t2d	chol	maternal	duos	adjusted	rs2115107	G	A	G	A	-0.0382	0.00666667	0.6076	0.6123	19	0.0117495	0.570442	18178	19	0.0047	8.45e-16	1039830
t2d	chol	maternal	duos	adjusted	rs2191349	G	T	G	T	-0.0661	0.0209333	0.461	0.4702	7	0.0113527	0.0651956	18178	7	0.0045	6.41e-48	1042540
t2d	chol	maternal	duos	adjusted	rs2237895	C	A	C	A	0.0725	-0.00426667	0.4231	0.4429	11	0.0114849	0.710264	18178	11	0.0047	2.73e-54	1042540
t2d	chol	maternal	duos	adjusted	rs2250301	G	A	G	A	0.0322	0.0036	0.7481	0.7375	10	0.0129368	0.780801	18178	10	0.0053	1.27e-09	1042540
t2d	chol	maternal	duos	adjusted	rs2268078	G	A	G	A	-0.0387	-0.00386667	0.3447	0.3358	20	0.0121465	0.750231	18178	20	0.0049	2.14e-15	1042540
t2d	chol	maternal	duos	adjusted	rs2292662	C	T	C	T	0.0556	-0.0175333	0.8436	0.85	3	0.0158416	0.268385	18178	3	0.0065	7.64e-18	1042540
t2d	chol	maternal	duos	adjusted	rs2297508	G	C	G	C	-0.0334	-0.0346	0.632	0.6733	17	0.0121452	0.00438772	18178	17	0.0047	1.86e-12	1042540
t2d	chol	maternal	duos	adjusted	rs2410767	G	C	G	C	-0.0325	-0.0158667	0.2211	0.1966	5	0.0142587	0.265807	18178	5	0.0056	6.79e-09	1042540
t2d	chol	maternal	duos	adjusted	rs243018	G	C	G	C	0.056	-0.0125333	0.463	0.4443	2	0.0114849	0.275147	18178	2	0.0046	1.52e-33	1042540
t2d	chol	maternal	duos	adjusted	rs256904	T	A	T	A	0.0692	0.0103333	0.7297	0.7352	5	0.0128046	0.419665	18178	5	0.0053	2.55e-39	1042540
t2d	chol	maternal	duos	adjusted	rs2583921	C	A	C	A	0.0954	-0.0334667	0.0922	0.0881	12	0.020066	0.0953504	18178	12	0.008	8.98e-33	1042540
t2d	chol	maternal	duos	adjusted	rs2613503	C	A	C	A	-0.0392	-0.0312667	0.1988	0.2008	1	0.0141252	0.0268603	18178	1	0.006	7.48e-11	1042540
t2d	chol	maternal	duos	adjusted	rs2658746	C	T	C	T	0.0303	-0.00573333	0.3897	0.3928	18	0.0117495	0.625575	18178	18	0.0047	9.89e-11	1042540
t2d	chol	maternal	duos	adjusted	rs2725371	G	A	G	A	-0.0371	-0.022	0.6895	0.7283	8	0.0128069	0.0858299	18178	8	0.0051	2.14e-13	1042540
t2d	chol	maternal	duos	adjusted	rs2732480	C	A	C	A	0.0337	-0.0163333	0.5648	0.5521	12	0.0114849	0.154981	18178	12	0.0046	3.05e-13	1042540
t2d	chol	maternal	duos	adjusted	rs2733289	C	T	C	T	0.0301	-0.0200667	0.4775	0.4931	12	0.0113538	0.0771607	18178	12	0.0046	3.98e-11	1042540
t2d	chol	maternal	duos	adjusted	rs2796441	G	A	G	A	0.0589	0.0046	0.5906	0.5776	9	0.0116172	0.692131	18178	9	0.0047	9.96e-37	1042540
t2d	chol	maternal	duos	adjusted	rs2908286	C	T	C	T	-0.0683	0.00666667	0.8287	0.8374	7	0.0154472	0.666048	18178	7	0.0061	2.64e-29	1042540
t2d	chol	maternal	duos	adjusted	rs2933211	G	A	G	A	-0.0268	-0.0189333	0.499	0.5244	14	0.0114861	0.099277	18178	14	0.0046	6.24e-09	1042540
t2d	chol	maternal	duos	adjusted	rs2972145	C	T	C	T	0.09	0.0124	0.6354	0.6155	2	0.0116172	0.285798	18178	2	0.0048	7.45e-80	1042540
t2d	chol	maternal	duos	adjusted	rs303760	C	T	C	T	-0.0342	-0.0105333	0.6522	0.6604	18	0.012013	0.380579	18178	18	0.0048	1.48e-12	1042540
t2d	chol	maternal	duos	adjusted	rs3111316	G	A	G	A	-0.0442	0.000933333	0.4116	0.4147	19	0.0114849	0.93523	18178	19	0.0047	3.43e-21	1039830
t2d	chol	maternal	duos	adjusted	rs3176466	C	T	C	T	0.0642	0.00666667	0.9033	0.9056	1	0.0192726	0.729407	18178	1	0.008	9.36e-16	1042540
t2d	chol	maternal	duos	adjusted	rs340874	C	T	C	T	0.0668	0.00713333	0.5528	0.5603	1	0.0114849	0.534531	18178	1	0.0046	5.37e-48	1042540
t2d	chol	maternal	duos	adjusted	rs34143602	G	A	G	A	0.0347	0.00513333	0.4221	0.4366	15	0.0114849	0.654902	18178	15	0.0047	1e-13	1042540
t2d	chol	maternal	duos	adjusted	rs34589210	G	A	G	A	-0.039	0.0206	0.8571	0.874	2	0.0172961	0.233645	18178	2	0.0067	6.89e-09	1042540
t2d	chol	maternal	duos	adjusted	rs346240	G	A	G	A	0.031	0.0042	0.2231	0.2106	18	0.0141252	0.766206	18178	18	0.0056	3.62e-08	1042540
t2d	chol	maternal	duos	adjusted	rs34990153	G	A	G	A	-0.0384	0.008	0.439	0.4212	8	0.0114849	0.486074	18178	8	0.0047	1.99e-16	1042540
t2d	chol	maternal	duos	adjusted	rs35004890	G	T	G	T	-0.0363	0.0110667	0.779	0.7669	19	0.0135983	0.415744	18178	19	0.0059	8.57e-10	1039830
t2d	chol	maternal	duos	adjusted	rs35352848	C	T	C	T	-0.0623	0.0142	0.2069	0.2327	3	0.0134649	0.29161	18178	3	0.0057	7.37e-28	1042540
t2d	chol	maternal	duos	adjusted	rs35895680	C	A	C	A	0.0559	0.0096	0.6858	0.688	17	0.0124099	0.43918	18178	17	0.005	1.42e-28	1042540
t2d	chol	maternal	duos	adjusted	rs36051838	C	T	C	T	0.044	0.0144667	0.0888	0.0851	10	0.020463	0.479586	18178	10	0.008	4.54e-08	1042540
t2d	chol	maternal	duos	adjusted	rs36111056	G	A	G	A	0.0341	0.00446667	0.7802	0.7803	15	0.0137294	0.744927	18178	15	0.0057	1.97e-09	1042540
t2d	chol	maternal	duos	adjusted	rs3747207	G	A	G	A	-0.0471	0.00453333	0.7791	0.7636	22	0.0134649	0.736359	18178	22	0.0055	9.26e-18	1042540
t2d	chol	maternal	duos	adjusted	rs3764002	C	T	C	T	0.0396	-0.00666667	0.7412	0.7415	12	0.0130703	0.610007	18178	12	0.0052	2.69e-14	1042540
t2d	chol	maternal	duos	adjusted	rs3798519	C	A	C	A	0.0495	0.00906667	0.1803	0.1803	6	0.0147855	0.539735	18178	6	0.0059	5.49e-17	1042540
t2d	chol	maternal	duos	adjusted	rs3872707	G	A	G	A	-0.0446	-0.0226667	0.8599	0.8878	3	0.0180874	0.210142	18178	3	0.0067	3.46e-11	1042540
t2d	chol	maternal	duos	adjusted	rs41276588	G	A	G	A	-0.0375	0.0022	0.717	0.7015	1	0.0124088	0.859277	18178	1	0.0052	4.1e-13	1042540
t2d	chol	maternal	duos	adjusted	rs4132228	C	T	C	T	0.0471	0.00673333	0.7026	0.718	3	0.0126733	0.59521	18178	3	0.005	6.22e-21	1042540
t2d	chol	maternal	duos	adjusted	rs4688760	C	T	C	T	-0.034	-0.0002	0.326	0.3034	3	0.0124099	0.987142	18178	3	0.005	1.1e-11	1042540
t2d	chol	maternal	duos	adjusted	rs4709746	C	T	C	T	0.0581	-0.0174	0.8687	0.8455	6	0.0158407	0.272013	18178	6	0.007	1.03e-16	1042540
t2d	chol	maternal	duos	adjusted	rs4721089	C	T	C	T	-0.034	-0.0113333	0.2432	0.2195	7	0.0137294	0.4091	18178	7	0.0055	7.92e-10	1042540
t2d	chol	maternal	duos	adjusted	rs4796224	G	A	G	A	0.0252	-0.0076	0.4738	0.4779	17	0.0114849	0.508139	18178	17	0.0045	2.71e-08	1042540
t2d	chol	maternal	duos	adjusted	rs4805681	C	T	C	T	0.0269	0.003	0.6101	0.5991	19	0.0117495	0.798468	18178	19	0.0047	1.32e-08	1042540
t2d	chol	maternal	duos	adjusted	rs4809369	G	A	G	A	0.0337	0.00286667	0.5548	0.5352	20	0.0116172	0.805093	18178	20	0.0046	4.27e-13	1039830
t2d	chol	maternal	duos	adjusted	rs4845987	G	C	G	C	-0.0282	-6.66667e-05	0.3085	0.2966	1	0.0124088	0.995713	18178	1	0.0051	2.78e-08	1042540
t2d	chol	maternal	duos	adjusted	rs4865796	G	A	G	A	-0.0466	-0.0149333	0.3184	0.3256	5	0.0122775	0.223866	18178	5	0.0049	4.64e-21	1042540
t2d	chol	maternal	duos	adjusted	rs4899280	C	T	C	T	-0.0276	-0.00326667	0.67	0.6484	14	0.0118807	0.78335	18178	14	0.0048	1.02e-08	1042540
t2d	chol	maternal	duos	adjusted	rs4916253	G	T	G	T	0.0274	-0.001	0.4311	0.4434	1	0.0114849	0.930615	18178	1	0.0046	3.09e-09	1042540
t2d	chol	maternal	duos	adjusted	rs4929965	G	A	G	A	-0.0619	-0.0246	0.6152	0.6206	11	0.0117495	0.0362859	18178	11	0.0048	2.46e-38	1039830
t2d	chol	maternal	duos	adjusted	rs495203	C	T	C	T	-0.0493	-0.00606667	0.6651	0.6436	9	0.0118807	0.609609	18178	9	0.0048	1.03e-24	1042540
t2d	chol	maternal	duos	adjusted	rs4984980	G	A	G	A	-0.0351	-0.0187333	0.8117	0.8294	16	0.0151825	0.217247	18178	16	0.006	3.79e-09	1042540
t2d	chol	maternal	duos	adjusted	rs5219	C	T	C	T	-0.0685	0.00333333	0.6272	0.5949	11	0.0116172	0.774165	18178	11	0.0047	3.15e-48	1042540
t2d	chol	maternal	duos	adjusted	rs545608	G	C	G	C	-0.0355	-0.0261333	0.8024	0.7676	1	0.0134649	0.052276	18178	1	0.0057	6.5e-10	1042540
t2d	chol	maternal	duos	adjusted	rs55857387	C	T	C	T	-0.0524	0.0104	0.1947	0.1785	16	0.0149191	0.485745	18178	16	0.0059	6.71e-19	1042540
t2d	chol	maternal	duos	adjusted	rs56348580	G	C	G	C	0.0575	0.0026	0.6958	0.7053	12	0.0125422	0.835775	18178	12	0.005	2.33e-30	1042540
t2d	chol	maternal	duos	adjusted	rs56394279	C	T	C	T	0.0314	0.00226667	0.468	0.4555	3	0.0114849	0.843545	18178	3	0.0046	5.3e-12	1042540
t2d	chol	maternal	duos	adjusted	rs567185	C	T	C	T	-0.037	0.0026	0.3656	0.329	1	0.012013	0.82865	18178	1	0.0048	1.55e-14	1042540
t2d	chol	maternal	duos	adjusted	rs5753043	C	A	C	A	0.0613	0.0290667	0.8979	0.921	22	0.0211264	0.168869	18178	22	0.0081	3.76e-14	1042540
t2d	chol	maternal	duos	adjusted	rs576674	G	A	G	A	0.0612	0.0252	0.1848	0.1469	13	0.0159752	0.114694	18178	13	0.0061	1.25e-23	1042540
t2d	chol	maternal	duos	adjusted	rs60519666	G	A	G	A	0.0347	0.0190667	0.6769	0.6549	6	0.0121452	0.116441	18178	6	0.005	3.19e-12	1042540
t2d	chol	maternal	duos	adjusted	rs6066138	G	A	G	A	0.0451	-0.0174	0.7252	0.7415	20	0.0129379	0.178662	18178	20	0.0051	1.58e-18	1042540
t2d	chol	maternal	duos	adjusted	rs61779275	C	T	C	T	-0.0753	0.0018	0.7804	0.8006	1	0.0141264	0.898607	18178	1	0.0055	3.35e-43	1042540
t2d	chol	maternal	duos	adjusted	rs62075585	G	A	G	A	0.0295	0.009	0.4735	0.4573	17	0.0113538	0.427959	18178	17	0.0046	1.25e-10	1042540
t2d	chol	maternal	duos	adjusted	rs62515938	C	T	C	T	-0.0286	-0.00213333	0.7395	0.7417	8	0.0129379	0.86903	18178	8	0.0052	2.97e-08	1042540
t2d	chol	maternal	duos	adjusted	rs62618693	C	T	C	T	0.0853	-0.0107333	0.9566	0.9617	11	0.0301064	0.721456	18178	11	0.0114	6.83e-14	1039830
t2d	chol	maternal	duos	adjusted	rs6459733	G	C	G	C	0.0508	-0.00826667	0.6655	0.6823	7	0.0124099	0.505324	18178	7	0.0049	9.66e-25	1042540
t2d	chol	maternal	duos	adjusted	rs6741676	G	A	G	A	-0.0324	-0.0216	0.3321	0.321	2	0.0122775	0.0785248	18178	2	0.0049	3.64e-11	1042540
t2d	chol	maternal	duos	adjusted	rs6777684	G	A	G	A	0.0569	0.0068	0.6076	0.6066	3	0.0117495	0.562759	18178	3	0.0047	3.77e-33	1042540
t2d	chol	maternal	duos	adjusted	rs6819331	C	T	C	T	0.0404	0.00786667	0.6796	0.6713	4	0.0121452	0.517169	18178	4	0.0049	2.21e-16	1042540
t2d	chol	maternal	duos	adjusted	rs6821438	G	A	G	A	-0.0289	-0.0064	0.4691	0.4893	4	0.0113538	0.572965	18178	4	0.0046	3.66e-10	1042540
t2d	chol	maternal	duos	adjusted	rs6878122	G	A	G	A	0.0554	0.0036	0.3114	0.2951	5	0.0125422	0.774089	18178	5	0.0049	4.6e-29	1039830
t2d	chol	maternal	duos	adjusted	rs6976111	C	A	C	A	-0.0318	0.00326667	0.6933	0.6717	7	0.0121452	0.787955	18178	7	0.0052	7.93e-10	1042540
t2d	chol	maternal	duos	adjusted	rs7026688	G	A	G	A	0.0444	-0.0121333	0.8632	0.8566	9	0.0161051	0.45122	18178	9	0.0067	3.4e-11	1042540
t2d	chol	maternal	duos	adjusted	rs703981	G	C	G	C	0.0613	-0.00626667	0.5439	0.5477	10	0.0113527	0.580948	18178	10	0.0046	2.13e-40	1042540
t2d	chol	maternal	duos	adjusted	rs7099048	G	A	G	A	-0.0282	-0.00106667	0.4964	0.4646	10	0.0116172	0.926843	18178	10	0.0046	8.93e-10	1042540
t2d	chol	maternal	duos	adjusted	rs7163757	C	T	C	T	0.0405	0.00306667	0.5741	0.5436	15	0.0113527	0.787062	18178	15	0.0046	1.64e-18	1042540
t2d	chol	maternal	duos	adjusted	rs7240767	C	T	C	T	0.0368	0.008	0.3792	0.3889	18	0.0117495	0.495947	18178	18	0.0063	5.03e-09	845270
t2d	chol	maternal	duos	adjusted	rs72695645	G	A	G	A	0.0611	-0.000733333	0.8599	0.8543	4	0.0161051	0.963682	18178	4	0.0067	8.66e-20	1042540
t2d	chol	maternal	duos	adjusted	rs72926932	C	A	C	A	0.0749	-0.00493333	0.0783	0.0845	18	0.0204618	0.809478	18178	18	0.0082	7.58e-20	1042540
t2d	chol	maternal	duos	adjusted	rs72951506	C	T	C	T	0.0423	-0.0174667	0.8521	0.8468	6	0.0158416	0.270209	18178	6	0.0065	9.22e-11	1042540
t2d	chol	maternal	duos	adjusted	rs73872717	C	T	C	T	0.0856	0.0242	0.9534	0.9396	3	0.0240234	0.313766	18178	3	0.0109	4.78e-15	1042540
t2d	chol	maternal	duos	adjusted	rs74804697	G	C	G	C	-0.0837	-0.0272	0.0434	0.0528	15	0.0258728	0.293122	18178	15	0.0121	4.68e-12	1041220
t2d	chol	maternal	duos	adjusted	rs75432112	G	A	G	A	-0.1344	-0.0119333	0.9517	0.9556	5	0.0281233	0.671331	18178	5	0.0107	5.34e-36	1039830
t2d	chol	maternal	duos	adjusted	rs756145	G	A	G	A	-0.0286	0.007	0.6907	0.6929	9	0.0124099	0.572708	18178	9	0.0049	5.52e-09	1042540
t2d	chol	maternal	duos	adjusted	rs7561798	G	A	G	A	0.0281	0.00133333	0.4852	0.492	2	0.0113538	0.906515	18178	2	0.0046	1.16e-09	1042540
t2d	chol	maternal	duos	adjusted	rs7568172	G	A	G	A	0.0674	0.0012	0.9396	0.9365	2	0.0232344	0.958809	18178	2	0.0096	2.64e-12	1042540
t2d	chol	maternal	duos	adjusted	rs75756987	G	C	G	C	0.0439	0.0448	0.8876	0.8729	21	0.0174241	0.0101361	18178	21	0.0073	1.61e-09	1042540
t2d	chol	maternal	duos	adjusted	rs7609422	G	A	G	A	0.0295	-0.0230667	0.4095	0.3672	2	0.0118818	0.0522167	18178	2	0.0047	2.67e-10	1042540
t2d	chol	maternal	duos	adjusted	rs7660000	C	T	C	T	0.0309	-0.00653333	0.7131	0.7168	4	0.012541	0.602397	18178	4	0.0051	1.29e-09	1042540
t2d	chol	maternal	duos	adjusted	rs7695096	C	T	C	T	0.0381	0.0102	0.5208	0.491	4	0.0114861	0.374525	18178	4	0.0046	1.27e-16	1042540
t2d	chol	maternal	duos	adjusted	rs7756992	G	A	G	A	0.1217	0.00486667	0.2706	0.2641	6	0.0129379	0.706801	18178	6	0.0051	5.52e-128	1042540
t2d	chol	maternal	duos	adjusted	rs7858727	C	A	C	A	0.0344	0.0176	0.2233	0.2194	9	0.0138617	0.204197	18178	9	0.0056	8.33e-10	1042540
t2d	chol	maternal	duos	adjusted	rs7903146	C	T	C	T	-0.28	0.022	0.7079	0.7334	10	0.0129379	0.0890503	18178	10	0.005	1e-200	1042540
t2d	chol	maternal	duos	adjusted	rs8008540	C	T	C	T	0.0301	0.0052	0.5688	0.5651	14	0.0114849	0.650716	18178	14	0.0046	7.99e-11	1042540
t2d	chol	maternal	duos	adjusted	rs8010382	G	A	G	A	0.0322	0.0151333	0.4373	0.4231	14	0.0116172	0.192688	18178	14	0.0047	5.74e-12	1042540
t2d	chol	maternal	duos	adjusted	rs8018512	G	A	G	A	0.0369	-0.00766667	0.7417	0.7496	14	0.0130691	0.557454	18178	14	0.0052	1.3e-12	1042540
t2d	chol	maternal	duos	adjusted	rs8031576	C	A	C	A	0.057	-0.00626667	0.289	0.2889	15	0.012541	0.617291	18178	15	0.0051	1.74e-29	1042540
t2d	chol	maternal	duos	adjusted	rs8054556	G	A	G	A	-0.0364	-0.0086	0.5383	0.5354	16	0.0114861	0.454019	18178	16	0.0046	3.68e-15	1042540
t2d	chol	maternal	duos	adjusted	rs8071043	C	T	C	T	0.0541	-0.0122	0.3284	0.3092	17	0.0124099	0.325563	18178	17	0.0049	5.16e-28	1042540
t2d	chol	maternal	duos	adjusted	rs827237	C	T	C	T	-0.0365	0.00253333	0.795	0.7981	10	0.0142575	0.858971	18178	10	0.0058	3.56e-10	1042540
t2d	chol	maternal	duos	adjusted	rs838735	G	C	G	C	-0.0294	-0.0177333	0.6157	0.6318	2	0.0118818	0.135574	18178	2	0.0047	3.64e-10	1042540
t2d	chol	maternal	duos	adjusted	rs844215	C	T	C	T	0.0262	0.0208667	0.5867	0.5933	3	0.0116172	0.0724644	18178	3	0.0047	2.04e-08	1042540
t2d	chol	maternal	duos	adjusted	rs878017	G	A	G	A	-0.0348	-0.0122	0.4591	0.4628	10	0.0114849	0.288116	18178	10	0.0061	1.13e-08	845270
t2d	chol	maternal	duos	adjusted	rs890940	C	T	C	T	-0.0484	0.00746667	0.7887	0.772	5	0.0135971	0.582912	18178	5	0.0056	9.78e-18	1042540
t2d	chol	maternal	duos	adjusted	rs911300	G	A	G	A	0.0348	0.00973333	0.5422	0.5602	20	0.0114849	0.396723	18178	20	0.0046	5.19e-14	1042540
t2d	chol	maternal	duos	adjusted	rs9316500	G	T	G	T	-0.0473	-0.011	0.2924	0.2639	13	0.0130703	0.400009	18178	13	0.0051	9.97e-21	1042540
t2d	chol	maternal	duos	adjusted	rs9319382	C	T	C	T	0.0276	0.0106	0.6786	0.675	13	0.0121452	0.382788	18178	13	0.005	2.87e-08	1042540
t2d	chol	maternal	duos	adjusted	rs9368112	C	T	C	T	-0.0259	0.0140667	0.4753	0.4807	6	0.0113527	0.215322	18178	6	0.0047	2.69e-08	1042540
t2d	chol	maternal	duos	adjusted	rs9379084	G	A	G	A	0.0747	-0.00546667	0.8803	0.9059	6	0.0199379	0.783943	18178	6	0.0077	3.7e-22	1039830
t2d	chol	maternal	duos	adjusted	rs9383649	G	A	G	A	0.0329	-0.0204	0.4192	0.4098	6	0.0116172	0.0790851	18178	6	0.0046	1.06e-12	1042540
t2d	chol	maternal	duos	adjusted	rs9555581	C	T	C	T	0.0296	0.0312	0.6102	0.6165	13	0.0116172	0.00723832	18178	13	0.0047	3.72e-10	1042540
t2d	chol	maternal	duos	adjusted	rs9563574	C	T	C	T	-0.0406	0.00313333	0.177	0.1891	13	0.014521	0.829159	18178	13	0.006	1.64e-11	1042540
t2d	chol	maternal	duos	adjusted	rs980183	G	A	G	A	0.0363	0.000266667	0.3942	0.3855	2	0.0116172	0.981687	18178	2	0.0047	1.02e-14	1042540
t2d	chol	maternal	duos	adjusted	rs9852406	C	T	C	T	-0.0375	-0.015	0.7464	0.741	3	0.0129368	0.24626	18178	3	0.0052	8.96e-13	1042540
t2d	chol	maternal	duos	adjusted	rs9854769	G	A	G	A	0.1075	0	0.319	0.2962	3	0.0125422	1	18178	3	0.0049	1.06e-107	1042540
t2d	chol	maternal	duos	adjusted	rs9873519	C	T	C	T	-0.0375	0.001	0.466	0.4241	3	0.0114849	0.930615	18178	3	0.0046	3.58e-16	1042540
t2d	chol	maternal	duos	adjusted	rs9873618	G	A	G	A	0.0581	0.0217333	0.7094	0.6919	3	0.0122765	0.0766746	18178	3	0.0051	2.41e-30	1042540
t2d	chol	maternal	duos	adjusted	rs9927842	C	T	C	T	-0.0375	0.0112	0.8384	0.8527	16	0.0158416	0.479567	18178	16	0.0065	6.84e-09	1042540
t2d	dbp	maternal	duos	adjusted	rs10097617	C	T	C	T	-0.0374	0.0526667	0.5196	0.4828	8	0.11267	0.640184	18510	8	0.0045	1.93e-16	1042540
t2d	dbp	maternal	duos	adjusted	rs10137475	G	A	G	A	0.0255	0.297467	0.4257	0.4408	14	0.114125	0.0091471	18510	14	0.0047	4.43e-08	1042540
t2d	dbp	maternal	duos	adjusted	rs10145154	C	T	C	T	-0.0546	-0.0731333	0.7838	0.8004	14	0.142294	0.607279	18510	14	0.0056	1.06e-22	1042540
t2d	dbp	maternal	duos	adjusted	rs10188334	C	T	C	T	0.0503	-0.196467	0.8277	0.8387	2	0.154326	0.202997	18510	2	0.0062	7.76e-16	1042540
t2d	dbp	maternal	duos	adjusted	rs10240790	G	A	G	A	0.0279	0.279	0.7043	0.7278	7	0.126555	0.0274844	18510	7	0.0051	4.69e-08	1042540
t2d	dbp	maternal	duos	adjusted	rs10404726	C	T	C	T	0.0277	-0.0554667	0.5305	0.5274	19	0.113067	0.623734	18510	19	0.0047	2.73e-09	1042540
t2d	dbp	maternal	duos	adjusted	rs10406327	G	C	G	C	-0.037	0.141867	0.4754	0.4913	19	0.113596	0.211711	18510	19	0.0046	8.75e-16	1042540
t2d	dbp	maternal	duos	adjusted	rs10407429	G	A	G	A	0.0539	0.1782	0.5785	0.5502	19	0.114521	0.119698	18510	19	0.0047	4.79e-31	1042540
t2d	dbp	maternal	duos	adjusted	rs10471048	G	C	G	C	0.0337	0.0650667	0.3487	0.3369	4	0.118753	0.583751	18510	4	0.0048	2.31e-12	1042540
t2d	dbp	maternal	duos	adjusted	rs10490871	G	A	G	A	0.0272	-0.0962	0.3694	0.387	3	0.115447	0.404687	18510	3	0.0047	6.58e-09	1042540
t2d	dbp	maternal	duos	adjusted	rs1059592	G	A	G	A	-0.0269	-0.0403333	0.6463	0.653	8	0.118621	0.733842	18510	8	0.0048	2.4e-08	1042540
t2d	dbp	maternal	duos	adjusted	rs10750397	G	A	G	A	-0.048	0.0706	0.7102	0.7129	11	0.125498	0.573734	18510	11	0.0051	1.01e-20	1042540
t2d	dbp	maternal	duos	adjusted	rs10771372	C	T	C	T	0.0721	-0.182133	0.8049	0.7991	12	0.142028	0.19971	18510	12	0.0058	2.2e-35	1042540
t2d	dbp	maternal	duos	adjusted	rs10771813	C	A	C	A	0.0259	0.0438	0.5442	0.5557	12	0.115183	0.703748	18510	12	0.0047	2.6e-08	1042540
t2d	dbp	maternal	duos	adjusted	rs10811661	C	T	C	T	-0.1379	0.0794667	0.1717	0.1705	9	0.151152	0.59907	18510	9	0.0061	8.14e-112	1042540
t2d	dbp	maternal	duos	adjusted	rs10821311	G	A	G	A	-0.0358	-0.155267	0.681	0.6768	9	0.121001	0.199428	18510	9	0.0049	4e-13	1042540
t2d	dbp	maternal	duos	adjusted	rs10841868	G	T	G	T	0.0315	0.0912667	0.7394	0.748	12	0.131713	0.488359	18510	12	0.0052	1.65e-09	1042540
t2d	dbp	maternal	duos	adjusted	rs10915188	G	A	G	A	-0.029	-0.102933	0.4153	0.4307	1	0.11386	0.365979	18510	1	0.0046	3.69e-10	1042540
t2d	dbp	maternal	duos	adjusted	rs10937721	G	C	G	C	-0.0835	0.147067	0.412	0.4203	4	0.116373	0.206318	18510	4	0.0047	6.31e-70	1042540
t2d	dbp	maternal	duos	adjusted	rs10938398	G	A	G	A	-0.0425	-0.151533	0.5687	0.5925	4	0.115183	0.188311	18510	4	0.0046	3.91e-20	1042540
t2d	dbp	maternal	duos	adjusted	rs10963942	G	A	G	A	0.0371	-0.0526667	0.3965	0.392	9	0.11624	0.650488	18510	9	0.0047	4.49e-15	1042540
t2d	dbp	maternal	duos	adjusted	rs10974438	C	A	C	A	0.047	-0.1272	0.3556	0.345	9	0.119547	0.287319	18510	9	0.0048	8.99e-23	1042540
t2d	dbp	maternal	duos	adjusted	rs10998304	C	T	C	T	0.0306	-0.0507333	0.4517	0.4651	10	0.112538	0.652126	18510	10	0.0045	1.77e-11	1042540
t2d	dbp	maternal	duos	adjusted	rs11038672	G	C	G	C	-0.0294	-0.0146667	0.5238	0.5209	11	0.113331	0.89703	18510	11	0.0046	1.04e-10	1042540
t2d	dbp	maternal	duos	adjusted	rs1111875	C	T	C	T	0.0923	-0.00473333	0.5924	0.5743	10	0.115183	0.967221	18510	10	0.0046	5.21e-89	1042540
t2d	dbp	maternal	duos	adjusted	rs11129735	G	A	G	A	-0.026	-0.0746667	0.5383	0.5201	3	0.113331	0.510001	18510	3	0.0046	1.53e-08	1042540
t2d	dbp	maternal	duos	adjusted	rs11155073	C	T	C	T	-0.0304	0.162067	0.579	0.5938	6	0.115315	0.159894	18510	6	0.0046	4.43e-11	1042540
t2d	dbp	maternal	duos	adjusted	rs11201999	C	T	C	T	0.0259	0.0789333	0.5369	0.5716	10	0.114521	0.490669	18510	10	0.0045	1.25e-08	1042540
t2d	dbp	maternal	duos	adjusted	rs11257655	C	T	C	T	-0.0907	0.139533	0.7809	0.7989	10	0.140573	0.320903	18510	10	0.0074	7.25e-35	845270
t2d	dbp	maternal	duos	adjusted	rs1127215	C	T	C	T	0.043	-0.163	0.5853	0.5615	1	0.114125	0.153216	18510	1	0.0046	1.93e-20	1042540
t2d	dbp	maternal	duos	adjusted	rs113036477	C	T	C	T	0.0715	-0.2052	0.9381	0.9247	12	0.218617	0.347922	18510	12	0.0099	4.09e-13	1042540
t2d	dbp	maternal	duos	adjusted	rs114136102	C	T	C	T	0.072	-0.0726	0.0397	0.041	5	0.285378	0.799187	18510	5	0.012	2.05e-09	1042540
t2d	dbp	maternal	duos	adjusted	rs11558471	G	A	G	A	-0.1031	0.1216	0.3163	0.3133	8	0.122456	0.320705	18510	8	0.0049	3.98e-98	1042540
t2d	dbp	maternal	duos	adjusted	rs11602873	T	A	T	A	-0.0976	-0.1426	0.1563	0.1731	11	0.149567	0.340379	18510	11	0.0064	8.91e-52	1042540
t2d	dbp	maternal	duos	adjusted	rs11616380	G	T	G	T	0.0793	-0.00113333	0.7206	0.7172	13	0.125365	0.992787	18510	13	0.0051	7.99e-54	1042540
t2d	dbp	maternal	duos	adjusted	rs11657964	G	A	G	A	-0.0589	0.0209333	0.5957	0.5976	17	0.115712	0.856438	18510	17	0.0047	1.23e-36	1042540
t2d	dbp	maternal	duos	adjusted	rs11708067	G	A	G	A	-0.0782	0.0229333	0.2286	0.2336	3	0.1333	0.863403	18510	3	0.0055	1.5e-46	1042540
t2d	dbp	maternal	duos	adjusted	rs117316450	G	C	G	C	0.1308	0.538867	0.0188	0.0151	11	0.496694	0.277963	18510	11	0.0178	2.07e-13	1041220
t2d	dbp	maternal	duos	adjusted	rs11759026	G	A	G	A	0.0646	0.0758667	0.2307	0.2439	6	0.133565	0.570025	18510	6	0.0073	6.68e-19	845270
t2d	dbp	maternal	duos	adjusted	rs11793831	G	T	G	T	-0.0274	-0.0418	0.5949	0.5762	9	0.114918	0.716054	18510	9	0.0047	4.21e-09	1042540
t2d	dbp	maternal	duos	adjusted	rs11830243	C	T	C	T	-0.0442	0.236933	0.887	0.8949	12	0.186593	0.204161	18510	12	0.0074	2.1e-09	1042540
t2d	dbp	maternal	duos	adjusted	rs11870735	C	T	C	T	-0.0339	0.016	0.8178	0.8332	17	0.153004	0.916715	18510	17	0.006	1.68e-08	1042540
t2d	dbp	maternal	duos	adjusted	rs11940813	G	A	G	A	0.0371	-0.0768	0.137	0.1598	4	0.154729	0.619646	18510	4	0.0067	2.65e-08	1042540
t2d	dbp	maternal	duos	adjusted	rs11967262	G	C	G	C	0.0365	-0.0364667	0.4877	0.4783	6	0.113199	0.747342	18510	6	0.0046	2.23e-15	1042540
t2d	dbp	maternal	duos	adjusted	rs12001437	C	T	C	T	0.0339	0.0452	0.3727	0.3663	9	0.117298	0.699984	18510	9	0.0047	6.27e-13	1042540
t2d	dbp	maternal	duos	adjusted	rs12263348	C	T	C	T	-0.0282	0.0328	0.6615	0.6604	10	0.119679	0.784033	18510	10	0.0049	7.77e-09	1042540
t2d	dbp	maternal	duos	adjusted	rs12305809	G	A	G	A	0.0333	-0.1176	0.6065	0.6345	12	0.11796	0.318789	18510	12	0.0047	1.45e-12	1042540
t2d	dbp	maternal	duos	adjusted	rs12463719	G	A	G	A	-0.0319	-0.0526667	0.7183	0.7539	2	0.132772	0.691611	18510	2	0.0052	6.15e-10	1042540
t2d	dbp	maternal	duos	adjusted	rs12505942	C	T	C	T	-0.0298	0.0769333	0.3385	0.3584	4	0.118621	0.51662	18510	4	0.0048	7.03e-10	1042540
t2d	dbp	maternal	duos	adjusted	rs12509379	G	T	G	T	-0.0312	-0.123933	0.7883	0.7546	4	0.13251	0.349646	18510	4	0.0056	2.66e-08	1042540
t2d	dbp	maternal	duos	adjusted	rs12519500	C	A	C	A	0.038	-0.281467	0.6537	0.6086	5	0.117034	0.0161726	18510	5	0.0048	1.76e-15	1042540
t2d	dbp	maternal	duos	adjusted	rs1260326	C	T	C	T	0.0638	0.119533	0.5946	0.6569	2	0.119547	0.317366	18510	2	0.0047	2.55e-42	1035400
t2d	dbp	maternal	duos	adjusted	rs12625671	C	T	C	T	0.0653	0.2488	0.1135	0.109	20	0.18289	0.173711	18510	20	0.0074	6.74e-19	1042540
t2d	dbp	maternal	duos	adjusted	rs12741141	G	C	G	C	0.0395	0.0984	0.3615	0.3561	1	0.119811	0.411479	18510	1	0.0048	1.37e-16	1042540
t2d	dbp	maternal	duos	adjusted	rs12820906	G	A	G	A	-0.0433	0.121467	0.2436	0.2399	12	0.132903	0.360743	18510	12	0.0055	2.21e-15	1042540
t2d	dbp	maternal	duos	adjusted	rs12823740	C	A	C	A	0.041	0.2368	0.6614	0.6594	12	0.119679	0.0478578	18510	12	0.0048	1.48e-17	1042540
t2d	dbp	maternal	duos	adjusted	rs12890750	G	T	G	T	0.0284	0.0199333	0.6392	0.6352	14	0.117431	0.86521	18510	14	0.0048	2.84e-09	1042540
t2d	dbp	maternal	duos	adjusted	rs12910361	G	A	G	A	0.0716	0.0268	0.6982	0.7013	15	0.123382	0.828043	18510	15	0.0051	2.97e-44	1042540
t2d	dbp	maternal	duos	adjusted	rs12920022	T	A	T	A	-0.0391	0.205467	0.8397	0.8407	16	0.158558	0.195028	18510	16	0.0065	2.26e-09	1042540
t2d	dbp	maternal	duos	adjusted	rs13237518	C	A	C	A	-0.0292	-0.1764	0.5858	0.5754	7	0.113596	0.120453	18510	7	0.0047	7.73e-10	1042540
t2d	dbp	maternal	duos	adjusted	rs13262861	C	A	C	A	0.1016	-0.0728667	0.8238	0.8458	8	0.158692	0.646112	18510	8	0.0063	2.84e-59	1042540
t2d	dbp	maternal	duos	adjusted	rs13389219	C	T	C	T	0.0648	-0.0542667	0.6033	0.5996	2	0.115447	0.638314	18510	2	0.0047	7.35e-44	1042540
t2d	dbp	maternal	duos	adjusted	rs13414140	C	T	C	T	0.1183	-0.3872	0.8858	0.9052	2	0.195198	0.0472971	18510	2	0.0072	4.31e-60	1042540
t2d	dbp	maternal	duos	adjusted	rs1412234	C	T	C	T	0.044	0.3008	0.3192	0.3112	9	0.122853	0.0143468	18510	9	0.0049	4e-19	1042540
t2d	dbp	maternal	duos	adjusted	rs1421085	C	T	C	T	0.1177	0.0854667	0.4142	0.4184	16	0.115579	0.459626	18510	16	0.0046	5.63e-144	1042540
t2d	dbp	maternal	duos	adjusted	rs1449348	C	T	C	T	0.0448	0.145	0.8585	0.8531	3	0.16041	0.366029	18510	3	0.0065	6.64e-12	1042540
t2d	dbp	maternal	duos	adjusted	rs1475655	T	A	T	A	-0.0436	0.121133	0.2527	0.2438	13	0.132639	0.361108	18510	13	0.0053	2.47e-16	1042540
t2d	dbp	maternal	duos	adjusted	rs1493694	C	T	C	T	-0.0705	0.4226	0.8928	0.8849	1	0.181171	0.0196692	18510	1	0.0073	6.51e-22	1042540
t2d	dbp	maternal	duos	adjusted	rs1513272	C	T	C	T	0.0811	0.2026	0.5087	0.5312	7	0.114521	0.0768768	18510	7	0.0045	3.97e-71	1042540
t2d	dbp	maternal	duos	adjusted	rs1531583	G	T	G	T	-0.0994	0.0168	0.9553	0.9474	4	0.258032	0.948088	18510	4	0.0112	7.06e-19	1039830
t2d	dbp	maternal	duos	adjusted	rs1562398	G	C	G	C	0.041	0.0852667	0.4169	0.4034	7	0.115844	0.461701	18510	7	0.0047	1.99e-18	1042540
t2d	dbp	maternal	duos	adjusted	rs1573090	G	T	G	T	-0.0446	-0.125	0.4648	0.4501	6	0.114125	0.27339	18510	6	0.0046	3.88e-22	1042540
t2d	dbp	maternal	duos	adjusted	rs17035289	C	T	C	T	0.0428	-0.0391333	0.1708	0.1604	4	0.15512	0.800826	18510	4	0.0062	5.71e-12	1042540
t2d	dbp	maternal	duos	adjusted	rs17036160	C	T	C	T	0.1028	-0.114333	0.8796	0.8667	3	0.167421	0.494664	18510	3	0.0071	3.04e-47	1042540
t2d	dbp	maternal	duos	adjusted	rs1705263	C	A	C	A	0.0398	-0.144333	0.5688	0.5409	12	0.11386	0.204928	18510	12	0.0046	1.22e-17	1042540
t2d	dbp	maternal	duos	adjusted	rs17294565	C	A	C	A	0.0274	0.1094	0.3813	0.3919	8	0.115579	0.343876	18510	8	0.0047	4.74e-09	1042540
t2d	dbp	maternal	duos	adjusted	rs17354348	G	A	G	A	-0.0294	-0.05	0.2583	0.2336	2	0.13502	0.711146	18510	2	0.0053	2.99e-08	1042540
t2d	dbp	maternal	duos	adjusted	rs174541	C	T	C	T	-0.0292	0.0157333	0.354	0.37	11	0.116902	0.892939	18510	11	0.0048	8.63e-10	1042540
t2d	dbp	maternal	duos	adjusted	rs17522122	G	T	G	T	-0.0343	0.116133	0.5238	0.5331	14	0.114654	0.311105	18510	14	0.0046	1.27e-13	1042540
t2d	dbp	maternal	duos	adjusted	rs17624303	C	T	C	T	0.0285	0.0218667	0.7247	0.7366	2	0.128407	0.86478	18510	2	0.0052	4.88e-08	1042540
t2d	dbp	maternal	duos	adjusted	rs17684074	G	C	G	C	0.0312	0.0563333	0.7389	0.7274	18	0.127482	0.658567	18510	18	0.0053	4.12e-09	1042540
t2d	dbp	maternal	duos	adjusted	rs1783541	C	T	C	T	-0.0484	0.204667	0.7972	0.8024	11	0.14269	0.151474	18510	11	0.0057	3.89e-17	1042540
t2d	dbp	maternal	duos	adjusted	rs1872635	G	A	G	A	-0.0282	0.0984667	0.3136	0.3174	12	0.12272	0.422341	18510	12	0.0049	1.28e-08	1042540
t2d	dbp	maternal	duos	adjusted	rs1968204	C	T	C	T	-0.0566	-0.4562	0.893	0.9002	7	0.188842	0.0157019	18510	7	0.008	1.08e-12	1042540
t2d	dbp	maternal	duos	adjusted	rs2011603	G	A	G	A	-0.0383	0.0641333	0.2752	0.2559	4	0.131052	0.624577	18510	4	0.0052	1.59e-13	1042540
t2d	dbp	maternal	duos	adjusted	rs2033159	C	A	C	A	0.0352	0.0838	0.2341	0.2234	2	0.137796	0.543091	18510	2	0.0057	4.9e-10	1042540
t2d	dbp	maternal	duos	adjusted	rs2055997	G	A	G	A	0.0313	-0.162333	0.7014	0.7055	4	0.124043	0.19064	18510	4	0.0051	6.53e-10	1042540
t2d	dbp	maternal	duos	adjusted	rs2080090	T	A	T	A	-0.0525	-0.0629333	0.8116	0.8002	17	0.141632	0.656793	18510	17	0.0059	7.84e-19	1042540
t2d	dbp	maternal	duos	adjusted	rs2103132	G	C	G	C	-0.0319	-0.142067	0.749	0.7657	7	0.1333	0.286528	18510	7	0.0053	1.88e-09	1042540
t2d	dbp	maternal	duos	adjusted	rs2115107	G	A	G	A	-0.0382	-0.215733	0.6076	0.6132	19	0.116637	0.0643698	18510	19	0.0047	8.45e-16	1039830
t2d	dbp	maternal	duos	adjusted	rs2191349	G	T	G	T	-0.0661	-0.0516	0.461	0.4703	7	0.113199	0.648509	18510	7	0.0045	6.41e-48	1042540
t2d	dbp	maternal	duos	adjusted	rs2237895	C	A	C	A	0.0725	-0.2116	0.4231	0.4418	11	0.114521	0.0646471	18510	11	0.0047	2.73e-54	1042540
t2d	dbp	maternal	duos	adjusted	rs2250301	G	A	G	A	0.0322	-0.0907333	0.7481	0.7381	10	0.1292	0.482512	18510	10	0.0053	1.27e-09	1042540
t2d	dbp	maternal	duos	adjusted	rs2268078	G	A	G	A	-0.0387	0.0553333	0.3447	0.3361	20	0.12034	0.645654	18510	20	0.0049	2.14e-15	1042540
t2d	dbp	maternal	duos	adjusted	rs2292662	C	T	C	T	0.0556	0.113667	0.8436	0.8503	3	0.157765	0.471228	18510	3	0.0065	7.64e-18	1042540
t2d	dbp	maternal	duos	adjusted	rs2297508	G	C	G	C	-0.0334	0.00846667	0.632	0.6717	17	0.120472	0.943972	18510	17	0.0047	1.86e-12	1042540
t2d	dbp	maternal	duos	adjusted	rs2410767	G	C	G	C	-0.0325	-0.123	0.2211	0.1979	5	0.141631	0.385146	18510	5	0.0056	6.79e-09	1042540
t2d	dbp	maternal	duos	adjusted	rs243018	G	C	G	C	0.056	0.0877333	0.463	0.4441	2	0.114125	0.442042	18510	2	0.0046	1.52e-33	1042540
t2d	dbp	maternal	duos	adjusted	rs256904	T	A	T	A	0.0692	0.0621333	0.7297	0.735	5	0.127746	0.626696	18510	5	0.0053	2.55e-39	1042540
t2d	dbp	maternal	duos	adjusted	rs2583921	C	A	C	A	0.0954	0.0202667	0.0922	0.0882	12	0.19995	0.919266	18510	12	0.008	8.98e-33	1042540
t2d	dbp	maternal	duos	adjusted	rs2613503	C	A	C	A	-0.0392	0.0921333	0.1988	0.2012	1	0.140838	0.512995	18510	1	0.006	7.48e-11	1042540
t2d	dbp	maternal	duos	adjusted	rs2658746	C	T	C	T	0.0303	-0.044	0.3897	0.3924	18	0.116637	0.705997	18510	18	0.0047	9.89e-11	1042540
t2d	dbp	maternal	duos	adjusted	rs2725371	G	A	G	A	-0.0371	-0.00633333	0.6895	0.727	8	0.126953	0.960212	18510	8	0.0051	2.14e-13	1042540
t2d	dbp	maternal	duos	adjusted	rs2732480	C	A	C	A	0.0337	0.142333	0.5648	0.5525	12	0.11386	0.211274	18510	12	0.0046	3.05e-13	1042540
t2d	dbp	maternal	duos	adjusted	rs2733289	C	T	C	T	0.0301	-0.0912667	0.4775	0.4921	12	0.112934	0.419011	18510	12	0.0046	3.98e-11	1042540
t2d	dbp	maternal	duos	adjusted	rs2796441	G	A	G	A	0.0589	0.0716667	0.5906	0.5778	9	0.11505	0.53334	18510	9	0.0047	9.96e-37	1042540
t2d	dbp	maternal	duos	adjusted	rs2908286	C	T	C	T	-0.0683	-0.2158	0.8287	0.8366	7	0.154195	0.161656	18510	7	0.0061	2.64e-29	1042540
t2d	dbp	maternal	duos	adjusted	rs2933211	G	A	G	A	-0.0268	0.202	0.499	0.5243	14	0.113992	0.0763865	18510	14	0.0046	6.24e-09	1042540
t2d	dbp	maternal	duos	adjusted	rs2972145	C	T	C	T	0.09	0.0769333	0.6354	0.6168	2	0.115448	0.505161	18510	2	0.0048	7.45e-80	1042540
t2d	dbp	maternal	duos	adjusted	rs303760	C	T	C	T	-0.0342	0.0209333	0.6522	0.6603	18	0.119943	0.861451	18510	18	0.0048	1.48e-12	1042540
t2d	dbp	maternal	duos	adjusted	rs3111316	G	A	G	A	-0.0442	-0.039	0.4116	0.4142	19	0.114918	0.734329	18510	19	0.0047	3.43e-21	1039830
t2d	dbp	maternal	duos	adjusted	rs3176466	C	T	C	T	0.0642	0.199067	0.9033	0.906	1	0.192546	0.301198	18510	1	0.008	9.36e-16	1042540
t2d	dbp	maternal	duos	adjusted	rs340874	C	T	C	T	0.0668	-0.0993333	0.5528	0.5611	1	0.113992	0.383534	18510	1	0.0046	5.37e-48	1042540
t2d	dbp	maternal	duos	adjusted	rs34143602	G	A	G	A	0.0347	-0.170333	0.4221	0.4342	15	0.114918	0.138283	18510	15	0.0047	1e-13	1042540
t2d	dbp	maternal	duos	adjusted	rs34589210	G	A	G	A	-0.039	0.0276667	0.8571	0.873	2	0.171256	0.871659	18510	2	0.0067	6.89e-09	1042540
t2d	dbp	maternal	duos	adjusted	rs346240	G	A	G	A	0.031	0.0349333	0.2231	0.2103	18	0.140573	0.803742	18510	18	0.0056	3.62e-08	1042540
t2d	dbp	maternal	duos	adjusted	rs34990153	G	A	G	A	-0.0384	-0.0018	0.439	0.4217	8	0.114786	0.987489	18510	8	0.0047	1.99e-16	1042540
t2d	dbp	maternal	duos	adjusted	rs35004890	G	T	G	T	-0.0363	0.0775333	0.779	0.767	19	0.136474	0.569954	18510	19	0.0059	8.57e-10	1039830
t2d	dbp	maternal	duos	adjusted	rs35352848	C	T	C	T	-0.0623	-0.0704	0.2069	0.2317	3	0.134227	0.599942	18510	3	0.0057	7.37e-28	1042540
t2d	dbp	maternal	duos	adjusted	rs35895680	C	A	C	A	0.0559	-0.0084	0.6858	0.6872	17	0.123514	0.945779	18510	17	0.005	1.42e-28	1042540
t2d	dbp	maternal	duos	adjusted	rs36051838	C	T	C	T	0.044	0.0982	0.0888	0.0848	10	0.204578	0.631219	18510	10	0.008	4.54e-08	1042540
t2d	dbp	maternal	duos	adjusted	rs36111056	G	A	G	A	0.0341	-0.0720667	0.7802	0.7806	15	0.13621	0.596745	18510	15	0.0057	1.97e-09	1042540
t2d	dbp	maternal	duos	adjusted	rs3747207	G	A	G	A	-0.0471	0.269067	0.7791	0.764	22	0.134358	0.0452196	18510	22	0.0055	9.26e-18	1042540
t2d	dbp	maternal	duos	adjusted	rs3764002	C	T	C	T	0.0396	-0.00126667	0.7412	0.7415	12	0.129729	0.99221	18510	12	0.0052	2.69e-14	1042540
t2d	dbp	maternal	duos	adjusted	rs3798519	C	A	C	A	0.0495	0.110867	0.1803	0.1803	6	0.147317	0.451708	18510	6	0.0059	5.49e-17	1042540
t2d	dbp	maternal	duos	adjusted	rs3872707	G	A	G	A	-0.0446	-0.421267	0.8599	0.8873	3	0.179982	0.0192526	18510	3	0.0067	3.46e-11	1042540
t2d	dbp	maternal	duos	adjusted	rs41276588	G	A	G	A	-0.0375	-0.0409333	0.717	0.7016	1	0.123779	0.740873	18510	1	0.0052	4.1e-13	1042540
t2d	dbp	maternal	duos	adjusted	rs4132228	C	T	C	T	0.0471	-0.121933	0.7026	0.7175	3	0.125762	0.332267	18510	3	0.005	6.22e-21	1042540
t2d	dbp	maternal	duos	adjusted	rs429358	C	T	C	T	-0.073	0.1312	0.1454	0.1694	19	0.151418	0.386229	18510	19	0.0066	3.98e-28	1039830
t2d	dbp	maternal	duos	adjusted	rs4688760	C	T	C	T	-0.034	0.114533	0.326	0.3032	3	0.123911	0.355318	18510	3	0.005	1.1e-11	1042540
t2d	dbp	maternal	duos	adjusted	rs4709746	C	T	C	T	0.0581	-0.0026	0.8687	0.8463	6	0.158693	0.986928	18510	6	0.007	1.03e-16	1042540
t2d	dbp	maternal	duos	adjusted	rs4721089	C	T	C	T	-0.034	0.083	0.2432	0.219	7	0.137135	0.545017	18510	7	0.0055	7.92e-10	1042540
t2d	dbp	maternal	duos	adjusted	rs4796224	G	A	G	A	0.0252	0.175267	0.4738	0.4772	17	0.114389	0.125474	18510	17	0.0045	2.71e-08	1042540
t2d	dbp	maternal	duos	adjusted	rs4805681	C	T	C	T	0.0269	0.177	0.6101	0.5987	19	0.116505	0.1287	18510	19	0.0047	1.32e-08	1042540
t2d	dbp	maternal	duos	adjusted	rs4809369	G	A	G	A	0.0337	-0.0779333	0.5548	0.536	20	0.115315	0.499148	18510	20	0.0046	4.27e-13	1039830
t2d	dbp	maternal	duos	adjusted	rs4845987	G	C	G	C	-0.0282	-0.173333	0.3085	0.2961	1	0.124307	0.163199	18510	1	0.0051	2.78e-08	1042540
t2d	dbp	maternal	duos	adjusted	rs4865796	G	A	G	A	-0.0466	-0.171	0.3184	0.3249	5	0.122059	0.161226	18510	5	0.0049	4.64e-21	1042540
t2d	dbp	maternal	duos	adjusted	rs4899280	C	T	C	T	-0.0276	0.1236	0.67	0.6488	14	0.118357	0.296346	18510	14	0.0048	1.02e-08	1042540
t2d	dbp	maternal	duos	adjusted	rs4916253	G	T	G	T	0.0274	0.0764	0.4311	0.443	1	0.114257	0.503707	18510	1	0.0046	3.09e-09	1042540
t2d	dbp	maternal	duos	adjusted	rs4929965	G	A	G	A	-0.0619	0.0880667	0.6152	0.6203	11	0.117298	0.452778	18510	11	0.0048	2.46e-38	1039830
t2d	dbp	maternal	duos	adjusted	rs495203	C	T	C	T	-0.0493	-0.163733	0.6651	0.6444	9	0.118357	0.166547	18510	9	0.0048	1.03e-24	1042540
t2d	dbp	maternal	duos	adjusted	rs4984980	G	A	G	A	-0.0351	0.0636667	0.8117	0.8293	16	0.151682	0.674677	18510	16	0.006	3.79e-09	1042540
t2d	dbp	maternal	duos	adjusted	rs5219	C	T	C	T	-0.0685	-0.0133333	0.6272	0.5964	11	0.116108	0.908576	18510	11	0.0047	3.15e-48	1042540
t2d	dbp	maternal	duos	adjusted	rs545608	G	C	G	C	-0.0355	0.0925333	0.8024	0.7684	1	0.134756	0.492287	18510	1	0.0057	6.5e-10	1042540
t2d	dbp	maternal	duos	adjusted	rs55857387	C	T	C	T	-0.0524	-0.1894	0.1947	0.18	16	0.148244	0.201382	18510	16	0.0059	6.71e-19	1042540
t2d	dbp	maternal	duos	adjusted	rs56348580	G	C	G	C	0.0575	-0.0424667	0.6958	0.7049	12	0.124439	0.732905	18510	12	0.005	2.33e-30	1042540
t2d	dbp	maternal	duos	adjusted	rs56394279	C	T	C	T	0.0314	-0.002	0.468	0.4557	3	0.114389	0.98605	18510	3	0.0046	5.3e-12	1042540
t2d	dbp	maternal	duos	adjusted	rs567185	C	T	C	T	-0.037	0.0958	0.3656	0.3296	1	0.119811	0.423947	18510	1	0.0048	1.55e-14	1042540
t2d	dbp	maternal	duos	adjusted	rs5753043	C	A	C	A	0.0613	0.0194	0.8979	0.9205	22	0.209873	0.926351	18510	22	0.0081	3.76e-14	1042540
t2d	dbp	maternal	duos	adjusted	rs576674	G	A	G	A	0.0612	0.210733	0.1848	0.1477	13	0.159486	0.186391	18510	13	0.0061	1.25e-23	1042540
t2d	dbp	maternal	duos	adjusted	rs58542926	C	T	C	T	-0.089	-0.195733	0.9245	0.9129	19	0.201543	0.331461	18510	19	0.0086	4.67e-25	1042540
t2d	dbp	maternal	duos	adjusted	rs60519666	G	A	G	A	0.0347	0.1992	0.6769	0.6553	6	0.121266	0.10045	18510	6	0.005	3.19e-12	1042540
t2d	dbp	maternal	duos	adjusted	rs6066138	G	A	G	A	0.0451	-0.0699333	0.7252	0.741	20	0.129068	0.587934	18510	20	0.0051	1.58e-18	1042540
t2d	dbp	maternal	duos	adjusted	rs61779275	C	T	C	T	-0.0753	0.109067	0.7804	0.7991	1	0.140308	0.436961	18510	1	0.0055	3.35e-43	1042540
t2d	dbp	maternal	duos	adjusted	rs62075585	G	A	G	A	0.0295	0.0286667	0.4735	0.4582	17	0.113463	0.800538	18510	17	0.0046	1.25e-10	1042540
t2d	dbp	maternal	duos	adjusted	rs62515938	C	T	C	T	-0.0286	-0.0267333	0.7395	0.7419	8	0.128936	0.835745	18510	8	0.0052	2.97e-08	1042540
t2d	dbp	maternal	duos	adjusted	rs62618693	C	T	C	T	0.0853	-0.2022	0.9566	0.9618	11	0.301263	0.50211	18510	11	0.0114	6.83e-14	1039830
t2d	dbp	maternal	duos	adjusted	rs6459733	G	C	G	C	0.0508	-0.262533	0.6655	0.6807	7	0.123117	0.0329753	18510	7	0.0049	9.66e-25	1042540
t2d	dbp	maternal	duos	adjusted	rs6741676	G	A	G	A	-0.0324	0.2096	0.3321	0.321	2	0.122853	0.0879884	18510	2	0.0049	3.64e-11	1042540
t2d	dbp	maternal	duos	adjusted	rs6777684	G	A	G	A	0.0569	0.258267	0.6076	0.6061	3	0.116241	0.0262948	18510	3	0.0047	3.77e-33	1042540
t2d	dbp	maternal	duos	adjusted	rs6819331	C	T	C	T	0.0404	0.117733	0.6796	0.6715	4	0.120472	0.328439	18510	4	0.0049	2.21e-16	1042540
t2d	dbp	maternal	duos	adjusted	rs6821438	G	A	G	A	-0.0289	-0.0976667	0.4691	0.4884	4	0.11267	0.386031	18510	4	0.0046	3.66e-10	1042540
t2d	dbp	maternal	duos	adjusted	rs6878122	G	A	G	A	0.0554	-0.0286	0.3114	0.2951	5	0.124704	0.818603	18510	5	0.0049	4.6e-29	1039830
t2d	dbp	maternal	duos	adjusted	rs6976111	C	A	C	A	-0.0318	0.00106667	0.6933	0.6728	7	0.121398	0.992989	18510	7	0.0052	7.93e-10	1042540
t2d	dbp	maternal	duos	adjusted	rs7026688	G	A	G	A	0.0444	0.211267	0.8632	0.8566	9	0.160939	0.189281	18510	9	0.0067	3.4e-11	1042540
t2d	dbp	maternal	duos	adjusted	rs703981	G	C	G	C	0.0613	-0.00293333	0.5439	0.5477	10	0.113596	0.979399	18510	10	0.0046	2.13e-40	1042540
t2d	dbp	maternal	duos	adjusted	rs7099048	G	A	G	A	-0.0282	-0.226333	0.4964	0.465	10	0.114918	0.0488936	18510	10	0.0046	8.93e-10	1042540
t2d	dbp	maternal	duos	adjusted	rs7163757	C	T	C	T	0.0405	0.0225333	0.5741	0.5447	15	0.113331	0.842398	18510	15	0.0046	1.64e-18	1042540
t2d	dbp	maternal	duos	adjusted	rs7240767	C	T	C	T	0.0368	0.0533333	0.3792	0.3893	18	0.117034	0.6486	18510	18	0.0063	5.03e-09	845270
t2d	dbp	maternal	duos	adjusted	rs72695645	G	A	G	A	0.0611	-0.00273333	0.8599	0.8551	4	0.160542	0.986416	18510	4	0.0067	8.66e-20	1042540
t2d	dbp	maternal	duos	adjusted	rs72926932	C	A	C	A	0.0749	0.275667	0.0783	0.0844	18	0.204182	0.176982	18510	18	0.0082	7.58e-20	1042540
t2d	dbp	maternal	duos	adjusted	rs72951506	C	T	C	T	0.0423	-0.109533	0.8521	0.8469	6	0.157368	0.486407	18510	6	0.0065	9.22e-11	1042540
t2d	dbp	maternal	duos	adjusted	rs73872717	C	T	C	T	0.0856	0.1372	0.9534	0.9401	3	0.240833	0.568889	18510	3	0.0109	4.78e-15	1042540
t2d	dbp	maternal	duos	adjusted	rs74804697	G	C	G	C	-0.0837	0.1192	0.0434	0.0528	15	0.257479	0.6434	18510	15	0.0121	4.68e-12	1041220
t2d	dbp	maternal	duos	adjusted	rs75432112	G	A	G	A	-0.1344	0.708667	0.9517	0.9554	5	0.27983	0.0113255	18510	5	0.0107	5.34e-36	1039830
t2d	dbp	maternal	duos	adjusted	rs756145	G	A	G	A	-0.0286	0.0660667	0.6907	0.6921	9	0.123514	0.592724	18510	9	0.0049	5.52e-09	1042540
t2d	dbp	maternal	duos	adjusted	rs7561798	G	A	G	A	0.0281	-0.0322667	0.4852	0.491	2	0.113596	0.776373	18510	2	0.0046	1.16e-09	1042540
t2d	dbp	maternal	duos	adjusted	rs7568172	G	A	G	A	0.0674	0.0265333	0.9396	0.9365	2	0.231688	0.908824	18510	2	0.0096	2.64e-12	1042540
t2d	dbp	maternal	duos	adjusted	rs75756987	G	C	G	C	0.0439	0.228	0.8876	0.8737	21	0.174431	0.191178	18510	21	0.0073	1.61e-09	1042540
t2d	dbp	maternal	duos	adjusted	rs7609422	G	A	G	A	0.0295	0.00466667	0.4095	0.3697	2	0.117827	0.968407	18510	2	0.0047	2.67e-10	1042540
t2d	dbp	maternal	duos	adjusted	rs7660000	C	T	C	T	0.0309	0.0926667	0.7131	0.7171	4	0.125365	0.459802	18510	4	0.0051	1.29e-09	1042540
t2d	dbp	maternal	duos	adjusted	rs7695096	C	T	C	T	0.0381	-0.129667	0.5208	0.4919	4	0.113728	0.254224	18510	4	0.0046	1.27e-16	1042540
t2d	dbp	maternal	duos	adjusted	rs7756992	G	A	G	A	0.1217	-0.162533	0.2706	0.2643	6	0.128539	0.206062	18510	6	0.0051	5.52e-128	1042540
t2d	dbp	maternal	duos	adjusted	rs7858727	C	A	C	A	0.0344	-0.109067	0.2233	0.2189	9	0.137664	0.428205	18510	9	0.0056	8.33e-10	1042540
t2d	dbp	maternal	duos	adjusted	rs7903146	C	T	C	T	-0.28	-0.0446667	0.7079	0.7327	10	0.128539	0.72822	18510	10	0.005	1e-200	1042540
t2d	dbp	maternal	duos	adjusted	rs8008540	C	T	C	T	0.0301	-0.2064	0.5688	0.5646	14	0.114521	0.0715007	18510	14	0.0046	7.99e-11	1042540
t2d	dbp	maternal	duos	adjusted	rs8010382	G	A	G	A	0.0322	-0.2176	0.4373	0.4233	14	0.115976	0.0606216	18510	14	0.0047	5.74e-12	1042540
t2d	dbp	maternal	duos	adjusted	rs8018512	G	A	G	A	0.0369	-0.136267	0.7417	0.7501	14	0.130523	0.296482	18510	14	0.0052	1.3e-12	1042540
t2d	dbp	maternal	duos	adjusted	rs8031576	C	A	C	A	0.057	-0.12	0.289	0.2889	15	0.124704	0.33591	18510	15	0.0051	1.74e-29	1042540
t2d	dbp	maternal	duos	adjusted	rs8054556	G	A	G	A	-0.0364	0.135333	0.5383	0.5351	16	0.113992	0.235143	18510	16	0.0046	3.68e-15	1042540
t2d	dbp	maternal	duos	adjusted	rs8071043	C	T	C	T	0.0541	-0.0886667	0.3284	0.3101	17	0.123514	0.472839	18510	17	0.0049	5.16e-28	1042540
t2d	dbp	maternal	duos	adjusted	rs827237	C	T	C	T	-0.0365	0.1004	0.795	0.7982	10	0.142028	0.479626	18510	10	0.0058	3.56e-10	1042540
t2d	dbp	maternal	duos	adjusted	rs838735	G	C	G	C	-0.0294	0.0400667	0.6157	0.631	2	0.11796	0.734109	18510	2	0.0047	3.64e-10	1042540
t2d	dbp	maternal	duos	adjusted	rs844215	C	T	C	T	0.0262	0.211533	0.5867	0.5934	3	0.115844	0.0678468	18510	3	0.0047	2.04e-08	1042540
t2d	dbp	maternal	duos	adjusted	rs878017	G	A	G	A	-0.0348	-0.0208	0.4591	0.4634	10	0.114125	0.855381	18510	10	0.0061	1.13e-08	845270
t2d	dbp	maternal	duos	adjusted	rs890940	C	T	C	T	-0.0484	-0.0957333	0.7887	0.7724	5	0.134756	0.477445	18510	5	0.0056	9.78e-18	1042540
t2d	dbp	maternal	duos	adjusted	rs911300	G	A	G	A	0.0348	0.07	0.5422	0.5596	20	0.114125	0.539635	18510	20	0.0046	5.19e-14	1042540
t2d	dbp	maternal	duos	adjusted	rs9316500	G	T	G	T	-0.0473	-0.231333	0.2924	0.264	13	0.129598	0.0742603	18510	13	0.0051	9.97e-21	1042540
t2d	dbp	maternal	duos	adjusted	rs9319382	C	T	C	T	0.0276	0.122933	0.6786	0.6748	13	0.12153	0.311756	18510	13	0.005	2.87e-08	1042540
t2d	dbp	maternal	duos	adjusted	rs9368112	C	T	C	T	-0.0259	-0.0874	0.4753	0.4806	6	0.112935	0.43899	18510	6	0.0047	2.69e-08	1042540
t2d	dbp	maternal	duos	adjusted	rs9379084	G	A	G	A	0.0747	0.066	0.8803	0.9055	6	0.198237	0.739184	18510	6	0.0077	3.7e-22	1039830
t2d	dbp	maternal	duos	adjusted	rs9555581	C	T	C	T	0.0296	0.112133	0.6102	0.6172	13	0.115976	0.333611	18510	13	0.0047	3.72e-10	1042540
t2d	dbp	maternal	duos	adjusted	rs9563574	C	T	C	T	-0.0406	0.222	0.177	0.1886	13	0.144806	0.125255	18510	13	0.006	1.64e-11	1042540
t2d	dbp	maternal	duos	adjusted	rs980183	G	A	G	A	0.0363	-0.118533	0.3942	0.3852	2	0.115579	0.3051	18510	2	0.0047	1.02e-14	1042540
t2d	dbp	maternal	duos	adjusted	rs9852406	C	T	C	T	-0.0375	-0.041	0.7464	0.7411	3	0.128671	0.749999	18510	3	0.0052	8.96e-13	1042540
t2d	dbp	maternal	duos	adjusted	rs9854769	G	A	G	A	0.1075	-0.192667	0.319	0.2973	3	0.124175	0.120765	18510	3	0.0049	1.06e-107	1042540
t2d	dbp	maternal	duos	adjusted	rs9873519	C	T	C	T	-0.0375	0.0309333	0.466	0.4271	3	0.114521	0.787076	18510	3	0.0046	3.58e-16	1042540
t2d	dbp	maternal	duos	adjusted	rs9873618	G	A	G	A	0.0581	-0.0345333	0.7094	0.6931	3	0.12325	0.779331	18510	3	0.0051	2.41e-30	1042540
t2d	dbp	maternal	duos	adjusted	rs9927842	C	T	C	T	-0.0375	-0.132	0.8384	0.8527	16	0.158426	0.404733	18510	16	0.0065	6.84e-09	1042540
t2d	glu	maternal	duos	adjusted	rs10097617	C	T	C	T	-0.0374	0.00373333	0.5196	0.4935	8	0.00928785	0.687714	17719	8	0.0045	1.93e-16	1042540
t2d	glu	maternal	duos	adjusted	rs10137475	G	A	G	A	0.0255	-0.00613333	0.4257	0.4364	14	0.00955236	0.520824	17719	14	0.0047	4.43e-08	1042540
t2d	glu	maternal	duos	adjusted	rs10145154	C	T	C	T	-0.0546	-0.0169333	0.7838	0.7943	14	0.0116738	0.146906	17719	14	0.0056	1.06e-22	1042540
t2d	glu	maternal	duos	adjusted	rs10188334	C	T	C	T	0.0503	0.0224667	0.8277	0.8377	2	0.0127351	0.0777067	17719	2	0.0062	7.76e-16	1042540
t2d	glu	maternal	duos	adjusted	rs10240790	G	A	G	A	0.0279	0.00606667	0.7043	0.7245	7	0.01048	0.562671	17719	7	0.0051	4.69e-08	1042540
t2d	glu	maternal	duos	adjusted	rs10404726	C	T	C	T	0.0277	0.0156	0.5305	0.5278	19	0.00942009	0.0977146	17719	19	0.0047	2.73e-09	1042540
t2d	glu	maternal	duos	adjusted	rs10406327	G	C	G	C	-0.037	0.0133333	0.4754	0.4863	19	0.00942009	0.156947	17719	19	0.0046	8.75e-16	1042540
t2d	glu	maternal	duos	adjusted	rs10407429	G	A	G	A	0.0539	-0.0036	0.5785	0.5521	19	0.00955236	0.70627	17719	19	0.0047	4.79e-31	1042540
t2d	glu	maternal	duos	adjusted	rs10471048	G	C	G	C	0.0337	-0.000266667	0.3487	0.3369	4	0.00981853	0.978332	17719	4	0.0048	2.31e-12	1042540
t2d	glu	maternal	duos	adjusted	rs10490871	G	A	G	A	0.0272	0.0153333	0.3694	0.3843	3	0.00955236	0.108453	17719	3	0.0047	6.58e-09	1042540
t2d	glu	maternal	duos	adjusted	rs1059592	G	A	G	A	-0.0269	0.001	0.6463	0.6497	8	0.00981699	0.918864	17719	8	0.0048	2.4e-08	1042540
t2d	glu	maternal	duos	adjusted	rs10750397	G	A	G	A	-0.048	-0.00326667	0.7102	0.7161	11	0.0104815	0.755298	17719	11	0.0051	1.01e-20	1042540
t2d	glu	maternal	duos	adjusted	rs10771372	C	T	C	T	0.0721	-0.00646667	0.8049	0.8007	12	0.0118074	0.583913	17719	12	0.0058	2.2e-35	1042540
t2d	glu	maternal	duos	adjusted	rs10771813	C	A	C	A	0.0259	0.007	0.5442	0.5526	12	0.00955236	0.463679	17719	12	0.0047	2.6e-08	1042540
t2d	glu	maternal	duos	adjusted	rs10811661	C	T	C	T	-0.1379	-0.0102	0.1717	0.1719	9	0.0126028	0.418316	17719	9	0.0061	8.14e-112	1042540
t2d	glu	maternal	duos	adjusted	rs10821311	G	A	G	A	-0.0358	0.00393333	0.681	0.6794	9	0.010083	0.696467	17719	9	0.0049	4e-13	1042540
t2d	glu	maternal	duos	adjusted	rs10841868	G	T	G	T	0.0315	-0.0074	0.7394	0.7459	12	0.0108784	0.496347	17719	12	0.0052	1.65e-09	1042540
t2d	glu	maternal	duos	adjusted	rs10915188	G	A	G	A	-0.029	0.00113333	0.4153	0.4273	1	0.00942009	0.904237	17719	1	0.0046	3.69e-10	1042540
t2d	glu	maternal	duos	adjusted	rs10937721	G	C	G	C	-0.0835	-0.00666667	0.412	0.416	4	0.00968466	0.491218	17719	4	0.0047	6.31e-70	1042540
t2d	glu	maternal	duos	adjusted	rs10938398	G	A	G	A	-0.0425	0.0146	0.5687	0.5861	4	0.00955236	0.126409	17719	4	0.0046	3.91e-20	1042540
t2d	glu	maternal	duos	adjusted	rs10963942	G	A	G	A	0.0371	0.00346667	0.3965	0.3923	9	0.00955236	0.716671	17719	9	0.0047	4.49e-15	1042540
t2d	glu	maternal	duos	adjusted	rs10974438	C	A	C	A	0.047	0.0235333	0.3556	0.3473	9	0.00994935	0.0180148	17719	9	0.0048	8.99e-23	1042540
t2d	glu	maternal	duos	adjusted	rs10998304	C	T	C	T	0.0306	0.00186667	0.4517	0.4643	10	0.00928785	0.840715	17719	10	0.0045	1.77e-11	1042540
t2d	glu	maternal	duos	adjusted	rs11038672	G	C	G	C	-0.0294	-0.00206667	0.5238	0.5192	11	0.00942009	0.826347	17719	11	0.0046	1.04e-10	1042540
t2d	glu	maternal	duos	adjusted	rs1111875	C	T	C	T	0.0923	0.0022	0.5924	0.5788	10	0.00955236	0.817851	17719	10	0.0046	5.21e-89	1042540
t2d	glu	maternal	duos	adjusted	rs11129735	G	A	G	A	-0.026	-0.0076	0.5383	0.5265	3	0.00942009	0.41979	17719	3	0.0046	1.53e-08	1042540
t2d	glu	maternal	duos	adjusted	rs11155073	C	T	C	T	-0.0304	0.00453333	0.579	0.5933	6	0.00968466	0.639717	17719	6	0.0046	4.43e-11	1042540
t2d	glu	maternal	duos	adjusted	rs11201999	C	T	C	T	0.0259	0.000466667	0.5369	0.5649	10	0.00955236	0.961036	17719	10	0.0045	1.25e-08	1042540
t2d	glu	maternal	duos	adjusted	rs11257655	C	T	C	T	-0.0907	0.002	0.7809	0.7955	10	0.0115428	0.862441	17719	10	0.0074	7.25e-35	845270
t2d	glu	maternal	duos	adjusted	rs1127215	C	T	C	T	0.043	0.00153333	0.5853	0.5623	1	0.00955236	0.872472	17719	1	0.0046	1.93e-20	1042540
t2d	glu	maternal	duos	adjusted	rs113036477	C	T	C	T	0.0715	-0.0022	0.9381	0.928	12	0.0185797	0.905744	17719	12	0.0099	4.09e-13	1042540
t2d	glu	maternal	duos	adjusted	rs114136102	C	T	C	T	0.072	-0.0212	0.0397	0.0411	5	0.0237471	0.371997	17719	5	0.012	2.05e-09	1042540
t2d	glu	maternal	duos	adjusted	rs11602873	T	A	T	A	-0.0976	0.0114	0.1563	0.1693	11	0.012472	0.36069	17719	11	0.0064	8.91e-52	1042540
t2d	glu	maternal	duos	adjusted	rs11616380	G	T	G	T	0.0793	0.00206667	0.7206	0.7171	13	0.01048	0.843671	17719	13	0.0051	7.99e-54	1042540
t2d	glu	maternal	duos	adjusted	rs11657964	G	A	G	A	-0.0589	0.0058	0.5957	0.6	17	0.00968466	0.54925	17719	17	0.0047	1.23e-36	1042540
t2d	glu	maternal	duos	adjusted	rs11708067	G	A	G	A	-0.0782	0.0121333	0.2286	0.2356	3	0.0111431	0.276213	17719	3	0.0055	1.5e-46	1042540
t2d	glu	maternal	duos	adjusted	rs117316450	G	C	G	C	0.1308	0.0817333	0.0188	0.0166	11	0.0392606	0.0373591	17719	11	0.0178	2.07e-13	1041220
t2d	glu	maternal	duos	adjusted	rs11759026	G	A	G	A	0.0646	0.00946667	0.2307	0.2394	6	0.0111444	0.395629	17719	6	0.0073	6.68e-19	845270
t2d	glu	maternal	duos	adjusted	rs11793831	G	T	G	T	-0.0274	-0.00126667	0.5949	0.5797	9	0.00955236	0.894508	17719	9	0.0047	4.21e-09	1042540
t2d	glu	maternal	duos	adjusted	rs11830243	C	T	C	T	-0.0442	0.0098	0.887	0.8966	12	0.0156545	0.531304	17719	12	0.0074	2.1e-09	1042540
t2d	glu	maternal	duos	adjusted	rs11870735	C	T	C	T	-0.0339	-0.00306667	0.8178	0.8277	17	0.0124704	0.805748	17719	17	0.006	1.68e-08	1042540
t2d	glu	maternal	duos	adjusted	rs11940813	G	A	G	A	0.0371	-0.0171333	0.137	0.1544	4	0.0130045	0.187674	17719	4	0.0067	2.65e-08	1042540
t2d	glu	maternal	duos	adjusted	rs11967262	G	C	G	C	0.0365	0.00653333	0.4877	0.4822	6	0.00942009	0.487962	17719	6	0.0046	2.23e-15	1042540
t2d	glu	maternal	duos	adjusted	rs12001437	C	T	C	T	0.0339	0.001	0.3727	0.3629	9	0.00981699	0.918864	17719	9	0.0047	6.27e-13	1042540
t2d	glu	maternal	duos	adjusted	rs12263348	C	T	C	T	-0.0282	0.00426667	0.6615	0.6583	10	0.00994935	0.668041	17719	10	0.0049	7.77e-09	1042540
t2d	glu	maternal	duos	adjusted	rs12305809	G	A	G	A	0.0333	-0.0119333	0.6065	0.6279	12	0.00981699	0.224145	17719	12	0.0047	1.45e-12	1042540
t2d	glu	maternal	duos	adjusted	rs12463719	G	A	G	A	-0.0319	0.00153333	0.7183	0.7445	2	0.0108784	0.887907	17719	2	0.0052	6.15e-10	1042540
t2d	glu	maternal	duos	adjusted	rs12505942	C	T	C	T	-0.0298	-0.004	0.3385	0.3537	4	0.00994935	0.687657	17719	4	0.0048	7.03e-10	1042540
t2d	glu	maternal	duos	adjusted	rs12509379	G	T	G	T	-0.0312	0.0126667	0.7883	0.764	4	0.0111462	0.255783	17719	4	0.0056	2.66e-08	1042540
t2d	glu	maternal	duos	adjusted	rs12519500	C	A	C	A	0.038	-0.00246667	0.6537	0.6165	5	0.00981699	0.801609	17719	5	0.0048	1.76e-15	1042540
t2d	glu	maternal	duos	adjusted	rs1260326	C	T	C	T	0.0638	-0.0012	0.5946	0.6435	2	0.00981699	0.902711	17719	2	0.0047	2.55e-42	1035400
t2d	glu	maternal	duos	adjusted	rs12625671	C	T	C	T	0.0653	-0.0106667	0.1135	0.1069	20	0.0153899	0.48825	17719	20	0.0074	6.74e-19	1042540
t2d	glu	maternal	duos	adjusted	rs12741141	G	C	G	C	0.0395	-0.0102667	0.3615	0.3551	1	0.00994935	0.302122	17719	1	0.0048	1.37e-16	1042540
t2d	glu	maternal	duos	adjusted	rs12820906	G	A	G	A	-0.0433	-0.0108667	0.2436	0.2418	12	0.0110107	0.323683	17719	12	0.0055	2.21e-15	1042540
t2d	glu	maternal	duos	adjusted	rs12823740	C	A	C	A	0.041	0.00146667	0.6614	0.6592	12	0.00995077	0.882822	17719	12	0.0048	1.48e-17	1042540
t2d	glu	maternal	duos	adjusted	rs12890750	G	T	G	T	0.0284	0.00306667	0.6392	0.6389	14	0.00981699	0.754749	17719	14	0.0048	2.84e-09	1042540
t2d	glu	maternal	duos	adjusted	rs12910361	G	A	G	A	0.0716	0.000733333	0.6982	0.706	15	0.0103477	0.943502	17719	15	0.0051	2.97e-44	1042540
t2d	glu	maternal	duos	adjusted	rs12920022	T	A	T	A	-0.0391	-0.001	0.8397	0.8401	16	0.0131334	0.939307	17719	16	0.0065	2.26e-09	1042540
t2d	glu	maternal	duos	adjusted	rs13237518	C	A	C	A	-0.0292	0.0004	0.5858	0.5763	7	0.00942009	0.96613	17719	7	0.0047	7.73e-10	1042540
t2d	glu	maternal	duos	adjusted	rs13262861	C	A	C	A	0.1016	0.0224	0.8238	0.8407	8	0.0129999	0.0848724	17719	8	0.0063	2.84e-59	1042540
t2d	glu	maternal	duos	adjusted	rs13389219	C	T	C	T	0.0648	-0.00866667	0.6033	0.6007	2	0.00968466	0.370848	17719	2	0.0047	7.35e-44	1042540
t2d	glu	maternal	duos	adjusted	rs13414140	C	T	C	T	0.1183	-0.0237333	0.8858	0.9	2	0.0159181	0.13597	17719	2	0.0072	4.31e-60	1042540
t2d	glu	maternal	duos	adjusted	rs1412234	C	T	C	T	0.044	0.00213333	0.3192	0.3141	9	0.0102154	0.834576	17719	9	0.0049	4e-19	1042540
t2d	glu	maternal	duos	adjusted	rs1421085	C	T	C	T	0.1177	0.00133333	0.4142	0.413	16	0.00955236	0.888991	17719	16	0.0046	5.63e-144	1042540
t2d	glu	maternal	duos	adjusted	rs1449348	C	T	C	T	0.0448	0.0038	0.8585	0.855	3	0.0133995	0.776722	17719	3	0.0065	6.64e-12	1042540
t2d	glu	maternal	duos	adjusted	rs1475655	T	A	T	A	-0.0436	0.00913333	0.2527	0.2458	13	0.0110107	0.406824	17719	13	0.0053	2.47e-16	1042540
t2d	glu	maternal	duos	adjusted	rs1493694	C	T	C	T	-0.0705	-0.0103333	0.8928	0.8872	1	0.0151238	0.49445	17719	1	0.0073	6.51e-22	1042540
t2d	glu	maternal	duos	adjusted	rs1513272	C	T	C	T	0.0811	0.00726667	0.5087	0.526	7	0.00955106	0.446763	17719	7	0.0045	3.97e-71	1042540
t2d	glu	maternal	duos	adjusted	rs1531583	G	T	G	T	-0.0994	-0.00493333	0.9553	0.95	4	0.0220301	0.822807	17719	4	0.0112	7.06e-19	1039830
t2d	glu	maternal	duos	adjusted	rs1562398	G	C	G	C	0.041	0.0108	0.4169	0.404	7	0.00968466	0.26478	17719	7	0.0047	1.99e-18	1042540
t2d	glu	maternal	duos	adjusted	rs1573090	G	T	G	T	-0.0446	-0.00273333	0.4648	0.4534	6	0.00942009	0.771694	17719	6	0.0046	3.88e-22	1042540
t2d	glu	maternal	duos	adjusted	rs17035289	C	T	C	T	0.0428	-0.0147333	0.1708	0.1599	4	0.0128688	0.252255	17719	4	0.0062	5.71e-12	1042540
t2d	glu	maternal	duos	adjusted	rs17036160	C	T	C	T	0.1028	-0.0102	0.8796	0.8714	3	0.0141963	0.47245	17719	3	0.0071	3.04e-47	1042540
t2d	glu	maternal	duos	adjusted	rs1705263	C	A	C	A	0.0398	-0.00133333	0.5688	0.544	12	0.00942009	0.887442	17719	12	0.0046	1.22e-17	1042540
t2d	glu	maternal	duos	adjusted	rs17294565	C	A	C	A	0.0274	0.008	0.3813	0.3929	8	0.00955236	0.402318	17719	8	0.0047	4.74e-09	1042540
t2d	glu	maternal	duos	adjusted	rs17354348	G	A	G	A	-0.0294	0.0188667	0.2583	0.2387	2	0.0111431	0.0904312	17719	2	0.0053	2.99e-08	1042540
t2d	glu	maternal	duos	adjusted	rs174541	C	T	C	T	-0.0292	-0.00813333	0.354	0.3653	11	0.00968466	0.401012	17719	11	0.0048	8.63e-10	1042540
t2d	glu	maternal	duos	adjusted	rs17522122	G	T	G	T	-0.0343	-0.00833333	0.5238	0.5314	14	0.00955236	0.382999	17719	14	0.0046	1.27e-13	1042540
t2d	glu	maternal	duos	adjusted	rs17624303	C	T	C	T	0.0285	-0.0106	0.7247	0.7356	2	0.0106137	0.317937	17719	2	0.0052	4.88e-08	1042540
t2d	glu	maternal	duos	adjusted	rs17684074	G	C	G	C	0.0312	-0.00266667	0.7389	0.7317	18	0.0106137	0.801623	17719	18	0.0053	4.12e-09	1042540
t2d	glu	maternal	duos	adjusted	rs1783541	C	T	C	T	-0.0484	-0.0164667	0.7972	0.7983	11	0.0118062	0.16309	17719	11	0.0057	3.89e-17	1042540
t2d	glu	maternal	duos	adjusted	rs1872635	G	A	G	A	-0.0282	0.0115333	0.3136	0.3155	12	0.0102154	0.258889	17719	12	0.0049	1.28e-08	1042540
t2d	glu	maternal	duos	adjusted	rs1968204	C	T	C	T	-0.0566	0.00773333	0.893	0.9023	7	0.0157883	0.624266	17719	7	0.008	1.08e-12	1042540
t2d	glu	maternal	duos	adjusted	rs2011603	G	A	G	A	-0.0383	-0.000133333	0.2752	0.2583	4	0.0108784	0.990221	17719	4	0.0052	1.59e-13	1042540
t2d	glu	maternal	duos	adjusted	rs2033159	C	A	C	A	0.0352	0.0134667	0.2341	0.2266	2	0.011409	0.237861	17719	2	0.0057	4.9e-10	1042540
t2d	glu	maternal	duos	adjusted	rs2055997	G	A	G	A	0.0313	0.00326667	0.7014	0.7058	4	0.0103477	0.752237	17719	4	0.0051	6.53e-10	1042540
t2d	glu	maternal	duos	adjusted	rs2080090	T	A	T	A	-0.0525	0.00553333	0.8116	0.8006	17	0.0118074	0.639332	17719	17	0.0059	7.84e-19	1042540
t2d	glu	maternal	duos	adjusted	rs2103132	G	C	G	C	-0.0319	-0.014	0.749	0.7645	7	0.0110107	0.203555	17719	7	0.0053	1.88e-09	1042540
t2d	glu	maternal	duos	adjusted	rs2115107	G	A	G	A	-0.0382	0.00713333	0.6076	0.6145	19	0.00968466	0.46139	17719	19	0.0047	8.45e-16	1039830
t2d	glu	maternal	duos	adjusted	rs2191349	G	T	G	T	-0.0661	0.00166667	0.461	0.4682	7	0.00942009	0.859566	17719	7	0.0045	6.41e-48	1042540
t2d	glu	maternal	duos	adjusted	rs2237895	C	A	C	A	0.0725	0.00746667	0.4231	0.4404	11	0.00955236	0.434416	17719	11	0.0047	2.73e-54	1042540
t2d	glu	maternal	duos	adjusted	rs2250301	G	A	G	A	0.0322	0.00166667	0.7481	0.7411	10	0.010746	0.876746	17719	10	0.0053	1.27e-09	1042540
t2d	glu	maternal	duos	adjusted	rs2268078	G	A	G	A	-0.0387	0.0117333	0.3447	0.3428	20	0.00994935	0.238276	17719	20	0.0049	2.14e-15	1042540
t2d	glu	maternal	duos	adjusted	rs2292662	C	T	C	T	0.0556	-0.0219333	0.8436	0.8504	3	0.0131349	0.0949485	17719	3	0.0065	7.64e-18	1042540
t2d	glu	maternal	duos	adjusted	rs2297508	G	C	G	C	-0.0334	0.00413333	0.632	0.6683	17	0.00994935	0.677822	17719	17	0.0047	1.86e-12	1042540
t2d	glu	maternal	duos	adjusted	rs2410767	G	C	G	C	-0.0325	0.0004	0.2211	0.1996	5	0.0116751	0.972669	17719	5	0.0056	6.79e-09	1042540
t2d	glu	maternal	duos	adjusted	rs243018	G	C	G	C	0.056	0.0206667	0.463	0.4442	2	0.00942009	0.0282431	17719	2	0.0046	1.52e-33	1042540
t2d	glu	maternal	duos	adjusted	rs256904	T	A	T	A	0.0692	-0.00206667	0.7297	0.7363	5	0.0106137	0.845615	17719	5	0.0053	2.55e-39	1042540
t2d	glu	maternal	duos	adjusted	rs2583921	C	A	C	A	0.0954	-0.0148	0.0922	0.0887	12	0.0165836	0.372152	17719	12	0.008	8.98e-33	1042540
t2d	glu	maternal	duos	adjusted	rs2613503	C	A	C	A	-0.0392	0.00433333	0.1988	0.2013	1	0.0116751	0.710518	17719	1	0.006	7.48e-11	1042540
t2d	glu	maternal	duos	adjusted	rs2658746	C	T	C	T	0.0303	-0.00373333	0.3897	0.3888	18	0.00968466	0.699875	17719	18	0.0047	9.89e-11	1042540
t2d	glu	maternal	duos	adjusted	rs2725371	G	A	G	A	-0.0371	0.00406667	0.6895	0.719	8	0.01048	0.697987	17719	8	0.0051	2.14e-13	1042540
t2d	glu	maternal	duos	adjusted	rs2732480	C	A	C	A	0.0337	0.00966667	0.5648	0.555	12	0.00942009	0.304809	17719	12	0.0046	3.05e-13	1042540
t2d	glu	maternal	duos	adjusted	rs2733289	C	T	C	T	0.0301	-0.00413333	0.4775	0.4887	12	0.00942009	0.660822	17719	12	0.0046	3.98e-11	1042540
t2d	glu	maternal	duos	adjusted	rs2796441	G	A	G	A	0.0589	-0.0148667	0.5906	0.5744	9	0.00955236	0.119629	17719	9	0.0047	9.96e-37	1042540
t2d	glu	maternal	duos	adjusted	rs2908286	C	T	C	T	-0.0683	0.0018	0.8287	0.8333	7	0.0127351	0.8876	17719	7	0.0061	2.64e-29	1042540
t2d	glu	maternal	duos	adjusted	rs2933211	G	A	G	A	-0.0268	0.0178667	0.499	0.5193	14	0.00942009	0.0578734	17719	14	0.0046	6.24e-09	1042540
t2d	glu	maternal	duos	adjusted	rs2972145	C	T	C	T	0.09	-0.0152667	0.6354	0.623	2	0.00968466	0.114939	17719	2	0.0048	7.45e-80	1042540
t2d	glu	maternal	duos	adjusted	rs303760	C	T	C	T	-0.0342	-0.0024	0.6522	0.6588	18	0.00994935	0.809383	17719	18	0.0048	1.48e-12	1042540
t2d	glu	maternal	duos	adjusted	rs3111316	G	A	G	A	-0.0442	0.0282	0.4116	0.4118	19	0.00955236	0.0031557	17719	19	0.0047	3.43e-21	1039830
t2d	glu	maternal	duos	adjusted	rs3176466	C	T	C	T	0.0642	-0.00673333	0.9033	0.9068	1	0.0160545	0.67492	17719	1	0.008	9.36e-16	1042540
t2d	glu	maternal	duos	adjusted	rs340874	C	T	C	T	0.0668	0.00106667	0.5528	0.5616	1	0.00942009	0.909846	17719	1	0.0046	5.37e-48	1042540
t2d	glu	maternal	duos	adjusted	rs34143602	G	A	G	A	0.0347	-0.00893333	0.4221	0.4282	15	0.00955236	0.349687	17719	15	0.0047	1e-13	1042540
t2d	glu	maternal	duos	adjusted	rs34589210	G	A	G	A	-0.039	0.0004	0.8571	0.8672	2	0.0140613	0.977306	17719	2	0.0067	6.89e-09	1042540
t2d	glu	maternal	duos	adjusted	rs346240	G	A	G	A	0.031	0.00426667	0.2231	0.208	18	0.0116751	0.714776	17719	18	0.0056	3.62e-08	1042540
t2d	glu	maternal	duos	adjusted	rs34990153	G	A	G	A	-0.0384	-0.00513333	0.439	0.4264	8	0.00955236	0.590999	17719	8	0.0047	1.99e-16	1042540
t2d	glu	maternal	duos	adjusted	rs35004890	G	T	G	T	-0.0363	0.0109333	0.779	0.7675	19	0.011409	0.33791	17719	19	0.0059	8.57e-10	1039830
t2d	glu	maternal	duos	adjusted	rs35352848	C	T	C	T	-0.0623	0.00286667	0.2069	0.2252	3	0.0112784	0.799361	17719	3	0.0057	7.37e-28	1042540
t2d	glu	maternal	duos	adjusted	rs35895680	C	A	C	A	0.0559	-0.00153333	0.6858	0.6832	17	0.0102154	0.880685	17719	17	0.005	1.42e-28	1042540
t2d	glu	maternal	duos	adjusted	rs36051838	C	T	C	T	0.044	-0.00173333	0.0888	0.086	10	0.0169806	0.918695	17719	10	0.008	4.54e-08	1042540
t2d	glu	maternal	duos	adjusted	rs36111056	G	A	G	A	0.0341	0.00333333	0.7802	0.7827	15	0.011409	0.77016	17719	15	0.0057	1.97e-09	1042540
t2d	glu	maternal	duos	adjusted	rs3747207	G	A	G	A	-0.0471	0.0046	0.7791	0.769	22	0.0112767	0.683332	17719	22	0.0055	9.26e-18	1042540
t2d	glu	maternal	duos	adjusted	rs3764002	C	T	C	T	0.0396	0.0146	0.7412	0.7395	12	0.010746	0.174261	17719	12	0.0052	2.69e-14	1042540
t2d	glu	maternal	duos	adjusted	rs3798519	C	A	C	A	0.0495	0.00526667	0.1803	0.1817	6	0.0122058	0.666113	17719	6	0.0059	5.49e-17	1042540
t2d	glu	maternal	duos	adjusted	rs3872707	G	A	G	A	-0.0446	0.0002	0.8599	0.8837	3	0.0147255	0.989164	17719	3	0.0067	3.46e-11	1042540
t2d	glu	maternal	duos	adjusted	rs41276588	G	A	G	A	-0.0375	0.0022	0.717	0.7042	1	0.0103477	0.831633	17719	1	0.0052	4.1e-13	1042540
t2d	glu	maternal	duos	adjusted	rs4132228	C	T	C	T	0.0471	0.0212	0.7026	0.7162	3	0.01048	0.043084	17719	3	0.005	6.22e-21	1042540
t2d	glu	maternal	duos	adjusted	rs429358	C	T	C	T	-0.073	-0.00546667	0.1454	0.1655	19	0.0127365	0.667768	17719	19	0.0066	3.98e-28	1039830
t2d	glu	maternal	duos	adjusted	rs4688760	C	T	C	T	-0.034	0.000133333	0.326	0.3021	3	0.0103477	0.989719	17719	3	0.005	1.1e-11	1042540
t2d	glu	maternal	duos	adjusted	rs4709746	C	T	C	T	0.0581	0.00273333	0.8687	0.8517	6	0.0134011	0.838382	17719	6	0.007	1.03e-16	1042540
t2d	glu	maternal	duos	adjusted	rs4721089	C	T	C	T	-0.034	0.0014	0.2432	0.2179	7	0.011409	0.902337	17719	7	0.0055	7.92e-10	1042540
t2d	glu	maternal	duos	adjusted	rs4796224	G	A	G	A	0.0252	0.0088	0.4738	0.4754	17	0.00955236	0.356926	17719	17	0.0045	2.71e-08	1042540
t2d	glu	maternal	duos	adjusted	rs4805681	C	T	C	T	0.0269	0.00826667	0.6101	0.6007	19	0.00968466	0.393336	17719	19	0.0047	1.32e-08	1042540
t2d	glu	maternal	duos	adjusted	rs4809369	G	A	G	A	0.0337	0.003	0.5548	0.5364	20	0.00955236	0.753477	17719	20	0.0046	4.27e-13	1039830
t2d	glu	maternal	duos	adjusted	rs4845987	G	C	G	C	-0.0282	-0.0066	0.3085	0.2948	1	0.0103477	0.523588	17719	1	0.0051	2.78e-08	1042540
t2d	glu	maternal	duos	adjusted	rs4865796	G	A	G	A	-0.0466	0.0129333	0.3184	0.3223	5	0.0102154	0.205489	17719	5	0.0049	4.64e-21	1042540
t2d	glu	maternal	duos	adjusted	rs4899280	C	T	C	T	-0.0276	-0.0243333	0.67	0.6523	14	0.00981853	0.0132007	17719	14	0.0048	1.02e-08	1042540
t2d	glu	maternal	duos	adjusted	rs4916253	G	T	G	T	0.0274	0.0066	0.4311	0.4387	1	0.00942009	0.483534	17719	1	0.0046	3.09e-09	1042540
t2d	glu	maternal	duos	adjusted	rs4929965	G	A	G	A	-0.0619	0.0012	0.6152	0.6197	11	0.00968466	0.901389	17719	11	0.0048	2.46e-38	1039830
t2d	glu	maternal	duos	adjusted	rs495203	C	T	C	T	-0.0493	0.00486667	0.6651	0.6513	9	0.00995077	0.624789	17719	9	0.0048	1.03e-24	1042540
t2d	glu	maternal	duos	adjusted	rs4984980	G	A	G	A	-0.0351	-0.00326667	0.8117	0.8274	16	0.0126028	0.795479	17719	16	0.006	3.79e-09	1042540
t2d	glu	maternal	duos	adjusted	rs545608	G	C	G	C	-0.0355	0.00646667	0.8024	0.7732	1	0.0112784	0.566394	17719	1	0.0057	6.5e-10	1042540
t2d	glu	maternal	duos	adjusted	rs55857387	C	T	C	T	-0.0524	0.00373333	0.1947	0.1836	16	0.0122044	0.759681	17719	16	0.0059	6.71e-19	1042540
t2d	glu	maternal	duos	adjusted	rs56348580	G	C	G	C	0.0575	0.000266667	0.6958	0.7009	12	0.0103477	0.97944	17719	12	0.005	2.33e-30	1042540
t2d	glu	maternal	duos	adjusted	rs56394279	C	T	C	T	0.0314	0.00506667	0.468	0.456	3	0.00942009	0.590675	17719	3	0.0046	5.3e-12	1042540
t2d	glu	maternal	duos	adjusted	rs567185	C	T	C	T	-0.037	0.0123333	0.3656	0.3347	1	0.00994935	0.215119	17719	1	0.0048	1.55e-14	1042540
t2d	glu	maternal	duos	adjusted	rs5753043	C	A	C	A	0.0613	-0.029	0.8979	0.9167	22	0.0171119	0.0901263	17719	22	0.0081	3.76e-14	1042540
t2d	glu	maternal	duos	adjusted	rs576674	G	A	G	A	0.0612	-0.00406667	0.1848	0.151	13	0.0130011	0.754437	17719	13	0.0061	1.25e-23	1042540
t2d	glu	maternal	duos	adjusted	rs58542926	C	T	C	T	-0.089	-0.000133333	0.9245	0.9149	19	0.0169836	0.993736	17719	19	0.0086	4.67e-25	1042540
t2d	glu	maternal	duos	adjusted	rs60519666	G	A	G	A	0.0347	0.0028	0.6769	0.6598	6	0.0102154	0.78401	17719	6	0.005	3.19e-12	1042540
t2d	glu	maternal	duos	adjusted	rs6066138	G	A	G	A	0.0451	0.0042	0.7252	0.7357	20	0.0106124	0.69228	17719	20	0.0051	1.58e-18	1042540
t2d	glu	maternal	duos	adjusted	rs61779275	C	T	C	T	-0.0753	0.015	0.7804	0.7976	1	0.0116738	0.198816	17719	1	0.0055	3.35e-43	1042540
t2d	glu	maternal	duos	adjusted	rs62075585	G	A	G	A	0.0295	-0.0194667	0.4735	0.4618	17	0.00942009	0.0387808	17719	17	0.0046	1.25e-10	1042540
t2d	glu	maternal	duos	adjusted	rs62515938	C	T	C	T	-0.0286	-0.000866667	0.7395	0.7398	8	0.0106137	0.934921	17719	8	0.0052	2.97e-08	1042540
t2d	glu	maternal	duos	adjusted	rs62618693	C	T	C	T	0.0853	-0.0127333	0.9566	0.9585	11	0.0244069	0.601872	17719	11	0.0114	6.83e-14	1039830
t2d	glu	maternal	duos	adjusted	rs6459733	G	C	G	C	0.0508	0.00626667	0.6655	0.6769	7	0.0102154	0.539575	17719	7	0.0049	9.66e-25	1042540
t2d	glu	maternal	duos	adjusted	rs6741676	G	A	G	A	-0.0324	0.00966667	0.3321	0.325	2	0.0102154	0.344002	17719	2	0.0049	3.64e-11	1042540
t2d	glu	maternal	duos	adjusted	rs6777684	G	A	G	A	0.0569	-0.00953333	0.6076	0.6057	3	0.00968466	0.324932	17719	3	0.0047	3.77e-33	1042540
t2d	glu	maternal	duos	adjusted	rs6819331	C	T	C	T	0.0404	-0.0259333	0.6796	0.6715	4	0.00995077	0.00915631	17719	4	0.0049	2.21e-16	1042540
t2d	glu	maternal	duos	adjusted	rs6821438	G	A	G	A	-0.0289	-0.00393333	0.4691	0.4851	4	0.00928785	0.671936	17719	4	0.0046	3.66e-10	1042540
t2d	glu	maternal	duos	adjusted	rs6878122	G	A	G	A	0.0554	-0.00873333	0.3114	0.301	5	0.0102154	0.392594	17719	5	0.0049	4.6e-29	1039830
t2d	glu	maternal	duos	adjusted	rs6976111	C	A	C	A	-0.0318	0.0022	0.6933	0.6779	7	0.010083	0.827283	17719	7	0.0052	7.93e-10	1042540
t2d	glu	maternal	duos	adjusted	rs7026688	G	A	G	A	0.0444	0.00953333	0.8632	0.8576	9	0.0134011	0.476846	17719	9	0.0067	3.4e-11	1042540
t2d	glu	maternal	duos	adjusted	rs703981	G	C	G	C	0.0613	-0.00633333	0.5439	0.5484	10	0.00942009	0.501379	17719	10	0.0046	2.13e-40	1042540
t2d	glu	maternal	duos	adjusted	rs7099048	G	A	G	A	-0.0282	0.000733333	0.4964	0.4708	10	0.00955236	0.938807	17719	10	0.0046	8.93e-10	1042540
t2d	glu	maternal	duos	adjusted	rs7240767	C	T	C	T	0.0368	0.001	0.3792	0.3894	18	0.00968466	0.91776	17719	18	0.0063	5.03e-09	845270
t2d	glu	maternal	duos	adjusted	rs72695645	G	A	G	A	0.0611	0.0024	0.8599	0.854	4	0.0132672	0.856448	17719	4	0.0067	8.66e-20	1042540
t2d	glu	maternal	duos	adjusted	rs72926932	C	A	C	A	0.0749	0.00133333	0.0783	0.0847	18	0.0168497	0.936928	17719	18	0.0082	7.58e-20	1042540
t2d	glu	maternal	duos	adjusted	rs72951506	C	T	C	T	0.0423	0.00473333	0.8521	0.847	6	0.0131334	0.718546	17719	6	0.0065	9.22e-11	1042540
t2d	glu	maternal	duos	adjusted	rs73872717	C	T	C	T	0.0856	-0.0181333	0.9534	0.9424	3	0.020436	0.374904	17719	3	0.0109	4.78e-15	1042540
t2d	glu	maternal	duos	adjusted	rs74804697	G	C	G	C	-0.0837	0.0216667	0.0434	0.0519	15	0.0214953	0.313469	17719	15	0.0121	4.68e-12	1041220
t2d	glu	maternal	duos	adjusted	rs75432112	G	A	G	A	-0.1344	0.0058	0.9517	0.9534	5	0.0229492	0.800476	17719	5	0.0107	5.34e-36	1039830
t2d	glu	maternal	duos	adjusted	rs7561798	G	A	G	A	0.0281	0.0014	0.4852	0.4859	2	0.00941867	0.881837	17719	2	0.0046	1.16e-09	1042540
t2d	glu	maternal	duos	adjusted	rs7568172	G	A	G	A	0.0674	0.0243333	0.9396	0.9371	2	0.0193693	0.209014	17719	2	0.0096	2.64e-12	1042540
t2d	glu	maternal	duos	adjusted	rs75756987	G	C	G	C	0.0439	0.0197333	0.8876	0.8788	21	0.0147287	0.180315	17719	21	0.0073	1.61e-09	1042540
t2d	glu	maternal	duos	adjusted	rs7609422	G	A	G	A	0.0295	-0.0129333	0.4095	0.3784	2	0.00968466	0.181731	17719	2	0.0047	2.67e-10	1042540
t2d	glu	maternal	duos	adjusted	rs7660000	C	T	C	T	0.0309	-0.0042	0.7131	0.7166	4	0.0103477	0.684825	17719	4	0.0051	1.29e-09	1042540
t2d	glu	maternal	duos	adjusted	rs7695096	C	T	C	T	0.0381	0.011	0.5208	0.4963	4	0.00942009	0.242921	17719	4	0.0046	1.27e-16	1042540
t2d	glu	maternal	duos	adjusted	rs7858727	C	A	C	A	0.0344	-0.0176	0.2233	0.2168	9	0.0114106	0.12297	17719	9	0.0056	8.33e-10	1042540
t2d	glu	maternal	duos	adjusted	rs8008540	C	T	C	T	0.0301	0.00466667	0.5688	0.5634	14	0.00955236	0.625171	17719	14	0.0046	7.99e-11	1042540
t2d	glu	maternal	duos	adjusted	rs8010382	G	A	G	A	0.0322	-0.00186667	0.4373	0.4218	14	0.00968466	0.847159	17719	14	0.0047	5.74e-12	1042540
t2d	glu	maternal	duos	adjusted	rs8031576	C	A	C	A	0.057	-0.008	0.289	0.2882	15	0.0103477	0.439451	17719	15	0.0051	1.74e-29	1042540
t2d	glu	maternal	duos	adjusted	rs8054556	G	A	G	A	-0.0364	-0.00586667	0.5383	0.5388	16	0.00942009	0.533427	17719	16	0.0046	3.68e-15	1042540
t2d	glu	maternal	duos	adjusted	rs8071043	C	T	C	T	0.0541	-0.00266667	0.3284	0.3168	17	0.0102154	0.794058	17719	17	0.0049	5.16e-28	1042540
t2d	glu	maternal	duos	adjusted	rs827237	C	T	C	T	-0.0365	-0.00653333	0.795	0.7989	10	0.0118074	0.580041	17719	10	0.0058	3.56e-10	1042540
t2d	glu	maternal	duos	adjusted	rs838735	G	C	G	C	-0.0294	0.00633333	0.6157	0.6278	2	0.00981699	0.518837	17719	2	0.0047	3.64e-10	1042540
t2d	glu	maternal	duos	adjusted	rs844215	C	T	C	T	0.0262	0.0004	0.5867	0.5918	3	0.00968466	0.967055	17719	3	0.0047	2.04e-08	1042540
t2d	glu	maternal	duos	adjusted	rs878017	G	A	G	A	-0.0348	-0.0088	0.4591	0.464	10	0.00942009	0.350214	17719	10	0.0061	1.13e-08	845270
t2d	glu	maternal	duos	adjusted	rs890940	C	T	C	T	-0.0484	0.0158667	0.7887	0.7757	5	0.0112784	0.159479	17719	5	0.0056	9.78e-18	1042540
t2d	glu	maternal	duos	adjusted	rs911300	G	A	G	A	0.0348	-0.0167333	0.5422	0.5545	20	0.00942009	0.075676	17719	20	0.0046	5.19e-14	1042540
t2d	glu	maternal	duos	adjusted	rs9316500	G	T	G	T	-0.0473	0	0.2924	0.2725	13	0.0106124	1	17719	13	0.0051	9.97e-21	1042540
t2d	glu	maternal	duos	adjusted	rs9319382	C	T	C	T	0.0276	0.0182	0.6786	0.6782	13	0.010083	0.0710732	17719	13	0.005	2.87e-08	1042540
t2d	glu	maternal	duos	adjusted	rs9368112	C	T	C	T	-0.0259	0.00833333	0.4753	0.4767	6	0.00942009	0.376354	17719	6	0.0047	2.69e-08	1042540
t2d	glu	maternal	duos	adjusted	rs9379084	G	A	G	A	0.0747	-0.0105333	0.8803	0.8993	6	0.0160505	0.511656	17719	6	0.0077	3.7e-22	1039830
t2d	glu	maternal	duos	adjusted	rs9383649	G	A	G	A	0.0329	0.0082	0.4192	0.4056	6	0.00955236	0.390657	17719	6	0.0046	1.06e-12	1042540
t2d	glu	maternal	duos	adjusted	rs9555581	C	T	C	T	0.0296	0.0190667	0.6102	0.6185	13	0.00968466	0.048982	17719	13	0.0047	3.72e-10	1042540
t2d	glu	maternal	duos	adjusted	rs9563574	C	T	C	T	-0.0406	-0.0086	0.177	0.1851	13	0.0120735	0.476277	17719	13	0.006	1.64e-11	1042540
t2d	glu	maternal	duos	adjusted	rs980183	G	A	G	A	0.0363	0.00173333	0.3942	0.3848	2	0.00968466	0.857956	17719	2	0.0047	1.02e-14	1042540
t2d	glu	maternal	duos	adjusted	rs9852406	C	T	C	T	-0.0375	0	0.7464	0.7396	3	0.0106137	1	17719	3	0.0052	8.96e-13	1042540
t2d	glu	maternal	duos	adjusted	rs9854769	G	A	G	A	0.1075	0.0110667	0.319	0.2997	3	0.0103477	0.284852	17719	3	0.0049	1.06e-107	1042540
t2d	glu	maternal	duos	adjusted	rs9873519	C	T	C	T	-0.0375	0.00773333	0.466	0.4349	3	0.00955236	0.418186	17719	3	0.0046	3.58e-16	1042540
t2d	glu	maternal	duos	adjusted	rs9873618	G	A	G	A	0.0581	-0.0260667	0.7094	0.6948	3	0.0102154	0.0107194	17719	3	0.0051	2.41e-30	1042540
t2d	glu	maternal	duos	adjusted	rs9927842	C	T	C	T	-0.0375	0.0142	0.8384	0.8475	16	0.0130011	0.274739	17719	16	0.0065	6.84e-09	1042540
t2d	hba1c	maternal	duos	adjusted	rs10097617	C	T	C	T	-0.0374	0.0892667	0.5196	0.4793	8	0.0659519	0.175892	11584	8	0.0045	1.93e-16	1042540
t2d	hba1c	maternal	duos	adjusted	rs10137475	G	A	G	A	0.0255	0.0349333	0.4257	0.4428	14	0.0668806	0.601445	11584	14	0.0047	4.43e-08	1042540
t2d	hba1c	maternal	duos	adjusted	rs10145154	C	T	C	T	-0.0546	-0.0761333	0.7838	0.8012	14	0.0835991	0.362456	11584	14	0.0056	1.06e-22	1042540
t2d	hba1c	maternal	duos	adjusted	rs10188334	C	T	C	T	0.0503	-0.0044	0.8277	0.8379	2	0.0906327	0.96128	11584	2	0.0062	7.76e-16	1042540
t2d	hba1c	maternal	duos	adjusted	rs10240790	G	A	G	A	0.0279	0.1592	0.7043	0.7258	7	0.0740459	0.0315538	11584	7	0.0051	4.69e-08	1042540
t2d	hba1c	maternal	duos	adjusted	rs10404726	C	T	C	T	0.0277	-0.0176667	0.5305	0.5268	19	0.0663498	0.790035	11584	19	0.0047	2.73e-09	1042540
t2d	hba1c	maternal	duos	adjusted	rs10406327	G	C	G	C	-0.037	0.0224667	0.4754	0.4969	19	0.0664824	0.735413	11584	19	0.0046	8.75e-16	1042540
t2d	hba1c	maternal	duos	adjusted	rs10407429	G	A	G	A	0.0539	0.0418	0.5785	0.5531	19	0.0672785	0.534403	11584	19	0.0047	4.79e-31	1042540
t2d	hba1c	maternal	duos	adjusted	rs10490871	G	A	G	A	0.0272	0.114067	0.3694	0.3876	3	0.0678103	0.0925409	11584	3	0.0047	6.58e-09	1042540
t2d	hba1c	maternal	duos	adjusted	rs1059592	G	A	G	A	-0.0269	-0.0825333	0.6463	0.6551	8	0.0701976	0.239704	11584	8	0.0048	2.4e-08	1042540
t2d	hba1c	maternal	duos	adjusted	rs10750397	G	A	G	A	-0.048	0.011	0.7102	0.7121	11	0.0737811	0.881483	11584	11	0.0051	1.01e-20	1042540
t2d	hba1c	maternal	duos	adjusted	rs10771372	C	T	C	T	0.0721	0.064	0.8049	0.7989	12	0.0838659	0.44539	11584	12	0.0058	2.2e-35	1042540
t2d	hba1c	maternal	duos	adjusted	rs10771813	C	A	C	A	0.0259	-0.0706667	0.5442	0.5551	12	0.0680746	0.299234	11584	12	0.0047	2.6e-08	1042540
t2d	hba1c	maternal	duos	adjusted	rs10811661	C	T	C	T	-0.1379	-0.0748667	0.1717	0.1711	9	0.0886425	0.398339	11584	9	0.0061	8.14e-112	1042540
t2d	hba1c	maternal	duos	adjusted	rs10821311	G	A	G	A	-0.0358	-0.0107333	0.681	0.675	9	0.0712598	0.880273	11584	9	0.0049	4e-13	1042540
t2d	hba1c	maternal	duos	adjusted	rs10841868	G	T	G	T	0.0315	-0.0271333	0.7394	0.7509	12	0.0774956	0.726243	11584	12	0.0052	1.65e-09	1042540
t2d	hba1c	maternal	duos	adjusted	rs10915188	G	A	G	A	-0.029	0.0995333	0.4153	0.4318	1	0.0671463	0.138251	11584	1	0.0046	3.69e-10	1042540
t2d	hba1c	maternal	duos	adjusted	rs10937721	G	C	G	C	-0.0835	-0.135867	0.412	0.4227	4	0.068075	0.0459515	11584	4	0.0047	6.31e-70	1042540
t2d	hba1c	maternal	duos	adjusted	rs10938398	G	A	G	A	-0.0425	0.0267333	0.5687	0.5935	4	0.0679416	0.693968	11584	4	0.0046	3.91e-20	1042540
t2d	hba1c	maternal	duos	adjusted	rs10963942	G	A	G	A	0.0371	0.0864	0.3965	0.3914	9	0.0684728	0.207015	11584	9	0.0047	4.49e-15	1042540
t2d	hba1c	maternal	duos	adjusted	rs10974438	C	A	C	A	0.047	0.0782	0.3556	0.3435	9	0.0703303	0.266182	11584	9	0.0048	8.99e-23	1042540
t2d	hba1c	maternal	duos	adjusted	rs10998304	C	T	C	T	0.0306	-0.0591333	0.4517	0.4625	10	0.0664828	0.37376	11584	10	0.0045	1.77e-11	1042540
t2d	hba1c	maternal	duos	adjusted	rs11038672	G	C	G	C	-0.0294	0.0249333	0.5238	0.5226	11	0.0667476	0.708742	11584	11	0.0046	1.04e-10	1042540
t2d	hba1c	maternal	duos	adjusted	rs1111875	C	T	C	T	0.0923	0.00726667	0.5924	0.5714	10	0.0678093	0.914659	11584	10	0.0046	5.21e-89	1042540
t2d	hba1c	maternal	duos	adjusted	rs11129735	G	A	G	A	-0.026	0.0446	0.5383	0.5158	3	0.0667476	0.504013	11584	3	0.0046	1.53e-08	1042540
t2d	hba1c	maternal	duos	adjusted	rs11155073	C	T	C	T	-0.0304	-0.0154667	0.579	0.5959	6	0.0676767	0.819228	11584	6	0.0046	4.43e-11	1042540
t2d	hba1c	maternal	duos	adjusted	rs11201999	C	T	C	T	0.0259	0.0670667	0.5369	0.5761	10	0.0671458	0.317882	11584	10	0.0045	1.25e-08	1042540
t2d	hba1c	maternal	duos	adjusted	rs11257655	C	T	C	T	-0.0907	0.0672667	0.7809	0.7987	10	0.0828038	0.416584	11584	10	0.0074	7.25e-35	845270
t2d	hba1c	maternal	duos	adjusted	rs1127215	C	T	C	T	0.043	-0.118867	0.5853	0.5622	1	0.0671458	0.0766812	11584	1	0.0046	1.93e-20	1042540
t2d	hba1c	maternal	duos	adjusted	rs113036477	C	T	C	T	0.0715	-0.0727333	0.9381	0.9238	12	0.127015	0.566891	11584	12	0.0099	4.09e-13	1042540
t2d	hba1c	maternal	duos	adjusted	rs114136102	C	T	C	T	0.072	0.0588667	0.0397	0.0421	5	0.165479	0.722038	11584	5	0.012	2.05e-09	1042540
t2d	hba1c	maternal	duos	adjusted	rs11558471	G	A	G	A	-0.1031	0.111733	0.3163	0.313	8	0.0720555	0.120984	11584	8	0.0049	3.98e-98	1042540
t2d	hba1c	maternal	duos	adjusted	rs11602873	T	A	T	A	-0.0976	-0.0648667	0.1563	0.1728	11	0.087982	0.460957	11584	11	0.0064	8.91e-52	1042540
t2d	hba1c	maternal	duos	adjusted	rs11616380	G	T	G	T	0.0793	-0.0498667	0.7206	0.7161	13	0.0733828	0.496795	11584	13	0.0051	7.99e-54	1042540
t2d	hba1c	maternal	duos	adjusted	rs11657964	G	A	G	A	-0.0589	0.042	0.5957	0.5944	17	0.0679419	0.53646	11584	17	0.0047	1.23e-36	1042540
t2d	hba1c	maternal	duos	adjusted	rs11708067	G	A	G	A	-0.0782	-0.0468667	0.2286	0.232	3	0.0784247	0.550106	11584	3	0.0055	1.5e-46	1042540
t2d	hba1c	maternal	duos	adjusted	rs117316450	G	C	G	C	0.1308	0.272333	0.0188	0.0148	11	0.293421	0.35334	11584	11	0.0178	2.07e-13	1041220
t2d	hba1c	maternal	duos	adjusted	rs11759026	G	A	G	A	0.0646	0.0629333	0.2307	0.2465	6	0.0778961	0.41914	11584	6	0.0073	6.68e-19	845270
t2d	hba1c	maternal	duos	adjusted	rs11793831	G	T	G	T	-0.0274	0.00906667	0.5949	0.5717	9	0.0675441	0.893218	11584	9	0.0047	4.21e-09	1042540
t2d	hba1c	maternal	duos	adjusted	rs11830243	C	T	C	T	-0.0442	-0.161467	0.887	0.8945	12	0.109476	0.140239	11584	12	0.0074	2.1e-09	1042540
t2d	hba1c	maternal	duos	adjusted	rs11870735	C	T	C	T	-0.0339	-0.000933333	0.8178	0.8344	17	0.0907647	0.991796	11584	17	0.006	1.68e-08	1042540
t2d	hba1c	maternal	duos	adjusted	rs11940813	G	A	G	A	0.0371	-0.125	0.137	0.1594	4	0.091038	0.169736	11584	4	0.0067	2.65e-08	1042540
t2d	hba1c	maternal	duos	adjusted	rs11967262	G	C	G	C	0.0365	-0.0912	0.4877	0.4778	6	0.0663498	0.169276	11584	6	0.0046	2.23e-15	1042540
t2d	hba1c	maternal	duos	adjusted	rs12001437	C	T	C	T	0.0339	0.0152	0.3727	0.3657	9	0.0690037	0.825655	11584	9	0.0047	6.27e-13	1042540
t2d	hba1c	maternal	duos	adjusted	rs12263348	C	T	C	T	-0.0282	0.0696	0.6615	0.6598	10	0.0704629	0.323273	11584	10	0.0049	7.77e-09	1042540
t2d	hba1c	maternal	duos	adjusted	rs12305809	G	A	G	A	0.0333	0.0404	0.6065	0.6364	12	0.0694012	0.560484	11584	12	0.0047	1.45e-12	1042540
t2d	hba1c	maternal	duos	adjusted	rs12463719	G	A	G	A	-0.0319	0.0042	0.7183	0.7588	2	0.0788219	0.957505	11584	2	0.0052	6.15e-10	1042540
t2d	hba1c	maternal	duos	adjusted	rs12505942	C	T	C	T	-0.0298	-0.1514	0.3385	0.3627	4	0.069535	0.0294567	11584	4	0.0048	7.03e-10	1042540
t2d	hba1c	maternal	duos	adjusted	rs12509379	G	T	G	T	-0.0312	0.0878	0.7883	0.7513	4	0.0769713	0.254001	11584	4	0.0056	2.66e-08	1042540
t2d	hba1c	maternal	duos	adjusted	rs12519500	C	A	C	A	0.038	0.0846	0.6537	0.6075	5	0.0687389	0.218419	11584	5	0.0048	1.76e-15	1042540
t2d	hba1c	maternal	duos	adjusted	rs1260326	C	T	C	T	0.0638	0.0398	0.5946	0.6611	2	0.0704623	0.572182	11584	2	0.0047	2.55e-42	1035400
t2d	hba1c	maternal	duos	adjusted	rs12625671	C	T	C	T	0.0653	0.0390667	0.1135	0.1119	20	0.106161	0.712877	11584	20	0.0074	6.74e-19	1042540
t2d	hba1c	maternal	duos	adjusted	rs12741141	G	C	G	C	0.0395	-0.201933	0.3615	0.3595	1	0.0704629	0.00415942	11584	1	0.0048	1.37e-16	1042540
t2d	hba1c	maternal	duos	adjusted	rs12820906	G	A	G	A	-0.0433	-0.0481333	0.2436	0.2394	12	0.0780268	0.537313	11584	12	0.0055	2.21e-15	1042540
t2d	hba1c	maternal	duos	adjusted	rs12823740	C	A	C	A	0.041	0.0344	0.6614	0.6622	12	0.0705959	0.626059	11584	12	0.0048	1.48e-17	1042540
t2d	hba1c	maternal	duos	adjusted	rs12890750	G	T	G	T	0.0284	0.0506	0.6392	0.6334	14	0.0687389	0.461659	11584	14	0.0048	2.84e-09	1042540
t2d	hba1c	maternal	duos	adjusted	rs12910361	G	A	G	A	0.0716	-0.0411333	0.6982	0.7	15	0.0721894	0.568815	11584	15	0.0051	2.97e-44	1042540
t2d	hba1c	maternal	duos	adjusted	rs12920022	T	A	T	A	-0.0391	-0.119	0.8397	0.8418	16	0.0935522	0.203367	11584	16	0.0065	2.26e-09	1042540
t2d	hba1c	maternal	duos	adjusted	rs13237518	C	A	C	A	-0.0292	0.119	0.5858	0.5721	7	0.0668806	0.0751923	11584	7	0.0047	7.73e-10	1042540
t2d	hba1c	maternal	duos	adjusted	rs13262861	C	A	C	A	0.1016	0.0735333	0.8238	0.8477	8	0.093286	0.430546	11584	8	0.0063	2.84e-59	1042540
t2d	hba1c	maternal	duos	adjusted	rs13389219	C	T	C	T	0.0648	-0.0824667	0.6033	0.5993	2	0.0682072	0.226639	11584	2	0.0047	7.35e-44	1042540
t2d	hba1c	maternal	duos	adjusted	rs13414140	C	T	C	T	0.1183	0.0542667	0.8858	0.9059	2	0.115181	0.63754	11584	2	0.0072	4.31e-60	1042540
t2d	hba1c	maternal	duos	adjusted	rs1412234	C	T	C	T	0.044	0.0176667	0.3192	0.3093	9	0.072453	0.807358	11584	9	0.0049	4e-19	1042540
t2d	hba1c	maternal	duos	adjusted	rs1421085	C	T	C	T	0.1177	0.085	0.4142	0.4171	16	0.0679419	0.21091	11584	16	0.0046	5.63e-144	1042540
t2d	hba1c	maternal	duos	adjusted	rs1449348	C	T	C	T	0.0448	-0.00653333	0.8585	0.8529	3	0.0943504	0.944794	11584	3	0.0065	6.64e-12	1042540
t2d	hba1c	maternal	duos	adjusted	rs1475655	T	A	T	A	-0.0436	-0.103533	0.2527	0.2434	13	0.0780262	0.18454	11584	13	0.0053	2.47e-16	1042540
t2d	hba1c	maternal	duos	adjusted	rs1493694	C	T	C	T	-0.0705	0.0306667	0.8928	0.8837	1	0.10616	0.77268	11584	1	0.0073	6.51e-22	1042540
t2d	hba1c	maternal	duos	adjusted	rs1513272	C	T	C	T	0.0811	-0.0588	0.5087	0.5295	7	0.0670128	0.380246	11584	7	0.0045	3.97e-71	1042540
t2d	hba1c	maternal	duos	adjusted	rs1531583	G	T	G	T	-0.0994	-0.109867	0.9553	0.946	4	0.149847	0.463441	11584	4	0.0112	7.06e-19	1039830
t2d	hba1c	maternal	duos	adjusted	rs1562398	G	C	G	C	0.041	0.0566	0.4169	0.4031	7	0.0679419	0.404809	11584	7	0.0047	1.99e-18	1042540
t2d	hba1c	maternal	duos	adjusted	rs1573090	G	T	G	T	-0.0446	0.0609333	0.4648	0.452	6	0.0672794	0.365107	11584	6	0.0046	3.88e-22	1042540
t2d	hba1c	maternal	duos	adjusted	rs17035289	C	T	C	T	0.0428	0.0108	0.1708	0.1607	4	0.091032	0.905561	11584	4	0.0062	5.71e-12	1042540
t2d	hba1c	maternal	duos	adjusted	rs17036160	C	T	C	T	0.1028	0.131133	0.8796	0.8658	3	0.0978042	0.179994	11584	3	0.0071	3.04e-47	1042540
t2d	hba1c	maternal	duos	adjusted	rs1705263	C	A	C	A	0.0398	0.00326667	0.5688	0.5395	12	0.0668806	0.961044	11584	12	0.0046	1.22e-17	1042540
t2d	hba1c	maternal	duos	adjusted	rs17294565	C	A	C	A	0.0274	0.0356667	0.3813	0.3905	8	0.068075	0.600326	11584	8	0.0047	4.74e-09	1042540
t2d	hba1c	maternal	duos	adjusted	rs17354348	G	A	G	A	-0.0294	-0.0318	0.2583	0.2321	2	0.0790876	0.687621	11584	2	0.0053	2.99e-08	1042540
t2d	hba1c	maternal	duos	adjusted	rs174541	C	T	C	T	-0.0292	-0.0356667	0.354	0.3743	11	0.0684732	0.602447	11584	11	0.0048	8.63e-10	1042540
t2d	hba1c	maternal	duos	adjusted	rs17522122	G	T	G	T	-0.0343	-0.0566667	0.5238	0.5342	14	0.0674111	0.400564	11584	14	0.0046	1.27e-13	1042540
t2d	hba1c	maternal	duos	adjusted	rs17624303	C	T	C	T	0.0285	0.0411333	0.7247	0.7358	2	0.0752406	0.584592	11584	2	0.0052	4.88e-08	1042540
t2d	hba1c	maternal	duos	adjusted	rs17684074	G	C	G	C	0.0312	-0.0778667	0.7389	0.7265	18	0.0748439	0.29816	11584	18	0.0053	4.12e-09	1042540
t2d	hba1c	maternal	duos	adjusted	rs1783541	C	T	C	T	-0.0484	0.0086	0.7972	0.8043	11	0.0839972	0.918452	11584	11	0.0057	3.89e-17	1042540
t2d	hba1c	maternal	duos	adjusted	rs1872635	G	A	G	A	-0.0282	0.103133	0.3136	0.3194	12	0.0720559	0.152345	11584	12	0.0049	1.28e-08	1042540
t2d	hba1c	maternal	duos	adjusted	rs1968204	C	T	C	T	-0.0566	-0.0552667	0.893	0.8996	7	0.110409	0.616677	11584	7	0.008	1.08e-12	1042540
t2d	hba1c	maternal	duos	adjusted	rs2011603	G	A	G	A	-0.0383	0.0668667	0.2752	0.255	4	0.0766995	0.383317	11584	4	0.0052	1.59e-13	1042540
t2d	hba1c	maternal	duos	adjusted	rs2033159	C	A	C	A	0.0352	0.00833333	0.2341	0.2238	2	0.0812113	0.91827	11584	2	0.0057	4.9e-10	1042540
t2d	hba1c	maternal	duos	adjusted	rs2055997	G	A	G	A	0.0313	-0.00833333	0.7014	0.7067	4	0.0729846	0.909096	11584	4	0.0051	6.53e-10	1042540
t2d	hba1c	maternal	duos	adjusted	rs2080090	T	A	T	A	-0.0525	0.0548	0.8116	0.8012	17	0.0833365	0.510811	11584	17	0.0059	7.84e-19	1042540
t2d	hba1c	maternal	duos	adjusted	rs2103132	G	C	G	C	-0.0319	-0.127	0.749	0.7662	7	0.0785573	0.105953	11584	7	0.0053	1.88e-09	1042540
t2d	hba1c	maternal	duos	adjusted	rs2115107	G	A	G	A	-0.0382	0.0949333	0.6076	0.6117	19	0.0679424	0.162335	11584	19	0.0047	8.45e-16	1039830
t2d	hba1c	maternal	duos	adjusted	rs2191349	G	T	G	T	-0.0661	-0.115667	0.461	0.4664	7	0.066748	0.083116	11584	7	0.0045	6.41e-48	1042540
t2d	hba1c	maternal	duos	adjusted	rs2237895	C	A	C	A	0.0725	-0.0214667	0.4231	0.4416	11	0.0666154	0.747265	11584	11	0.0047	2.73e-54	1042540
t2d	hba1c	maternal	duos	adjusted	rs2250301	G	A	G	A	0.0322	-0.0591333	0.7481	0.7353	10	0.0756394	0.434344	11584	10	0.0053	1.27e-09	1042540
t2d	hba1c	maternal	duos	adjusted	rs2268078	G	A	G	A	-0.0387	0.0794667	0.3447	0.3377	20	0.0704629	0.259413	11584	20	0.0049	2.14e-15	1042540
t2d	hba1c	maternal	duos	adjusted	rs2292662	C	T	C	T	0.0556	-0.0888	0.8436	0.8496	3	0.0926246	0.337706	11584	3	0.0065	7.64e-18	1042540
t2d	hba1c	maternal	duos	adjusted	rs2297508	G	C	G	C	-0.0334	0.0950667	0.632	0.6733	17	0.0704633	0.177283	11584	17	0.0047	1.86e-12	1042540
t2d	hba1c	maternal	duos	adjusted	rs2410767	G	C	G	C	-0.0325	0.0378667	0.2211	0.1954	5	0.0835996	0.650583	11584	5	0.0056	6.79e-09	1042540
t2d	hba1c	maternal	duos	adjusted	rs243018	G	C	G	C	0.056	-0.0112	0.463	0.4435	2	0.0674115	0.868044	11584	2	0.0046	1.52e-33	1042540
t2d	hba1c	maternal	duos	adjusted	rs256904	T	A	T	A	0.0692	-0.0988	0.7297	0.7364	5	0.0749759	0.187585	11584	5	0.0053	2.55e-39	1042540
t2d	hba1c	maternal	duos	adjusted	rs2583921	C	A	C	A	0.0954	-0.069	0.0922	0.0908	12	0.115848	0.551436	11584	12	0.008	8.98e-33	1042540
t2d	hba1c	maternal	duos	adjusted	rs2613503	C	A	C	A	-0.0392	0.181933	0.1988	0.2028	1	0.0829372	0.0282622	11584	1	0.006	7.48e-11	1042540
t2d	hba1c	maternal	duos	adjusted	rs2658746	C	T	C	T	0.0303	-0.0421333	0.3897	0.3908	18	0.0686054	0.539123	11584	18	0.0047	9.89e-11	1042540
t2d	hba1c	maternal	duos	adjusted	rs2725371	G	A	G	A	-0.0371	0.0954667	0.6895	0.7314	8	0.0751067	0.2037	11584	8	0.0051	2.14e-13	1042540
t2d	hba1c	maternal	duos	adjusted	rs2732480	C	A	C	A	0.0337	0.0149333	0.5648	0.5534	12	0.0668806	0.823315	11584	12	0.0046	3.05e-13	1042540
t2d	hba1c	maternal	duos	adjusted	rs2733289	C	T	C	T	0.0301	-0.0228667	0.4775	0.4926	12	0.0663498	0.730366	11584	12	0.0046	3.98e-11	1042540
t2d	hba1c	maternal	duos	adjusted	rs2796441	G	A	G	A	0.0589	-0.102	0.5906	0.5789	9	0.0676763	0.131766	11584	9	0.0047	9.96e-37	1042540
t2d	hba1c	maternal	duos	adjusted	rs2908286	C	T	C	T	-0.0683	-0.00246667	0.8287	0.8375	7	0.0904994	0.978255	11584	7	0.0061	2.64e-29	1042540
t2d	hba1c	maternal	duos	adjusted	rs2933211	G	A	G	A	-0.0268	0.0320667	0.499	0.5257	14	0.0672781	0.633627	11584	14	0.0046	6.24e-09	1042540
t2d	hba1c	maternal	duos	adjusted	rs2972145	C	T	C	T	0.09	0.0519333	0.6354	0.6161	2	0.0678109	0.443762	11584	2	0.0048	7.45e-80	1042540
t2d	hba1c	maternal	duos	adjusted	rs303760	C	T	C	T	-0.0342	0.064	0.6522	0.6617	18	0.0707285	0.365535	11584	18	0.0048	1.48e-12	1042540
t2d	hba1c	maternal	duos	adjusted	rs3111316	G	A	G	A	-0.0442	-0.0652667	0.4116	0.4155	19	0.0676763	0.334848	11584	19	0.0047	3.43e-21	1039830
t2d	hba1c	maternal	duos	adjusted	rs3176466	C	T	C	T	0.0642	0.185067	0.9033	0.9062	1	0.11293	0.10126	11584	1	0.008	9.36e-16	1042540
t2d	hba1c	maternal	duos	adjusted	rs340874	C	T	C	T	0.0668	0.0116667	0.5528	0.5617	1	0.0664828	0.860699	11584	1	0.0046	5.37e-48	1042540
t2d	hba1c	maternal	duos	adjusted	rs34143602	G	A	G	A	0.0347	-0.0138667	0.4221	0.4363	15	0.0675441	0.837339	11584	15	0.0047	1e-13	1042540
t2d	hba1c	maternal	duos	adjusted	rs34589210	G	A	G	A	-0.039	0.138467	0.8571	0.8744	2	0.10085	0.169752	11584	2	0.0067	6.89e-09	1042540
t2d	hba1c	maternal	duos	adjusted	rs346240	G	A	G	A	0.031	0.00513333	0.2231	0.2105	18	0.0821411	0.950169	11584	18	0.0056	3.62e-08	1042540
t2d	hba1c	maternal	duos	adjusted	rs34990153	G	A	G	A	-0.0384	0.0669333	0.439	0.4224	8	0.0680742	0.325489	11584	8	0.0047	1.99e-16	1042540
t2d	hba1c	maternal	duos	adjusted	rs35004890	G	T	G	T	-0.0363	0.0454	0.779	0.767	19	0.0793538	0.56724	11584	19	0.0059	8.57e-10	1039830
t2d	hba1c	maternal	duos	adjusted	rs35352848	C	T	C	T	-0.0623	0.0477333	0.2069	0.2352	3	0.0786934	0.544134	11584	3	0.0057	7.37e-28	1042540
t2d	hba1c	maternal	duos	adjusted	rs35895680	C	A	C	A	0.0559	0.0492667	0.6858	0.6872	17	0.0723207	0.495729	11584	17	0.005	1.42e-28	1042540
t2d	hba1c	maternal	duos	adjusted	rs36051838	C	T	C	T	0.044	-0.0022	0.0888	0.0849	10	0.119296	0.985287	11584	10	0.008	4.54e-08	1042540
t2d	hba1c	maternal	duos	adjusted	rs36111056	G	A	G	A	0.0341	0.00406667	0.7802	0.7811	15	0.0804168	0.959668	11584	15	0.0057	1.97e-09	1042540
t2d	hba1c	maternal	duos	adjusted	rs3747207	G	A	G	A	-0.0471	0.0436667	0.7791	0.7649	22	0.0790899	0.58087	11584	22	0.0055	9.26e-18	1042540
t2d	hba1c	maternal	duos	adjusted	rs3764002	C	T	C	T	0.0396	0.0472	0.7412	0.7441	12	0.0763016	0.536181	11584	12	0.0052	2.69e-14	1042540
t2d	hba1c	maternal	duos	adjusted	rs3798519	C	A	C	A	0.0495	-0.00593333	0.1803	0.1806	6	0.0866529	0.94541	11584	6	0.0059	5.49e-17	1042540
t2d	hba1c	maternal	duos	adjusted	rs3872707	G	A	G	A	-0.0446	0.137333	0.8599	0.8894	3	0.106423	0.196895	11584	3	0.0067	3.46e-11	1042540
t2d	hba1c	maternal	duos	adjusted	rs41276588	G	A	G	A	-0.0375	-0.1544	0.717	0.7007	1	0.0724552	0.0330913	11584	1	0.0052	4.1e-13	1042540
t2d	hba1c	maternal	duos	adjusted	rs4132228	C	T	C	T	0.0471	0.112733	0.7026	0.7201	3	0.0741785	0.128572	11584	3	0.005	6.22e-21	1042540
t2d	hba1c	maternal	duos	adjusted	rs429358	C	T	C	T	-0.073	0.0436	0.1454	0.1703	19	0.0883803	0.621785	11584	19	0.0066	3.98e-28	1039830
t2d	hba1c	maternal	duos	adjusted	rs4688760	C	T	C	T	-0.034	-0.0306	0.326	0.3071	3	0.0721885	0.671646	11584	3	0.005	1.1e-11	1042540
t2d	hba1c	maternal	duos	adjusted	rs4709746	C	T	C	T	0.0581	0.194667	0.8687	0.8447	6	0.0928941	0.0361199	11584	6	0.007	1.03e-16	1042540
t2d	hba1c	maternal	duos	adjusted	rs4721089	C	T	C	T	-0.034	0.0194	0.2432	0.2217	7	0.0805489	0.809673	11584	7	0.0055	7.92e-10	1042540
t2d	hba1c	maternal	duos	adjusted	rs4796224	G	A	G	A	0.0252	0.0498	0.4738	0.4785	17	0.0668806	0.456507	11584	17	0.0045	2.71e-08	1042540
t2d	hba1c	maternal	duos	adjusted	rs4805681	C	T	C	T	0.0269	0.1326	0.6101	0.5973	19	0.0679424	0.0509793	11584	19	0.0047	1.32e-08	1042540
t2d	hba1c	maternal	duos	adjusted	rs4809369	G	A	G	A	0.0337	-0.057	0.5548	0.5357	20	0.0671458	0.395938	11584	20	0.0046	4.27e-13	1039830
t2d	hba1c	maternal	duos	adjusted	rs4845987	G	C	G	C	-0.0282	0.00926667	0.3085	0.2969	1	0.0727198	0.8986	11584	1	0.0051	2.78e-08	1042540
t2d	hba1c	maternal	duos	adjusted	rs4899280	C	T	C	T	-0.0276	0.0686	0.67	0.6495	14	0.0698002	0.325703	11584	14	0.0048	1.02e-08	1042540
t2d	hba1c	maternal	duos	adjusted	rs4916253	G	T	G	T	0.0274	0.0494	0.4311	0.4437	1	0.0672785	0.462789	11584	1	0.0046	3.09e-09	1042540
t2d	hba1c	maternal	duos	adjusted	rs4929965	G	A	G	A	-0.0619	-0.0884667	0.6152	0.6244	11	0.0690033	0.19982	11584	11	0.0048	2.46e-38	1039830
t2d	hba1c	maternal	duos	adjusted	rs495203	C	T	C	T	-0.0493	-0.0758667	0.6651	0.6454	9	0.0695361	0.275255	11584	9	0.0048	1.03e-24	1042540
t2d	hba1c	maternal	duos	adjusted	rs4984980	G	A	G	A	-0.0351	0.0672667	0.8117	0.8293	16	0.0891728	0.450645	11584	16	0.006	3.79e-09	1042540
t2d	hba1c	maternal	duos	adjusted	rs5219	C	T	C	T	-0.0685	0.0749333	0.6272	0.594	11	0.0684732	0.273804	11584	11	0.0047	3.15e-48	1042540
t2d	hba1c	maternal	duos	adjusted	rs545608	G	C	G	C	-0.0355	0.0546667	0.8024	0.7672	1	0.0789585	0.48872	11584	1	0.0057	6.5e-10	1042540
t2d	hba1c	maternal	duos	adjusted	rs55857387	C	T	C	T	-0.0524	0.0527333	0.1947	0.1794	16	0.0870493	0.544656	11584	16	0.0059	6.71e-19	1042540
t2d	hba1c	maternal	duos	adjusted	rs56348580	G	C	G	C	0.0575	0.0912667	0.6958	0.7073	12	0.0732494	0.212775	11584	12	0.005	2.33e-30	1042540
t2d	hba1c	maternal	duos	adjusted	rs56394279	C	T	C	T	0.0314	-0.0109333	0.468	0.4562	3	0.0670128	0.870398	11584	3	0.0046	5.3e-12	1042540
t2d	hba1c	maternal	duos	adjusted	rs567185	C	T	C	T	-0.037	0.042	0.3656	0.3303	1	0.0709934	0.554116	11584	1	0.0048	1.55e-14	1042540
t2d	hba1c	maternal	duos	adjusted	rs5753043	C	A	C	A	0.0613	-0.1068	0.8979	0.921	22	0.123939	0.388844	11584	22	0.0081	3.76e-14	1042540
t2d	hba1c	maternal	duos	adjusted	rs576674	G	A	G	A	0.0612	0.017	0.1848	0.1467	13	0.0946128	0.857404	11584	13	0.0061	1.25e-23	1042540
t2d	hba1c	maternal	duos	adjusted	rs58542926	C	T	C	T	-0.089	-0.081	0.9245	0.9139	19	0.118905	0.495736	11584	19	0.0086	4.67e-25	1042540
t2d	hba1c	maternal	duos	adjusted	rs60519666	G	A	G	A	0.0347	0.0502	0.6769	0.6528	6	0.0704642	0.476206	11584	6	0.005	3.19e-12	1042540
t2d	hba1c	maternal	duos	adjusted	rs6066138	G	A	G	A	0.0451	-0.202733	0.7252	0.7436	20	0.0759031	0.00756371	11584	20	0.0051	1.58e-18	1042540
t2d	hba1c	maternal	duos	adjusted	rs61779275	C	T	C	T	-0.0753	0.0312667	0.7804	0.8012	1	0.0826712	0.705278	11584	1	0.0055	3.35e-43	1042540
t2d	hba1c	maternal	duos	adjusted	rs62075585	G	A	G	A	0.0295	-0.0832667	0.4735	0.4527	17	0.066615	0.211311	11584	17	0.0046	1.25e-10	1042540
t2d	hba1c	maternal	duos	adjusted	rs62515938	C	T	C	T	-0.0286	0.00606667	0.7395	0.743	8	0.0759037	0.936296	11584	8	0.0052	2.97e-08	1042540
t2d	hba1c	maternal	duos	adjusted	rs62618693	C	T	C	T	0.0853	-0.2916	0.9566	0.9628	11	0.177284	0.100007	11584	11	0.0114	6.83e-14	1039830
t2d	hba1c	maternal	duos	adjusted	rs6459733	G	C	G	C	0.0508	0.155	0.6655	0.6838	7	0.0721878	0.0317791	11584	7	0.0049	9.66e-25	1042540
t2d	hba1c	maternal	duos	adjusted	rs6741676	G	A	G	A	-0.0324	-0.0024	0.3321	0.322	2	0.0720551	0.973429	11584	2	0.0049	3.64e-11	1042540
t2d	hba1c	maternal	duos	adjusted	rs6777684	G	A	G	A	0.0569	0.0132667	0.6076	0.6061	3	0.0684728	0.846371	11584	3	0.0047	3.77e-33	1042540
t2d	hba1c	maternal	duos	adjusted	rs6819331	C	T	C	T	0.0404	-0.0577333	0.6796	0.6718	4	0.0712598	0.417836	11584	4	0.0049	2.21e-16	1042540
t2d	hba1c	maternal	duos	adjusted	rs6821438	G	A	G	A	-0.0289	-0.0188	0.4691	0.4888	4	0.0662171	0.776476	11584	4	0.0046	3.66e-10	1042540
t2d	hba1c	maternal	duos	adjusted	rs6878122	G	A	G	A	0.0554	-0.0733333	0.3114	0.295	5	0.0732492	0.316755	11584	5	0.0049	4.6e-29	1039830
t2d	hba1c	maternal	duos	adjusted	rs6976111	C	A	C	A	-0.0318	-0.0209333	0.6933	0.6723	7	0.0712608	0.768944	11584	7	0.0052	7.93e-10	1042540
t2d	hba1c	maternal	duos	adjusted	rs7026688	G	A	G	A	0.0444	-0.0367333	0.8632	0.8585	9	0.0955447	0.700636	11584	9	0.0067	3.4e-11	1042540
t2d	hba1c	maternal	duos	adjusted	rs703981	G	C	G	C	0.0613	0.0809333	0.5439	0.5459	10	0.066615	0.224388	11584	10	0.0046	2.13e-40	1042540
t2d	hba1c	maternal	duos	adjusted	rs7099048	G	A	G	A	-0.0282	-0.0334667	0.4964	0.4642	10	0.067676	0.620944	11584	10	0.0046	8.93e-10	1042540
t2d	hba1c	maternal	duos	adjusted	rs7163757	C	T	C	T	0.0405	-0.147133	0.5741	0.5422	15	0.0663502	0.0265872	11584	15	0.0046	1.64e-18	1042540
t2d	hba1c	maternal	duos	adjusted	rs7240767	C	T	C	T	0.0368	-0.0111333	0.3792	0.3893	18	0.068738	0.871331	11584	18	0.0063	5.03e-09	845270
t2d	hba1c	maternal	duos	adjusted	rs72695645	G	A	G	A	0.0611	0.0382667	0.8599	0.8538	4	0.0940852	0.684211	11584	4	0.0067	8.66e-20	1042540
t2d	hba1c	maternal	duos	adjusted	rs72926932	C	A	C	A	0.0749	-0.3038	0.0783	0.083	18	0.120889	0.0119696	11584	18	0.0082	7.58e-20	1042540
t2d	hba1c	maternal	duos	adjusted	rs72951506	C	T	C	T	0.0423	0.0986	0.8521	0.8474	6	0.0927564	0.287782	11584	6	0.0065	9.22e-11	1042540
t2d	hba1c	maternal	duos	adjusted	rs73872717	C	T	C	T	0.0856	-0.0842667	0.9534	0.9386	3	0.139622	0.546153	11584	3	0.0109	4.78e-15	1042540
t2d	hba1c	maternal	duos	adjusted	rs74804697	G	C	G	C	-0.0837	0.2082	0.0434	0.0523	15	0.152874	0.173227	11584	15	0.0121	4.68e-12	1041220
t2d	hba1c	maternal	duos	adjusted	rs75432112	G	A	G	A	-0.1344	0.219467	0.9517	0.9565	5	0.163748	0.180157	11584	5	0.0107	5.34e-36	1039830
t2d	hba1c	maternal	duos	adjusted	rs756145	G	A	G	A	-0.0286	-0.0365333	0.6907	0.6917	9	0.0725863	0.614747	11584	9	0.0049	5.52e-09	1042540
t2d	hba1c	maternal	duos	adjusted	rs7561798	G	A	G	A	0.0281	-0.0233333	0.4852	0.4924	2	0.066615	0.726135	11584	2	0.0046	1.16e-09	1042540
t2d	hba1c	maternal	duos	adjusted	rs7568172	G	A	G	A	0.0674	0.0664	0.9396	0.9344	2	0.133896	0.619959	11584	2	0.0096	2.64e-12	1042540
t2d	hba1c	maternal	duos	adjusted	rs75756987	G	C	G	C	0.0439	0.177667	0.8876	0.8745	21	0.102317	0.0824886	11584	21	0.0073	1.61e-09	1042540
t2d	hba1c	maternal	duos	adjusted	rs7609422	G	A	G	A	0.0295	0.0164667	0.4095	0.3671	2	0.0694009	0.812448	11584	2	0.0047	2.67e-10	1042540
t2d	hba1c	maternal	duos	adjusted	rs7660000	C	T	C	T	0.0309	0.0341333	0.7131	0.7137	4	0.0731181	0.640625	11584	4	0.0051	1.29e-09	1042540
t2d	hba1c	maternal	duos	adjusted	rs7695096	C	T	C	T	0.0381	-0.0811333	0.5208	0.4917	4	0.0668802	0.225086	11584	4	0.0046	1.27e-16	1042540
t2d	hba1c	maternal	duos	adjusted	rs7756992	G	A	G	A	0.1217	-0.0254	0.2706	0.2649	6	0.0755059	0.736571	11584	6	0.0051	5.52e-128	1042540
t2d	hba1c	maternal	duos	adjusted	rs7858727	C	A	C	A	0.0344	-0.0424667	0.2233	0.2158	9	0.0816107	0.602815	11584	9	0.0056	8.33e-10	1042540
t2d	hba1c	maternal	duos	adjusted	rs8008540	C	T	C	T	0.0301	0.0169333	0.5688	0.5654	14	0.0674111	0.801663	11584	14	0.0046	7.99e-11	1042540
t2d	hba1c	maternal	duos	adjusted	rs8010382	G	A	G	A	0.0322	-0.0238	0.4373	0.4208	14	0.0684732	0.728155	11584	14	0.0047	5.74e-12	1042540
t2d	hba1c	maternal	duos	adjusted	rs8018512	G	A	G	A	0.0369	0.0376667	0.7417	0.7489	14	0.0765676	0.622762	11584	14	0.0052	1.3e-12	1042540
t2d	hba1c	maternal	duos	adjusted	rs8031576	C	A	C	A	0.057	0.000733333	0.289	0.2906	15	0.0732507	0.992012	11584	15	0.0051	1.74e-29	1042540
t2d	hba1c	maternal	duos	adjusted	rs8054556	G	A	G	A	-0.0364	-0.0704667	0.5383	0.5352	16	0.0670128	0.293011	11584	16	0.0046	3.68e-15	1042540
t2d	hba1c	maternal	duos	adjusted	rs8071043	C	T	C	T	0.0541	-0.0468	0.3284	0.3078	17	0.072851	0.520609	11584	17	0.0049	5.16e-28	1042540
t2d	hba1c	maternal	duos	adjusted	rs827237	C	T	C	T	-0.0365	-0.1482	0.795	0.8002	10	0.0842638	0.0786177	11584	10	0.0058	3.56e-10	1042540
t2d	hba1c	maternal	duos	adjusted	rs838735	G	C	G	C	-0.0294	0.175933	0.6157	0.6314	2	0.0695338	0.0114003	11584	2	0.0047	3.64e-10	1042540
t2d	hba1c	maternal	duos	adjusted	rs844215	C	T	C	T	0.0262	-0.0212667	0.5867	0.5957	3	0.0680746	0.754735	11584	3	0.0047	2.04e-08	1042540
t2d	hba1c	maternal	duos	adjusted	rs878017	G	A	G	A	-0.0348	-0.1066	0.4591	0.4677	10	0.0671455	0.112377	11584	10	0.0061	1.13e-08	845270
t2d	hba1c	maternal	duos	adjusted	rs890940	C	T	C	T	-0.0484	0.0506	0.7887	0.7712	5	0.0794888	0.524406	11584	5	0.0056	9.78e-18	1042540
t2d	hba1c	maternal	duos	adjusted	rs911300	G	A	G	A	0.0348	0.0088	0.5422	0.561	20	0.0674111	0.896137	11584	20	0.0046	5.19e-14	1042540
t2d	hba1c	maternal	duos	adjusted	rs9316500	G	T	G	T	-0.0473	0.1114	0.2924	0.2653	13	0.0761682	0.14359	11584	13	0.0051	9.97e-21	1042540
t2d	hba1c	maternal	duos	adjusted	rs9319382	C	T	C	T	0.0276	-0.0978	0.6786	0.6732	13	0.071525	0.171514	11584	13	0.005	2.87e-08	1042540
t2d	hba1c	maternal	duos	adjusted	rs9368112	C	T	C	T	-0.0259	-0.1186	0.4753	0.4827	6	0.0664828	0.0744367	11584	6	0.0047	2.69e-08	1042540
t2d	hba1c	maternal	duos	adjusted	rs9379084	G	A	G	A	0.0747	0.00293333	0.8803	0.9053	6	0.116508	0.979914	11584	6	0.0077	3.7e-22	1039830
t2d	hba1c	maternal	duos	adjusted	rs9383649	G	A	G	A	0.0329	-0.00506667	0.4192	0.4092	6	0.0676767	0.940322	11584	6	0.0046	1.06e-12	1042540
t2d	hba1c	maternal	duos	adjusted	rs9555581	C	T	C	T	0.0296	-0.0649333	0.6102	0.6131	13	0.0682076	0.341099	11584	13	0.0047	3.72e-10	1042540
t2d	hba1c	maternal	duos	adjusted	rs9563574	C	T	C	T	-0.0406	0.0279333	0.177	0.1884	13	0.0851949	0.743006	11584	13	0.006	1.64e-11	1042540
t2d	hba1c	maternal	duos	adjusted	rs980183	G	A	G	A	0.0363	0.0599333	0.3942	0.3846	2	0.068075	0.378642	11584	2	0.0047	1.02e-14	1042540
t2d	hba1c	maternal	duos	adjusted	rs9852406	C	T	C	T	-0.0375	0.0577333	0.7464	0.7405	3	0.0753737	0.443699	11584	3	0.0052	8.96e-13	1042540
t2d	hba1c	maternal	duos	adjusted	rs9854769	G	A	G	A	0.1075	0.165267	0.319	0.2949	3	0.0732492	0.0240565	11584	3	0.0049	1.06e-107	1042540
t2d	hba1c	maternal	duos	adjusted	rs9873519	C	T	C	T	-0.0375	0.0553333	0.466	0.4208	3	0.0671458	0.409896	11584	3	0.0046	3.58e-16	1042540
t2d	hba1c	maternal	duos	adjusted	rs9873618	G	A	G	A	0.0581	0.0168	0.7094	0.6925	3	0.0721894	0.815978	11584	3	0.0051	2.41e-30	1042540
t2d	hba1c	maternal	duos	adjusted	rs9927842	C	T	C	T	-0.0375	-0.0422	0.8384	0.8551	16	0.0935522	0.651928	11584	16	0.0065	6.84e-09	1042540
t2d	hdl	maternal	duos	adjusted	rs10097617	C	T	C	T	-0.0374	-0.00366667	0.5196	0.4765	8	0.00395166	0.353469	18089	8	0.0045	1.93e-16	1042540
t2d	hdl	maternal	duos	adjusted	rs10137475	G	A	G	A	0.0255	6.66667e-05	0.4257	0.4441	14	0.00395166	0.98654	18089	14	0.0047	4.43e-08	1042540
t2d	hdl	maternal	duos	adjusted	rs10145154	C	T	C	T	-0.0546	-0.000666667	0.7838	0.8036	14	0.00500504	0.894036	18089	14	0.0056	1.06e-22	1042540
t2d	hdl	maternal	duos	adjusted	rs10188334	C	T	C	T	0.0503	0.00513333	0.8277	0.8396	2	0.00539937	0.341742	18089	2	0.0062	7.76e-16	1042540
t2d	hdl	maternal	duos	adjusted	rs10240790	G	A	G	A	0.0279	0.000733333	0.7043	0.7277	7	0.00434596	0.866002	18089	7	0.0051	4.69e-08	1042540
t2d	hdl	maternal	duos	adjusted	rs10404726	C	T	C	T	0.0277	0.00126667	0.5305	0.5274	19	0.00395166	0.748559	18089	19	0.0047	2.73e-09	1042540
t2d	hdl	maternal	duos	adjusted	rs10406327	G	C	G	C	-0.037	0.000133333	0.4754	0.4934	19	0.00395166	0.973084	18089	19	0.0046	8.75e-16	1042540
t2d	hdl	maternal	duos	adjusted	rs10407429	G	A	G	A	0.0539	0.0002	0.5785	0.5483	19	0.00395166	0.959635	18089	19	0.0047	4.79e-31	1042540
t2d	hdl	maternal	duos	adjusted	rs10471048	G	C	G	C	0.0337	-0.000933333	0.3487	0.3352	4	0.00408139	0.819117	18089	4	0.0048	2.31e-12	1042540
t2d	hdl	maternal	duos	adjusted	rs10490871	G	A	G	A	0.0272	0.000266667	0.3694	0.39	3	0.00394921	0.946164	18089	3	0.0047	6.58e-09	1042540
t2d	hdl	maternal	duos	adjusted	rs1059592	G	A	G	A	-0.0269	0.0036	0.6463	0.6557	8	0.00408139	0.377748	18089	8	0.0048	2.4e-08	1042540
t2d	hdl	maternal	duos	adjusted	rs10750397	G	A	G	A	-0.048	0.00666667	0.7102	0.7114	11	0.00434596	0.125032	18089	11	0.0051	1.01e-20	1042540
t2d	hdl	maternal	duos	adjusted	rs10771372	C	T	C	T	0.0721	0.00913333	0.8049	0.7984	12	0.00487267	0.0608751	18089	12	0.0058	2.2e-35	1042540
t2d	hdl	maternal	duos	adjusted	rs10771813	C	A	C	A	0.0259	0.00386667	0.5442	0.5566	12	0.00395166	0.327831	18089	12	0.0047	2.6e-08	1042540
t2d	hdl	maternal	duos	adjusted	rs10811661	C	T	C	T	-0.1379	0.0012	0.1717	0.1698	9	0.00526705	0.819777	18089	9	0.0061	8.14e-112	1042540
t2d	hdl	maternal	duos	adjusted	rs10821311	G	A	G	A	-0.0358	0.0048	0.681	0.676	9	0.00421364	0.254638	18089	9	0.0049	4e-13	1042540
t2d	hdl	maternal	duos	adjusted	rs10841868	G	T	G	T	0.0315	-0.0042	0.7394	0.7499	12	0.00461078	0.362344	18089	12	0.0052	1.65e-09	1042540
t2d	hdl	maternal	duos	adjusted	rs10915188	G	A	G	A	-0.029	-0.00773333	0.4153	0.4339	1	0.00395166	0.0503492	18089	1	0.0046	3.69e-10	1042540
t2d	hdl	maternal	duos	adjusted	rs10937721	G	C	G	C	-0.0835	-0.00186667	0.412	0.4222	4	0.00408139	0.647412	18089	4	0.0047	6.31e-70	1042540
t2d	hdl	maternal	duos	adjusted	rs10938398	G	A	G	A	-0.0425	0.00833333	0.5687	0.5963	4	0.00395166	0.0349601	18089	4	0.0046	3.91e-20	1042540
t2d	hdl	maternal	duos	adjusted	rs10963942	G	A	G	A	0.0371	0.0038	0.3965	0.392	9	0.00408139	0.351825	18089	9	0.0047	4.49e-15	1042540
t2d	hdl	maternal	duos	adjusted	rs10974438	C	A	C	A	0.047	-6.66667e-05	0.3556	0.3449	9	0.00421364	0.987377	18089	9	0.0048	8.99e-23	1042540
t2d	hdl	maternal	duos	adjusted	rs10998304	C	T	C	T	0.0306	-0.003	0.4517	0.4655	10	0.00395166	0.447748	18089	10	0.0045	1.77e-11	1042540
t2d	hdl	maternal	duos	adjusted	rs11038672	G	C	G	C	-0.0294	0.0018	0.5238	0.5211	11	0.00395166	0.648746	18089	11	0.0046	1.04e-10	1042540
t2d	hdl	maternal	duos	adjusted	rs1111875	C	T	C	T	0.0923	-0.002	0.5924	0.5721	10	0.00395166	0.612775	18089	10	0.0046	5.21e-89	1042540
t2d	hdl	maternal	duos	adjusted	rs11129735	G	A	G	A	-0.026	0.00413333	0.5383	0.517	3	0.00395166	0.295573	18089	3	0.0046	1.53e-08	1042540
t2d	hdl	maternal	duos	adjusted	rs11155073	C	T	C	T	-0.0304	0.0074	0.579	0.5945	6	0.00395166	0.0611192	18089	6	0.0046	4.43e-11	1042540
t2d	hdl	maternal	duos	adjusted	rs11201999	C	T	C	T	0.0259	-0.003	0.5369	0.5743	10	0.00395166	0.447748	18089	10	0.0045	1.25e-08	1042540
t2d	hdl	maternal	duos	adjusted	rs11257655	C	T	C	T	-0.0907	-0.00693333	0.7809	0.8005	10	0.00487267	0.154764	18089	10	0.0074	7.25e-35	845270
t2d	hdl	maternal	duos	adjusted	rs1127215	C	T	C	T	0.043	0.0056	0.5853	0.5601	1	0.00395166	0.156446	18089	1	0.0046	1.93e-20	1042540
t2d	hdl	maternal	duos	adjusted	rs113036477	C	T	C	T	0.0715	0.0107333	0.9381	0.9226	12	0.00750217	0.152517	18089	12	0.0099	4.09e-13	1042540
t2d	hdl	maternal	duos	adjusted	rs114136102	C	T	C	T	0.072	-0.00706667	0.0397	0.0418	5	0.00987513	0.474237	18089	5	0.012	2.05e-09	1042540
t2d	hdl	maternal	duos	adjusted	rs11558471	G	A	G	A	-0.1031	0.002	0.3163	0.3132	8	0.00421364	0.635037	18089	8	0.0049	3.98e-98	1042540
t2d	hdl	maternal	duos	adjusted	rs11602873	T	A	T	A	-0.0976	-0.0048	0.1563	0.1748	11	0.00513479	0.349892	18089	11	0.0064	8.91e-52	1042540
t2d	hdl	maternal	duos	adjusted	rs11616380	G	T	G	T	0.0793	0.00893333	0.7206	0.717	13	0.00434596	0.0398262	18089	13	0.0051	7.99e-54	1042540
t2d	hdl	maternal	duos	adjusted	rs11657964	G	A	G	A	-0.0589	-0.00313333	0.5957	0.5969	17	0.00408139	0.442658	18089	17	0.0047	1.23e-36	1042540
t2d	hdl	maternal	duos	adjusted	rs11708067	G	A	G	A	-0.0782	0.000666667	0.2286	0.2321	3	0.00460809	0.884969	18089	3	0.0055	1.5e-46	1042540
t2d	hdl	maternal	duos	adjusted	rs117316450	G	C	G	C	0.1308	0.0102	0.0188	0.0142	11	0.0179312	0.569464	18089	11	0.0178	2.07e-13	1041220
t2d	hdl	maternal	duos	adjusted	rs11759026	G	A	G	A	0.0646	-0.0062	0.2307	0.2465	6	0.00460809	0.178477	18089	6	0.0073	6.68e-19	845270
t2d	hdl	maternal	duos	adjusted	rs11793831	G	T	G	T	-0.0274	0.00406667	0.5949	0.5738	9	0.00395166	0.303431	18089	9	0.0047	4.21e-09	1042540
t2d	hdl	maternal	duos	adjusted	rs11830243	C	T	C	T	-0.0442	-0.0132	0.887	0.8945	12	0.00645278	0.0407927	18089	12	0.0074	2.1e-09	1042540
t2d	hdl	maternal	duos	adjusted	rs11870735	C	T	C	T	-0.0339	-0.0106667	0.8178	0.8359	17	0.00539937	0.048207	18089	17	0.006	1.68e-08	1042540
t2d	hdl	maternal	duos	adjusted	rs11940813	G	A	G	A	0.0371	0.00526667	0.137	0.1624	4	0.00539712	0.32915	18089	4	0.0067	2.65e-08	1042540
t2d	hdl	maternal	duos	adjusted	rs11967262	G	C	G	C	0.0365	0.0034	0.4877	0.4761	6	0.00395166	0.389569	18089	6	0.0046	2.23e-15	1042540
t2d	hdl	maternal	duos	adjusted	rs12001437	C	T	C	T	0.0339	0.000866667	0.3727	0.366	9	0.00408139	0.831837	18089	9	0.0047	6.27e-13	1042540
t2d	hdl	maternal	duos	adjusted	rs12263348	C	T	C	T	-0.0282	0.000333333	0.6615	0.662	10	0.00421364	0.936947	18089	10	0.0049	7.77e-09	1042540
t2d	hdl	maternal	duos	adjusted	rs12305809	G	A	G	A	0.0333	-0.0008	0.6065	0.6388	12	0.00408139	0.844601	18089	12	0.0047	1.45e-12	1042540
t2d	hdl	maternal	duos	adjusted	rs12463719	G	A	G	A	-0.0319	-0.00273333	0.7183	0.759	2	0.00461078	0.553306	18089	2	0.0052	6.15e-10	1042540
t2d	hdl	maternal	duos	adjusted	rs12505942	C	T	C	T	-0.0298	0.00626667	0.3385	0.3609	4	0.00408139	0.124679	18089	4	0.0048	7.03e-10	1042540
t2d	hdl	maternal	duos	adjusted	rs12509379	G	T	G	T	-0.0312	0.00153333	0.7883	0.7502	4	0.00460809	0.739324	18089	4	0.0056	2.66e-08	1042540
t2d	hdl	maternal	duos	adjusted	rs12519500	C	A	C	A	0.038	-0.00513333	0.6537	0.6044	5	0.00408139	0.208485	18089	5	0.0048	1.76e-15	1042540
t2d	hdl	maternal	duos	adjusted	rs1260326	C	T	C	T	0.0638	-0.00486667	0.5946	0.6648	2	0.00421364	0.248099	18089	2	0.0047	2.55e-42	1035400
t2d	hdl	maternal	duos	adjusted	rs12625671	C	T	C	T	0.0653	0.0032	0.1135	0.1104	20	0.00632047	0.612652	18089	20	0.0074	6.74e-19	1042540
t2d	hdl	maternal	duos	adjusted	rs12741141	G	C	G	C	0.0395	0.00213333	0.3615	0.3572	1	0.00421364	0.612652	18089	1	0.0048	1.37e-16	1042540
t2d	hdl	maternal	duos	adjusted	rs12820906	G	A	G	A	-0.0433	-0.00306667	0.2436	0.2384	12	0.00460809	0.505733	18089	12	0.0055	2.21e-15	1042540
t2d	hdl	maternal	duos	adjusted	rs12823740	C	A	C	A	0.041	-0.00206667	0.6614	0.6592	12	0.00421364	0.623801	18089	12	0.0048	1.48e-17	1042540
t2d	hdl	maternal	duos	adjusted	rs12890750	G	T	G	T	0.0284	-0.00433333	0.6392	0.6335	14	0.00408139	0.288358	18089	14	0.0048	2.84e-09	1042540
t2d	hdl	maternal	duos	adjusted	rs12910361	G	A	G	A	0.0716	0.00373333	0.6982	0.6993	15	0.00421364	0.375612	18089	15	0.0051	2.97e-44	1042540
t2d	hdl	maternal	duos	adjusted	rs12920022	T	A	T	A	-0.0391	-0.0012	0.8397	0.8423	16	0.00553173	0.828263	18089	16	0.0065	2.26e-09	1042540
t2d	hdl	maternal	duos	adjusted	rs13237518	C	A	C	A	-0.0292	0.0062	0.5858	0.5741	7	0.00395166	0.116657	18089	7	0.0047	7.73e-10	1042540
t2d	hdl	maternal	duos	adjusted	rs13262861	C	A	C	A	0.1016	-0.0038	0.8238	0.8492	8	0.00553173	0.492117	18089	8	0.0063	2.84e-59	1042540
t2d	hdl	maternal	duos	adjusted	rs13389219	C	T	C	T	0.0648	0.00246667	0.6033	0.5995	2	0.00394921	0.532235	18089	2	0.0047	7.35e-44	1042540
t2d	hdl	maternal	duos	adjusted	rs13414140	C	T	C	T	0.1183	-0.014	0.8858	0.9079	2	0.00684995	0.0409721	18089	2	0.0072	4.31e-60	1042540
t2d	hdl	maternal	duos	adjusted	rs1412234	C	T	C	T	0.044	-0.0068	0.3192	0.3088	9	0.00421364	0.10657	18089	9	0.0049	4e-19	1042540
t2d	hdl	maternal	duos	adjusted	rs1421085	C	T	C	T	0.1177	0.002	0.4142	0.4199	16	0.00395166	0.612775	18089	16	0.0046	5.63e-144	1042540
t2d	hdl	maternal	duos	adjusted	rs1449348	C	T	C	T	0.0448	0.00873333	0.8585	0.8517	3	0.00552928	0.114228	18089	3	0.0065	6.64e-12	1042540
t2d	hdl	maternal	duos	adjusted	rs1475655	T	A	T	A	-0.0436	0.000466667	0.2527	0.2415	13	0.00461078	0.919382	18089	13	0.0053	2.47e-16	1042540
t2d	hdl	maternal	duos	adjusted	rs1493694	C	T	C	T	-0.0705	-0.00773333	0.8928	0.884	1	0.00632047	0.221126	18089	1	0.0073	6.51e-22	1042540
t2d	hdl	maternal	duos	adjusted	rs1513272	C	T	C	T	0.0811	0.0032	0.5087	0.5344	7	0.00395166	0.418063	18089	7	0.0045	3.97e-71	1042540
t2d	hdl	maternal	duos	adjusted	rs1531583	G	T	G	T	-0.0994	0.00586667	0.9553	0.9462	4	0.00881808	0.505859	18089	4	0.0112	7.06e-19	1039830
t2d	hdl	maternal	duos	adjusted	rs1562398	G	C	G	C	0.041	-0.007	0.4169	0.4021	7	0.00408411	0.0865362	18089	7	0.0047	1.99e-18	1042540
t2d	hdl	maternal	duos	adjusted	rs1573090	G	T	G	T	-0.0446	-0.0032	0.4648	0.4486	6	0.00394921	0.417774	18089	6	0.0046	3.88e-22	1042540
t2d	hdl	maternal	duos	adjusted	rs17035289	C	T	C	T	0.0428	0.0052	0.1708	0.1603	4	0.00539937	0.33551	18089	4	0.0062	5.71e-12	1042540
t2d	hdl	maternal	duos	adjusted	rs17036160	C	T	C	T	0.1028	-0.00266667	0.8796	0.8647	3	0.00579376	0.645326	18089	3	0.0071	3.04e-47	1042540
t2d	hdl	maternal	duos	adjusted	rs1705263	C	A	C	A	0.0398	-0.000333333	0.5688	0.5397	12	0.00395166	0.932776	18089	12	0.0046	1.22e-17	1042540
t2d	hdl	maternal	duos	adjusted	rs17294565	C	A	C	A	0.0274	-0.0024	0.3813	0.3909	8	0.00408139	0.556509	18089	8	0.0047	4.74e-09	1042540
t2d	hdl	maternal	duos	adjusted	rs17354348	G	A	G	A	-0.0294	0.0068	0.2583	0.2303	2	0.00474035	0.151432	18089	2	0.0053	2.99e-08	1042540
t2d	hdl	maternal	duos	adjusted	rs17522122	G	T	G	T	-0.0343	-0.00226667	0.5238	0.5337	14	0.00395166	0.566239	18089	14	0.0046	1.27e-13	1042540
t2d	hdl	maternal	duos	adjusted	rs17624303	C	T	C	T	0.0285	0.0022	0.7247	0.7365	2	0.00447835	0.623248	18089	2	0.0052	4.88e-08	1042540
t2d	hdl	maternal	duos	adjusted	rs17684074	G	C	G	C	0.0312	-0.002	0.7389	0.7259	18	0.00447835	0.655169	18089	18	0.0053	4.12e-09	1042540
t2d	hdl	maternal	duos	adjusted	rs1783541	C	T	C	T	-0.0484	0.00853333	0.7972	0.8045	11	0.00500504	0.088204	18089	11	0.0057	3.89e-17	1042540
t2d	hdl	maternal	duos	adjusted	rs1872635	G	A	G	A	-0.0282	0.00393333	0.3136	0.3182	12	0.00421364	0.350575	18089	12	0.0049	1.28e-08	1042540
t2d	hdl	maternal	duos	adjusted	rs1968204	C	T	C	T	-0.0566	-0.00786667	0.893	0.8998	7	0.00658268	0.232065	18089	7	0.008	1.08e-12	1042540
t2d	hdl	maternal	duos	adjusted	rs2011603	G	A	G	A	-0.0383	-0.0064	0.2752	0.2557	4	0.00461078	0.165122	18089	4	0.0052	1.59e-13	1042540
t2d	hdl	maternal	duos	adjusted	rs2033159	C	A	C	A	0.0352	-0.0092	0.2341	0.2224	2	0.00474035	0.0522843	18089	2	0.0057	4.9e-10	1042540
t2d	hdl	maternal	duos	adjusted	rs2055997	G	A	G	A	0.0313	0.005	0.7014	0.7053	4	0.00434596	0.249941	18089	4	0.0051	6.53e-10	1042540
t2d	hdl	maternal	duos	adjusted	rs2080090	T	A	T	A	-0.0525	0.00333333	0.8116	0.7995	17	0.00487267	0.49392	18089	17	0.0059	7.84e-19	1042540
t2d	hdl	maternal	duos	adjusted	rs2103132	G	C	G	C	-0.0319	0.00286667	0.749	0.7667	7	0.00460809	0.53388	18089	7	0.0053	1.88e-09	1042540
t2d	hdl	maternal	duos	adjusted	rs2115107	G	A	G	A	-0.0382	0.0026	0.6076	0.6116	19	0.00408139	0.5241	18089	19	0.0047	8.45e-16	1039830
t2d	hdl	maternal	duos	adjusted	rs2191349	G	T	G	T	-0.0661	0.001	0.461	0.47	7	0.00395166	0.800223	18089	7	0.0045	6.41e-48	1042540
t2d	hdl	maternal	duos	adjusted	rs2237895	C	A	C	A	0.0725	-0.00446667	0.4231	0.4435	11	0.00395166	0.258338	18089	11	0.0047	2.73e-54	1042540
t2d	hdl	maternal	duos	adjusted	rs2250301	G	A	G	A	0.0322	0.00326667	0.7481	0.736	10	0.00447835	0.465735	18089	10	0.0053	1.27e-09	1042540
t2d	hdl	maternal	duos	adjusted	rs2268078	G	A	G	A	-0.0387	-0.00286667	0.3447	0.3337	20	0.00421364	0.496296	18089	20	0.0049	2.14e-15	1042540
t2d	hdl	maternal	duos	adjusted	rs2292662	C	T	C	T	0.0556	6.66667e-05	0.8436	0.85	3	0.00553173	0.990384	18089	3	0.0065	7.64e-18	1042540
t2d	hdl	maternal	duos	adjusted	rs2297508	G	C	G	C	-0.0334	-0.0066	0.632	0.6745	17	0.00421364	0.117269	18089	17	0.0047	1.86e-12	1042540
t2d	hdl	maternal	duos	adjusted	rs2410767	G	C	G	C	-0.0325	0.00826667	0.2211	0.1959	5	0.00500504	0.098602	18089	5	0.0056	6.79e-09	1042540
t2d	hdl	maternal	duos	adjusted	rs243018	G	C	G	C	0.056	-0.00326667	0.463	0.4442	2	0.00395166	0.408431	18089	2	0.0046	1.52e-33	1042540
t2d	hdl	maternal	duos	adjusted	rs256904	T	A	T	A	0.0692	-0.0008	0.7297	0.7345	5	0.00447835	0.858222	18089	5	0.0053	2.55e-39	1042540
t2d	hdl	maternal	duos	adjusted	rs2583921	C	A	C	A	0.0954	-0.00306667	0.0922	0.0878	12	0.00697948	0.660384	18089	12	0.008	8.98e-33	1042540
t2d	hdl	maternal	duos	adjusted	rs2613503	C	A	C	A	-0.0392	-0.00173333	0.1988	0.2004	1	0.00487267	0.722046	18089	1	0.006	7.48e-11	1042540
t2d	hdl	maternal	duos	adjusted	rs2658746	C	T	C	T	0.0303	0.00373333	0.3897	0.3938	18	0.00408139	0.360338	18089	18	0.0047	9.89e-11	1042540
t2d	hdl	maternal	duos	adjusted	rs2725371	G	A	G	A	-0.0371	-0.00633333	0.6895	0.7308	8	0.00447835	0.157299	18089	8	0.0051	2.14e-13	1042540
t2d	hdl	maternal	duos	adjusted	rs2732480	C	A	C	A	0.0337	-0.00353333	0.5648	0.551	12	0.00395166	0.371247	18089	12	0.0046	3.05e-13	1042540
t2d	hdl	maternal	duos	adjusted	rs2733289	C	T	C	T	0.0301	-0.00153333	0.4775	0.4935	12	0.00395166	0.697999	18089	12	0.0046	3.98e-11	1042540
t2d	hdl	maternal	duos	adjusted	rs2796441	G	A	G	A	0.0589	0.0014	0.5906	0.5787	9	0.00395166	0.723128	18089	9	0.0047	9.96e-37	1042540
t2d	hdl	maternal	duos	adjusted	rs2908286	C	T	C	T	-0.0683	0.0032	0.8287	0.8391	7	0.00539937	0.553408	18089	7	0.0061	2.64e-29	1042540
t2d	hdl	maternal	duos	adjusted	rs2933211	G	A	G	A	-0.0268	-0.00353333	0.499	0.5267	14	0.00395166	0.371247	18089	14	0.0046	6.24e-09	1042540
t2d	hdl	maternal	duos	adjusted	rs2972145	C	T	C	T	0.09	-0.00366667	0.6354	0.613	2	0.00394921	0.353171	18089	2	0.0048	7.45e-80	1042540
t2d	hdl	maternal	duos	adjusted	rs303760	C	T	C	T	-0.0342	0.000333333	0.6522	0.6612	18	0.00421364	0.936947	18089	18	0.0048	1.48e-12	1042540
t2d	hdl	maternal	duos	adjusted	rs3111316	G	A	G	A	-0.0442	-0.0018	0.4116	0.4154	19	0.00395166	0.648746	18089	19	0.0047	3.43e-21	1039830
t2d	hdl	maternal	duos	adjusted	rs3176466	C	T	C	T	0.0642	-0.0044	0.9033	0.9048	1	0.00658268	0.503865	18089	1	0.008	9.36e-16	1042540
t2d	hdl	maternal	duos	adjusted	rs340874	C	T	C	T	0.0668	0.002	0.5528	0.5595	1	0.00395166	0.612775	18089	1	0.0046	5.37e-48	1042540
t2d	hdl	maternal	duos	adjusted	rs34143602	G	A	G	A	0.0347	0.0036	0.4221	0.4392	15	0.00395166	0.36229	18089	15	0.0047	1e-13	1042540
t2d	hdl	maternal	duos	adjusted	rs34589210	G	A	G	A	-0.039	0.00686667	0.8571	0.8759	2	0.00592607	0.24657	18089	2	0.0067	6.89e-09	1042540
t2d	hdl	maternal	duos	adjusted	rs346240	G	A	G	A	0.031	-0.0034	0.2231	0.2111	18	0.00487267	0.485321	18089	18	0.0056	3.62e-08	1042540
t2d	hdl	maternal	duos	adjusted	rs34990153	G	A	G	A	-0.0384	-0.00113333	0.439	0.4202	8	0.00395166	0.774266	18089	8	0.0047	1.99e-16	1042540
t2d	hdl	maternal	duos	adjusted	rs35004890	G	T	G	T	-0.0363	-0.00113333	0.779	0.7668	19	0.00474035	0.811042	18089	19	0.0059	8.57e-10	1039830
t2d	hdl	maternal	duos	adjusted	rs35352848	C	T	C	T	-0.0623	0.00233333	0.2069	0.2349	3	0.00460809	0.612607	18089	3	0.0057	7.37e-28	1042540
t2d	hdl	maternal	duos	adjusted	rs35895680	C	A	C	A	0.0559	-0.003	0.6858	0.6898	17	0.00434596	0.490008	18089	17	0.005	1.42e-28	1042540
t2d	hdl	maternal	duos	adjusted	rs36051838	C	T	C	T	0.044	-0.00146667	0.0888	0.0848	10	0.00711183	0.836612	18089	10	0.008	4.54e-08	1042540
t2d	hdl	maternal	duos	adjusted	rs36111056	G	A	G	A	0.0341	0.00673333	0.7802	0.7801	15	0.00474035	0.155483	18089	15	0.0057	1.97e-09	1042540
t2d	hdl	maternal	duos	adjusted	rs3747207	G	A	G	A	-0.0471	-0.0126667	0.7791	0.762	22	0.00460809	0.00598159	18089	22	0.0055	9.26e-18	1042540
t2d	hdl	maternal	duos	adjusted	rs3764002	C	T	C	T	0.0396	-0.0134667	0.7412	0.7421	12	0.00447835	0.00263785	18089	12	0.0052	2.69e-14	1042540
t2d	hdl	maternal	duos	adjusted	rs3798519	C	A	C	A	0.0495	0.000666667	0.1803	0.1801	6	0.00513479	0.896698	18089	6	0.0059	5.49e-17	1042540
t2d	hdl	maternal	duos	adjusted	rs3872707	G	A	G	A	-0.0446	-0.00393333	0.8599	0.889	3	0.00632327	0.533915	18089	3	0.0067	3.46e-11	1042540
t2d	hdl	maternal	duos	adjusted	rs41276588	G	A	G	A	-0.0375	0.0036	0.717	0.7007	1	0.00434596	0.40747	18089	1	0.0052	4.1e-13	1042540
t2d	hdl	maternal	duos	adjusted	rs4132228	C	T	C	T	0.0471	0.000333333	0.7026	0.7194	3	0.00434596	0.938863	18089	3	0.005	6.22e-21	1042540
t2d	hdl	maternal	duos	adjusted	rs429358	C	T	C	T	-0.073	-0.0066	0.1454	0.1721	19	0.00526705	0.210179	18089	19	0.0066	3.98e-28	1039830
t2d	hdl	maternal	duos	adjusted	rs4688760	C	T	C	T	-0.034	-0.00326667	0.326	0.3045	3	0.00434596	0.452258	18089	3	0.005	1.1e-11	1042540
t2d	hdl	maternal	duos	adjusted	rs4709746	C	T	C	T	0.0581	-0.0006	0.8687	0.8438	6	0.00552928	0.913589	18089	6	0.007	1.03e-16	1042540
t2d	hdl	maternal	duos	adjusted	rs4721089	C	T	C	T	-0.034	0.000933333	0.2432	0.2206	7	0.00474035	0.843913	18089	7	0.0055	7.92e-10	1042540
t2d	hdl	maternal	duos	adjusted	rs4796224	G	A	G	A	0.0252	0.00446667	0.4738	0.4785	17	0.00395166	0.258338	18089	17	0.0045	2.71e-08	1042540
t2d	hdl	maternal	duos	adjusted	rs4805681	C	T	C	T	0.0269	-0.00313333	0.6101	0.599	19	0.00408139	0.442658	18089	19	0.0047	1.32e-08	1042540
t2d	hdl	maternal	duos	adjusted	rs4809369	G	A	G	A	0.0337	-0.00646667	0.5548	0.5346	20	0.00395166	0.101747	18089	20	0.0046	4.27e-13	1039830
t2d	hdl	maternal	duos	adjusted	rs4845987	G	C	G	C	-0.0282	-0.0052	0.3085	0.297	1	0.00434596	0.231497	18089	1	0.0051	2.78e-08	1042540
t2d	hdl	maternal	duos	adjusted	rs4865796	G	A	G	A	-0.0466	-0.00513333	0.3184	0.3263	5	0.00421364	0.223123	18089	5	0.0049	4.64e-21	1042540
t2d	hdl	maternal	duos	adjusted	rs4899280	C	T	C	T	-0.0276	-0.0006	0.67	0.6472	14	0.00408139	0.883125	18089	14	0.0048	1.02e-08	1042540
t2d	hdl	maternal	duos	adjusted	rs4916253	G	T	G	T	0.0274	-0.00493333	0.4311	0.4452	1	0.00395166	0.211877	18089	1	0.0046	3.09e-09	1042540
t2d	hdl	maternal	duos	adjusted	rs4929965	G	A	G	A	-0.0619	0.000533333	0.6152	0.6212	11	0.00408139	0.896033	18089	11	0.0048	2.46e-38	1039830
t2d	hdl	maternal	duos	adjusted	rs495203	C	T	C	T	-0.0493	0.00473333	0.6651	0.641	9	0.00408139	0.246156	18089	9	0.0048	1.03e-24	1042540
t2d	hdl	maternal	duos	adjusted	rs4984980	G	A	G	A	-0.0351	-0.00886667	0.8117	0.8302	16	0.00526705	0.0922938	18089	16	0.006	3.79e-09	1042540
t2d	hdl	maternal	duos	adjusted	rs5219	C	T	C	T	-0.0685	0.0032	0.6272	0.5918	11	0.00408139	0.433013	18089	11	0.0047	3.15e-48	1042540
t2d	hdl	maternal	duos	adjusted	rs545608	G	C	G	C	-0.0355	0.00526667	0.8024	0.7656	1	0.00460809	0.253073	18089	1	0.0057	6.5e-10	1042540
t2d	hdl	maternal	duos	adjusted	rs55857387	C	T	C	T	-0.0524	0.00426667	0.1947	0.1775	16	0.00513746	0.406255	18089	16	0.0059	6.71e-19	1042540
t2d	hdl	maternal	duos	adjusted	rs56348580	G	C	G	C	0.0575	-0.00266667	0.6958	0.7066	12	0.00434596	0.539482	18089	12	0.005	2.33e-30	1042540
t2d	hdl	maternal	duos	adjusted	rs56394279	C	T	C	T	0.0314	-0.0054	0.468	0.4551	3	0.00395166	0.171777	18089	3	0.0046	5.3e-12	1042540
t2d	hdl	maternal	duos	adjusted	rs567185	C	T	C	T	-0.037	-0.0024	0.3656	0.3275	1	0.00421364	0.568964	18089	1	0.0048	1.55e-14	1042540
t2d	hdl	maternal	duos	adjusted	rs5753043	C	A	C	A	0.0613	-0.00406667	0.8979	0.922	22	0.00737663	0.581434	18089	22	0.0081	3.76e-14	1042540
t2d	hdl	maternal	duos	adjusted	rs576674	G	A	G	A	0.0612	0.00273333	0.1848	0.1459	13	0.00553173	0.621222	18089	13	0.0061	1.25e-23	1042540
t2d	hdl	maternal	duos	adjusted	rs58542926	C	T	C	T	-0.089	0.0100667	0.9245	0.9113	19	0.00697719	0.149078	18089	19	0.0086	4.67e-25	1042540
t2d	hdl	maternal	duos	adjusted	rs60519666	G	A	G	A	0.0347	0.00253333	0.6769	0.6533	6	0.00421364	0.547692	18089	6	0.005	3.19e-12	1042540
t2d	hdl	maternal	duos	adjusted	rs6066138	G	A	G	A	0.0451	-0.004	0.7252	0.7434	20	0.00447835	0.371757	18089	20	0.0051	1.58e-18	1042540
t2d	hdl	maternal	duos	adjusted	rs61779275	C	T	C	T	-0.0753	-0.0054	0.7804	0.8019	1	0.00487267	0.267766	18089	1	0.0055	3.35e-43	1042540
t2d	hdl	maternal	duos	adjusted	rs62075585	G	A	G	A	0.0295	-0.000333333	0.4735	0.4555	17	0.00395166	0.932776	18089	17	0.0046	1.25e-10	1042540
t2d	hdl	maternal	duos	adjusted	rs62515938	C	T	C	T	-0.0286	0.0014	0.7395	0.7423	8	0.00447835	0.754573	18089	8	0.0052	2.97e-08	1042540
t2d	hdl	maternal	duos	adjusted	rs62618693	C	T	C	T	0.0853	-0.011	0.9566	0.9625	11	0.0105399	0.296644	18089	11	0.0114	6.83e-14	1039830
t2d	hdl	maternal	duos	adjusted	rs6459733	G	C	G	C	0.0508	-0.00773333	0.6655	0.684	7	0.00421364	0.0664601	18089	7	0.0049	9.66e-25	1042540
t2d	hdl	maternal	duos	adjusted	rs6741676	G	A	G	A	-0.0324	-0.00226667	0.3321	0.3204	2	0.00421364	0.590622	18089	2	0.0049	3.64e-11	1042540
t2d	hdl	maternal	duos	adjusted	rs6777684	G	A	G	A	0.0569	0.000533333	0.6076	0.6069	3	0.00408139	0.896033	18089	3	0.0047	3.77e-33	1042540
t2d	hdl	maternal	duos	adjusted	rs6819331	C	T	C	T	0.0404	0.000333333	0.6796	0.6713	4	0.00421364	0.936947	18089	4	0.0049	2.21e-16	1042540
t2d	hdl	maternal	duos	adjusted	rs6821438	G	A	G	A	-0.0289	0.00146667	0.4691	0.4901	4	0.00395166	0.710524	18089	4	0.0046	3.66e-10	1042540
t2d	hdl	maternal	duos	adjusted	rs6878122	G	A	G	A	0.0554	0.00253333	0.3114	0.2937	5	0.00434596	0.55995	18089	5	0.0049	4.6e-29	1039830
t2d	hdl	maternal	duos	adjusted	rs6976111	C	A	C	A	-0.0318	-0.00533333	0.6933	0.6702	7	0.00421364	0.20561	18089	7	0.0052	7.93e-10	1042540
t2d	hdl	maternal	duos	adjusted	rs7026688	G	A	G	A	0.0444	-0.00746667	0.8632	0.8567	9	0.00552928	0.176892	18089	9	0.0067	3.4e-11	1042540
t2d	hdl	maternal	duos	adjusted	rs703981	G	C	G	C	0.0613	0.0036	0.5439	0.5474	10	0.00395166	0.36229	18089	10	0.0046	2.13e-40	1042540
t2d	hdl	maternal	duos	adjusted	rs7099048	G	A	G	A	-0.0282	0.00246667	0.4964	0.4629	10	0.00395166	0.532489	18089	10	0.0046	8.93e-10	1042540
t2d	hdl	maternal	duos	adjusted	rs7163757	C	T	C	T	0.0405	-0.00346667	0.5741	0.5415	15	0.00395166	0.38034	18089	15	0.0046	1.64e-18	1042540
t2d	hdl	maternal	duos	adjusted	rs7240767	C	T	C	T	0.0368	0.0052	0.3792	0.3893	18	0.00408139	0.202636	18089	18	0.0063	5.03e-09	845270
t2d	hdl	maternal	duos	adjusted	rs72695645	G	A	G	A	0.0611	-0.00353333	0.8599	0.8542	4	0.00552928	0.522809	18089	4	0.0067	8.66e-20	1042540
t2d	hdl	maternal	duos	adjusted	rs72926932	C	A	C	A	0.0749	-0.000266667	0.0783	0.0843	18	0.00711183	0.970089	18089	18	0.0082	7.58e-20	1042540
t2d	hdl	maternal	duos	adjusted	rs72951506	C	T	C	T	0.0423	-0.001	0.8521	0.8469	6	0.00539937	0.853067	18089	6	0.0065	9.22e-11	1042540
t2d	hdl	maternal	duos	adjusted	rs73872717	C	T	C	T	0.0856	0.0139333	0.9534	0.9387	3	0.00829297	0.0929303	18089	3	0.0109	4.78e-15	1042540
t2d	hdl	maternal	duos	adjusted	rs74804697	G	C	G	C	-0.0837	-0.0100667	0.0434	0.053	15	0.00895399	0.2609	18089	15	0.0121	4.68e-12	1041220
t2d	hdl	maternal	duos	adjusted	rs75432112	G	A	G	A	-0.1344	-0.0076	0.9517	0.9564	5	0.00974824	0.43561	18089	5	0.0107	5.34e-36	1039830
t2d	hdl	maternal	duos	adjusted	rs756145	G	A	G	A	-0.0286	-0.00566667	0.6907	0.6925	9	0.00434596	0.192271	18089	9	0.0049	5.52e-09	1042540
t2d	hdl	maternal	duos	adjusted	rs7561798	G	A	G	A	0.0281	0.000266667	0.4852	0.4937	2	0.00395166	0.946198	18089	2	0.0046	1.16e-09	1042540
t2d	hdl	maternal	duos	adjusted	rs7568172	G	A	G	A	0.0674	-0.0068	0.9396	0.9362	2	0.00803289	0.397263	18089	2	0.0096	2.64e-12	1042540
t2d	hdl	maternal	duos	adjusted	rs75756987	G	C	G	C	0.0439	0.00206667	0.8876	0.8712	21	0.00605598	0.732907	18089	21	0.0073	1.61e-09	1042540
t2d	hdl	maternal	duos	adjusted	rs7609422	G	A	G	A	0.0295	-0.00686667	0.4095	0.3643	2	0.00408139	0.0924847	18089	2	0.0047	2.67e-10	1042540
t2d	hdl	maternal	duos	adjusted	rs7660000	C	T	C	T	0.0309	-0.00913333	0.7131	0.7166	4	0.00434596	0.0355913	18089	4	0.0051	1.29e-09	1042540
t2d	hdl	maternal	duos	adjusted	rs7695096	C	T	C	T	0.0381	0.0054	0.5208	0.4894	4	0.00395166	0.171777	18089	4	0.0046	1.27e-16	1042540
t2d	hdl	maternal	duos	adjusted	rs7756992	G	A	G	A	0.1217	-0.00533333	0.2706	0.2634	6	0.00447835	0.233687	18089	6	0.0051	5.52e-128	1042540
t2d	hdl	maternal	duos	adjusted	rs7858727	C	A	C	A	0.0344	0.0078	0.2233	0.2201	9	0.00474035	0.0998774	18089	9	0.0056	8.33e-10	1042540
t2d	hdl	maternal	duos	adjusted	rs7903146	C	T	C	T	-0.28	-0.006	0.7079	0.735	10	0.00447835	0.180317	18089	10	0.005	1e-200	1042540
t2d	hdl	maternal	duos	adjusted	rs8008540	C	T	C	T	0.0301	-0.00513333	0.5688	0.5662	14	0.00395166	0.193933	18089	14	0.0046	7.99e-11	1042540
t2d	hdl	maternal	duos	adjusted	rs8010382	G	A	G	A	0.0322	0.00113333	0.4373	0.4234	14	0.00408139	0.781256	18089	14	0.0047	5.74e-12	1042540
t2d	hdl	maternal	duos	adjusted	rs8018512	G	A	G	A	0.0369	-0.0112	0.7417	0.7497	14	0.0044759	0.0123392	18089	14	0.0052	1.3e-12	1042540
t2d	hdl	maternal	duos	adjusted	rs8031576	C	A	C	A	0.057	0.000866667	0.289	0.2893	15	0.00434596	0.841935	18089	15	0.0051	1.74e-29	1042540
t2d	hdl	maternal	duos	adjusted	rs8054556	G	A	G	A	-0.0364	-0.00486667	0.5383	0.535	16	0.00395166	0.218117	18089	16	0.0046	3.68e-15	1042540
t2d	hdl	maternal	duos	adjusted	rs8071043	C	T	C	T	0.0541	0.0012	0.3284	0.3066	17	0.00434596	0.782457	18089	17	0.0049	5.16e-28	1042540
t2d	hdl	maternal	duos	adjusted	rs827237	C	T	C	T	-0.0365	0.00346667	0.795	0.7986	10	0.00500504	0.488538	18089	10	0.0058	3.56e-10	1042540
t2d	hdl	maternal	duos	adjusted	rs838735	G	C	G	C	-0.0294	-0.0018	0.6157	0.6334	2	0.00408139	0.659194	18089	2	0.0047	3.64e-10	1042540
t2d	hdl	maternal	duos	adjusted	rs844215	C	T	C	T	0.0262	0.0068	0.5867	0.595	3	0.00408411	0.0959149	18089	3	0.0047	2.04e-08	1042540
t2d	hdl	maternal	duos	adjusted	rs878017	G	A	G	A	-0.0348	0.00993333	0.4591	0.4629	10	0.00395166	0.0119467	18089	10	0.0061	1.13e-08	845270
t2d	hdl	maternal	duos	adjusted	rs890940	C	T	C	T	-0.0484	0.0024	0.7887	0.7705	5	0.00474035	0.612652	18089	5	0.0056	9.78e-18	1042540
t2d	hdl	maternal	duos	adjusted	rs911300	G	A	G	A	0.0348	0.00366667	0.5422	0.5618	20	0.00395166	0.353469	18089	20	0.0046	5.19e-14	1042540
t2d	hdl	maternal	duos	adjusted	rs9316500	G	T	G	T	-0.0473	0.0032	0.2924	0.2607	13	0.00447835	0.474887	18089	13	0.0051	9.97e-21	1042540
t2d	hdl	maternal	duos	adjusted	rs9319382	C	T	C	T	0.0276	-0.00246667	0.6786	0.674	13	0.00421364	0.558279	18089	13	0.005	2.87e-08	1042540
t2d	hdl	maternal	duos	adjusted	rs9368112	C	T	C	T	-0.0259	0.0046	0.4753	0.4822	6	0.00395166	0.244396	18089	6	0.0047	2.69e-08	1042540
t2d	hdl	maternal	duos	adjusted	rs9379084	G	A	G	A	0.0747	0.007	0.8803	0.9073	6	0.00684995	0.306825	18089	6	0.0077	3.7e-22	1039830
t2d	hdl	maternal	duos	adjusted	rs9383649	G	A	G	A	0.0329	0.00113333	0.4192	0.4108	6	0.00394921	0.77413	18089	6	0.0046	1.06e-12	1042540
t2d	hdl	maternal	duos	adjusted	rs9555581	C	T	C	T	0.0296	0.00566667	0.6102	0.6152	13	0.00408139	0.16501	18089	13	0.0047	3.72e-10	1042540
t2d	hdl	maternal	duos	adjusted	rs9563574	C	T	C	T	-0.0406	0.0100667	0.177	0.1901	13	0.00500259	0.0441892	18089	13	0.006	1.64e-11	1042540
t2d	hdl	maternal	duos	adjusted	rs980183	G	A	G	A	0.0363	-0.004	0.3942	0.3859	2	0.00394921	0.311126	18089	2	0.0047	1.02e-14	1042540
t2d	hdl	maternal	duos	adjusted	rs9852406	C	T	C	T	-0.0375	-0.0044	0.7464	0.741	3	0.00447835	0.325851	18089	3	0.0052	8.96e-13	1042540
t2d	hdl	maternal	duos	adjusted	rs9854769	G	A	G	A	0.1075	0.00446667	0.319	0.2951	3	0.00434596	0.304056	18089	3	0.0049	1.06e-107	1042540
t2d	hdl	maternal	duos	adjusted	rs9873519	C	T	C	T	-0.0375	0.0044	0.466	0.4206	3	0.00395166	0.265512	18089	3	0.0046	3.58e-16	1042540
t2d	hdl	maternal	duos	adjusted	rs9873618	G	A	G	A	0.0581	-0.00186667	0.7094	0.691	3	0.00421364	0.657762	18089	3	0.0051	2.41e-30	1042540
t2d	hdl	maternal	duos	adjusted	rs9927842	C	T	C	T	-0.0375	-0.0038	0.8384	0.8546	16	0.00553173	0.492117	18089	16	0.0065	6.84e-09	1042540
t2d	ldl	maternal	duos	adjusted	rs10097617	C	T	C	T	-0.0374	-0.0094	0.5196	0.4817	8	0.0099154	0.343119	18007	8	0.0045	1.93e-16	1042540
t2d	ldl	maternal	duos	adjusted	rs10137475	G	A	G	A	0.0255	6.66667e-05	0.4257	0.442	14	0.0100479	0.994706	18007	14	0.0047	4.43e-08	1042540
t2d	ldl	maternal	duos	adjusted	rs10145154	C	T	C	T	-0.0546	-0.0018	0.7838	0.8005	14	0.0125602	0.886045	18007	14	0.0056	1.06e-22	1042540
t2d	ldl	maternal	duos	adjusted	rs10188334	C	T	C	T	0.0503	-0.00973333	0.8277	0.8391	2	0.0136176	0.474756	18007	2	0.0062	7.76e-16	1042540
t2d	ldl	maternal	duos	adjusted	rs10240790	G	A	G	A	0.0279	-0.00306667	0.7043	0.7265	7	0.0111053	0.782437	18007	7	0.0051	4.69e-08	1042540
t2d	ldl	maternal	duos	adjusted	rs10404726	C	T	C	T	0.0277	0.00853333	0.5305	0.5274	19	0.0099154	0.38945	18007	19	0.0047	2.73e-09	1042540
t2d	ldl	maternal	duos	adjusted	rs10406327	G	C	G	C	-0.037	-0.00446667	0.4754	0.4916	19	0.0099154	0.652366	18007	19	0.0046	8.75e-16	1042540
t2d	ldl	maternal	duos	adjusted	rs10407429	G	A	G	A	0.0539	0.0111333	0.5785	0.5499	19	0.0100479	0.26785	18007	19	0.0047	4.79e-31	1042540
t2d	ldl	maternal	duos	adjusted	rs10471048	G	C	G	C	0.0337	-0.0076	0.3487	0.3352	4	0.0104441	0.466808	18007	4	0.0048	2.31e-12	1042540
t2d	ldl	maternal	duos	adjusted	rs10490871	G	A	G	A	0.0272	-0.00266667	0.3694	0.3881	3	0.0101792	0.793343	18007	3	0.0047	6.58e-09	1042540
t2d	ldl	maternal	duos	adjusted	rs1059592	G	A	G	A	-0.0269	0.0188	0.6463	0.6537	8	0.0104441	0.0718515	18007	8	0.0048	2.4e-08	1042540
t2d	ldl	maternal	duos	adjusted	rs10750397	G	A	G	A	-0.048	0.00953333	0.7102	0.7128	11	0.0109728	0.384949	18007	11	0.0051	1.01e-20	1042540
t2d	ldl	maternal	duos	adjusted	rs10771372	C	T	C	T	0.0721	0.016	0.8049	0.7991	12	0.012559	0.202668	18007	12	0.0058	2.2e-35	1042540
t2d	ldl	maternal	duos	adjusted	rs10771813	C	A	C	A	0.0259	-0.0160667	0.5442	0.5552	12	0.0101792	0.114479	18007	12	0.0047	2.6e-08	1042540
t2d	ldl	maternal	duos	adjusted	rs10811661	C	T	C	T	-0.1379	-0.0121333	0.1717	0.1704	9	0.0133526	0.363516	18007	9	0.0061	8.14e-112	1042540
t2d	ldl	maternal	duos	adjusted	rs10821311	G	A	G	A	-0.0358	-0.0098	0.681	0.677	9	0.0107091	0.360133	18007	9	0.0049	4e-13	1042540
t2d	ldl	maternal	duos	adjusted	rs10841868	G	T	G	T	0.0315	0.0034	0.7394	0.7487	12	0.011634	0.770098	18007	12	0.0052	1.65e-09	1042540
t2d	ldl	maternal	duos	adjusted	rs10915188	G	A	G	A	-0.029	-0.0191333	0.4153	0.4317	1	0.0100468	0.0568558	18007	1	0.0046	3.69e-10	1042540
t2d	ldl	maternal	duos	adjusted	rs10937721	G	C	G	C	-0.0835	0.0076	0.412	0.4201	4	0.0101792	0.455294	18007	4	0.0047	6.31e-70	1042540
t2d	ldl	maternal	duos	adjusted	rs10938398	G	A	G	A	-0.0425	-0.0270667	0.5687	0.5932	4	0.0101804	0.00784414	18007	4	0.0046	3.91e-20	1042540
t2d	ldl	maternal	duos	adjusted	rs10963942	G	A	G	A	0.0371	0.0054	0.3965	0.3923	9	0.0101792	0.595771	18007	9	0.0047	4.49e-15	1042540
t2d	ldl	maternal	duos	adjusted	rs10974438	C	A	C	A	0.047	-0.0202	0.3556	0.3456	9	0.0104441	0.0531003	18007	9	0.0048	8.99e-23	1042540
t2d	ldl	maternal	duos	adjusted	rs10998304	C	T	C	T	0.0306	-0.00633333	0.4517	0.4644	10	0.0099154	0.522994	18007	10	0.0045	1.77e-11	1042540
t2d	ldl	maternal	duos	adjusted	rs11038672	G	C	G	C	-0.0294	-0.0154	0.5238	0.5212	11	0.0099154	0.12039	18007	11	0.0046	1.04e-10	1042540
t2d	ldl	maternal	duos	adjusted	rs1111875	C	T	C	T	0.0923	0.00186667	0.5924	0.5735	10	0.0101792	0.8545	18007	10	0.0046	5.21e-89	1042540
t2d	ldl	maternal	duos	adjusted	rs11129735	G	A	G	A	-0.026	-0.007	0.5383	0.5197	3	0.0099154	0.480205	18007	3	0.0046	1.53e-08	1042540
t2d	ldl	maternal	duos	adjusted	rs11155073	C	T	C	T	-0.0304	-0.00746667	0.579	0.5945	6	0.0101792	0.463241	18007	6	0.0046	4.43e-11	1042540
t2d	ldl	maternal	duos	adjusted	rs11201999	C	T	C	T	0.0259	-0.00893333	0.5369	0.5722	10	0.0100479	0.373962	18007	10	0.0045	1.25e-08	1042540
t2d	ldl	maternal	duos	adjusted	rs11257655	C	T	C	T	-0.0907	0.00873333	0.7809	0.7989	10	0.0122952	0.477515	18007	10	0.0074	7.25e-35	845270
t2d	ldl	maternal	duos	adjusted	rs1127215	C	T	C	T	0.043	0.0101333	0.5853	0.5616	1	0.0100479	0.313212	18007	1	0.0046	1.93e-20	1042540
t2d	ldl	maternal	duos	adjusted	rs113036477	C	T	C	T	0.0715	0.0136	0.9381	0.9241	12	0.0191668	0.477978	18007	12	0.0099	4.09e-13	1042540
t2d	ldl	maternal	duos	adjusted	rs114136102	C	T	C	T	0.072	-0.0012	0.0397	0.0415	5	0.0249855	0.961694	18007	5	0.012	2.05e-09	1042540
t2d	ldl	maternal	duos	adjusted	rs11558471	G	A	G	A	-0.1031	0.0145333	0.3163	0.3134	8	0.010708	0.174703	18007	8	0.0049	3.98e-98	1042540
t2d	ldl	maternal	duos	adjusted	rs11602873	T	A	T	A	-0.0976	-0.01	0.1563	0.1729	11	0.0132192	0.449366	18007	11	0.0064	8.91e-52	1042540
t2d	ldl	maternal	duos	adjusted	rs11616380	G	T	G	T	0.0793	-0.00446667	0.7206	0.7167	13	0.0109728	0.683959	18007	13	0.0051	7.99e-54	1042540
t2d	ldl	maternal	duos	adjusted	rs11657964	G	A	G	A	-0.0589	0.00833333	0.5957	0.5977	17	0.0101792	0.41298	18007	17	0.0047	1.23e-36	1042540
t2d	ldl	maternal	duos	adjusted	rs11708067	G	A	G	A	-0.0782	-0.000733333	0.2286	0.2329	3	0.0117665	0.950305	18007	3	0.0055	1.5e-46	1042540
t2d	ldl	maternal	duos	adjusted	rs117316450	G	C	G	C	0.1308	0.0193333	0.0188	0.0151	11	0.0439168	0.659773	18007	11	0.0178	2.07e-13	1041220
t2d	ldl	maternal	duos	adjusted	rs11759026	G	A	G	A	0.0646	-0.00806667	0.2307	0.2445	6	0.0117654	0.49295	18007	6	0.0073	6.68e-19	845270
t2d	ldl	maternal	duos	adjusted	rs11793831	G	T	G	T	-0.0274	0.0146	0.5949	0.5753	9	0.0100468	0.146169	18007	9	0.0047	4.21e-09	1042540
t2d	ldl	maternal	duos	adjusted	rs11830243	C	T	C	T	-0.0442	0.0164667	0.887	0.895	12	0.0163936	0.315158	18007	12	0.0074	2.1e-09	1042540
t2d	ldl	maternal	duos	adjusted	rs11870735	C	T	C	T	-0.0339	0.0119333	0.8178	0.8332	17	0.0134851	0.376195	18007	17	0.006	1.68e-08	1042540
t2d	ldl	maternal	duos	adjusted	rs11940813	G	A	G	A	0.0371	-0.00246667	0.137	0.16	4	0.0136156	0.856239	18007	4	0.0067	2.65e-08	1042540
t2d	ldl	maternal	duos	adjusted	rs11967262	G	C	G	C	0.0365	-0.0024	0.4877	0.4781	6	0.0099154	0.808743	18007	6	0.0046	2.23e-15	1042540
t2d	ldl	maternal	duos	adjusted	rs12001437	C	T	C	T	0.0339	-0.0008	0.3727	0.3652	9	0.0103117	0.93816	18007	9	0.0047	6.27e-13	1042540
t2d	ldl	maternal	duos	adjusted	rs12263348	C	T	C	T	-0.0282	0.0105333	0.6615	0.6603	10	0.0105766	0.319294	18007	10	0.0049	7.77e-09	1042540
t2d	ldl	maternal	duos	adjusted	rs12305809	G	A	G	A	0.0333	-0.00746667	0.6065	0.6357	12	0.0103117	0.469005	18007	12	0.0047	1.45e-12	1042540
t2d	ldl	maternal	duos	adjusted	rs12463719	G	A	G	A	-0.0319	0.011	0.7183	0.7541	2	0.0116354	0.344458	18007	2	0.0052	6.15e-10	1042540
t2d	ldl	maternal	duos	adjusted	rs12505942	C	T	C	T	-0.0298	0.0078	0.3385	0.359	4	0.0104441	0.455165	18007	4	0.0048	7.03e-10	1042540
t2d	ldl	maternal	duos	adjusted	rs12509379	G	T	G	T	-0.0312	-0.0166	0.7883	0.7544	4	0.011633	0.153588	18007	4	0.0056	2.66e-08	1042540
t2d	ldl	maternal	duos	adjusted	rs12519500	C	A	C	A	0.038	0.00833333	0.6537	0.6085	5	0.0103117	0.419006	18007	5	0.0048	1.76e-15	1042540
t2d	ldl	maternal	duos	adjusted	rs12625671	C	T	C	T	0.0653	0.0238667	0.1135	0.1098	20	0.0159962	0.135694	18007	20	0.0074	6.74e-19	1042540
t2d	ldl	maternal	duos	adjusted	rs12741141	G	C	G	C	0.0395	0.00726667	0.3615	0.3564	1	0.0105766	0.49205	18007	1	0.0048	1.37e-16	1042540
t2d	ldl	maternal	duos	adjusted	rs12820906	G	A	G	A	-0.0433	-0.0206667	0.2436	0.2395	12	0.011634	0.0756667	18007	12	0.0055	2.21e-15	1042540
t2d	ldl	maternal	duos	adjusted	rs12823740	C	A	C	A	0.041	0.0002	0.6614	0.6595	12	0.0105766	0.984913	18007	12	0.0048	1.48e-17	1042540
t2d	ldl	maternal	duos	adjusted	rs12890750	G	T	G	T	0.0284	-0.0140667	0.6392	0.6346	14	0.0103117	0.17252	18007	14	0.0048	2.84e-09	1042540
t2d	ldl	maternal	duos	adjusted	rs12920022	T	A	T	A	-0.0391	-0.0247333	0.8397	0.8415	16	0.0140138	0.0775759	18007	16	0.0065	2.26e-09	1042540
t2d	ldl	maternal	duos	adjusted	rs13237518	C	A	C	A	-0.0292	-0.0166	0.5858	0.5748	7	0.0100479	0.0985164	18007	7	0.0047	7.73e-10	1042540
t2d	ldl	maternal	duos	adjusted	rs13262861	C	A	C	A	0.1016	0.0104667	0.8238	0.8471	8	0.0140151	0.455178	18007	8	0.0063	2.84e-59	1042540
t2d	ldl	maternal	duos	adjusted	rs13389219	C	T	C	T	0.0648	-0.00306667	0.6033	0.5999	2	0.0101792	0.763211	18007	2	0.0047	7.35e-44	1042540
t2d	ldl	maternal	duos	adjusted	rs13414140	C	T	C	T	0.1183	-0.00926667	0.8858	0.9053	2	0.0171904	0.589845	18007	2	0.0072	4.31e-60	1042540
t2d	ldl	maternal	duos	adjusted	rs1412234	C	T	C	T	0.044	-0.0032	0.3192	0.3104	9	0.0108416	0.767872	18007	9	0.0049	4e-19	1042540
t2d	ldl	maternal	duos	adjusted	rs1421085	C	T	C	T	0.1177	-0.00273333	0.4142	0.4182	16	0.0101792	0.788298	18007	16	0.0046	5.63e-144	1042540
t2d	ldl	maternal	duos	adjusted	rs1449348	C	T	C	T	0.0448	-0.0162667	0.8585	0.8528	3	0.0141452	0.250152	18007	3	0.0065	6.64e-12	1042540
t2d	ldl	maternal	duos	adjusted	rs1475655	T	A	T	A	-0.0436	-0.0138667	0.2527	0.243	13	0.011634	0.233297	18007	13	0.0053	2.47e-16	1042540
t2d	ldl	maternal	duos	adjusted	rs1493694	C	T	C	T	-0.0705	0.0253333	0.8928	0.8851	1	0.0159962	0.11326	18007	1	0.0073	6.51e-22	1042540
t2d	ldl	maternal	duos	adjusted	rs1513272	C	T	C	T	0.0811	0.0151333	0.5087	0.5313	7	0.0100479	0.132036	18007	7	0.0045	3.97e-71	1042540
t2d	ldl	maternal	duos	adjusted	rs1531583	G	T	G	T	-0.0994	-0.00506667	0.9553	0.9475	4	0.0227358	0.823653	18007	4	0.0112	7.06e-19	1039830
t2d	ldl	maternal	duos	adjusted	rs1562398	G	C	G	C	0.041	-0.0130667	0.4169	0.4027	7	0.0101792	0.199261	18007	7	0.0047	1.99e-18	1042540
t2d	ldl	maternal	duos	adjusted	rs1573090	G	T	G	T	-0.0446	0.00306667	0.4648	0.4504	6	0.0100468	0.760185	18007	6	0.0046	3.88e-22	1042540
t2d	ldl	maternal	duos	adjusted	rs17035289	C	T	C	T	0.0428	-0.0086	0.1708	0.1603	4	0.0136164	0.527655	18007	4	0.0062	5.71e-12	1042540
t2d	ldl	maternal	duos	adjusted	rs17036160	C	T	C	T	0.1028	-0.0264667	0.8796	0.8667	3	0.0148055	0.0738361	18007	3	0.0071	3.04e-47	1042540
t2d	ldl	maternal	duos	adjusted	rs1705263	C	A	C	A	0.0398	-0.0082	0.5688	0.5414	12	0.0100479	0.414447	18007	12	0.0046	1.22e-17	1042540
t2d	ldl	maternal	duos	adjusted	rs17294565	C	A	C	A	0.0274	0	0.3813	0.3908	8	0.0101792	1	18007	8	0.0047	4.74e-09	1042540
t2d	ldl	maternal	duos	adjusted	rs17354348	G	A	G	A	-0.0294	0.0114	0.2583	0.2328	2	0.011899	0.33803	18007	2	0.0053	2.99e-08	1042540
t2d	ldl	maternal	duos	adjusted	rs174541	C	T	C	T	-0.0292	-0.00613333	0.354	0.3709	11	0.0103117	0.55198	18007	11	0.0048	8.63e-10	1042540
t2d	ldl	maternal	duos	adjusted	rs17522122	G	T	G	T	-0.0343	0.0098	0.5238	0.5327	14	0.0100479	0.329397	18007	14	0.0046	1.27e-13	1042540
t2d	ldl	maternal	duos	adjusted	rs17624303	C	T	C	T	0.0285	0.00706667	0.7247	0.7368	2	0.0112367	0.529419	18007	2	0.0052	4.88e-08	1042540
t2d	ldl	maternal	duos	adjusted	rs17684074	G	C	G	C	0.0312	-0.0144	0.7389	0.7276	18	0.0112367	0.200012	18007	18	0.0053	4.12e-09	1042540
t2d	ldl	maternal	duos	adjusted	rs1783541	C	T	C	T	-0.0484	0.00913333	0.7972	0.8025	11	0.0125602	0.467125	18007	11	0.0057	3.89e-17	1042540
t2d	ldl	maternal	duos	adjusted	rs1872635	G	A	G	A	-0.0282	-0.00733333	0.3136	0.3183	12	0.0108404	0.498734	18007	12	0.0049	1.28e-08	1042540
t2d	ldl	maternal	duos	adjusted	rs1968204	C	T	C	T	-0.0566	0.00913333	0.893	0.9003	7	0.0165249	0.580469	18007	7	0.008	1.08e-12	1042540
t2d	ldl	maternal	duos	adjusted	rs2011603	G	A	G	A	-0.0383	0.0234	0.2752	0.2564	4	0.0115015	0.0419003	18007	4	0.0052	1.59e-13	1042540
t2d	ldl	maternal	duos	adjusted	rs2033159	C	A	C	A	0.0352	0.0072	0.2341	0.2242	2	0.0121627	0.553869	18007	2	0.0057	4.9e-10	1042540
t2d	ldl	maternal	duos	adjusted	rs2055997	G	A	G	A	0.0313	0.0014	0.7014	0.7056	4	0.0109728	0.898475	18007	4	0.0051	6.53e-10	1042540
t2d	ldl	maternal	duos	adjusted	rs2080090	T	A	T	A	-0.0525	0.0168667	0.8116	0.8001	17	0.0124266	0.174683	18007	17	0.0059	7.84e-19	1042540
t2d	ldl	maternal	duos	adjusted	rs2103132	G	C	G	C	-0.0319	-0.0127333	0.749	0.766	7	0.0117665	0.279177	18007	7	0.0053	1.88e-09	1042540
t2d	ldl	maternal	duos	adjusted	rs2115107	G	A	G	A	-0.0382	0.008	0.6076	0.6129	19	0.0101792	0.431918	18007	19	0.0047	8.45e-16	1039830
t2d	ldl	maternal	duos	adjusted	rs2191349	G	T	G	T	-0.0661	0.0211333	0.461	0.4695	7	0.0099154	0.0330591	18007	7	0.0045	6.41e-48	1042540
t2d	ldl	maternal	duos	adjusted	rs2237895	C	A	C	A	0.0725	-0.00386667	0.4231	0.4422	11	0.0100479	0.700368	18007	11	0.0047	2.73e-54	1042540
t2d	ldl	maternal	duos	adjusted	rs2250301	G	A	G	A	0.0322	-0.00613333	0.7481	0.7378	10	0.0113691	0.58956	18007	10	0.0053	1.27e-09	1042540
t2d	ldl	maternal	duos	adjusted	rs2268078	G	A	G	A	-0.0387	-0.000533333	0.3447	0.3367	20	0.0105766	0.959783	18007	20	0.0049	2.14e-15	1042540
t2d	ldl	maternal	duos	adjusted	rs2292662	C	T	C	T	0.0556	-0.0124667	0.8436	0.8501	3	0.0138813	0.369138	18007	3	0.0065	7.64e-18	1042540
t2d	ldl	maternal	duos	adjusted	rs2297508	G	C	G	C	-0.0334	-0.0226	0.632	0.6731	17	0.0105766	0.0326146	18007	17	0.0047	1.86e-12	1042540
t2d	ldl	maternal	duos	adjusted	rs2410767	G	C	G	C	-0.0325	-0.0142	0.2211	0.197	5	0.0124277	0.2532	18007	5	0.0056	6.79e-09	1042540
t2d	ldl	maternal	duos	adjusted	rs243018	G	C	G	C	0.056	-0.0131333	0.463	0.4441	2	0.0100468	0.19114	18007	2	0.0046	1.52e-33	1042540
t2d	ldl	maternal	duos	adjusted	rs2583921	C	A	C	A	0.0954	-0.0326	0.0922	0.0882	12	0.0175835	0.0637373	18007	12	0.008	8.98e-33	1042540
t2d	ldl	maternal	duos	adjusted	rs2613503	C	A	C	A	-0.0392	-0.0261333	0.1988	0.2012	1	0.0124266	0.0354638	18007	1	0.006	7.48e-11	1042540
t2d	ldl	maternal	duos	adjusted	rs2658746	C	T	C	T	0.0303	-0.0107333	0.3897	0.3922	18	0.0101792	0.291684	18007	18	0.0047	9.89e-11	1042540
t2d	ldl	maternal	duos	adjusted	rs2725371	G	A	G	A	-0.0371	-0.0182	0.6895	0.7273	8	0.0111053	0.101243	18007	8	0.0051	2.14e-13	1042540
t2d	ldl	maternal	duos	adjusted	rs2732480	C	A	C	A	0.0337	-0.0143333	0.5648	0.5528	12	0.0100479	0.153723	18007	12	0.0046	3.05e-13	1042540
t2d	ldl	maternal	duos	adjusted	rs2733289	C	T	C	T	0.0301	-0.0154	0.4775	0.4926	12	0.0099154	0.12039	18007	12	0.0046	3.98e-11	1042540
t2d	ldl	maternal	duos	adjusted	rs2796441	G	A	G	A	0.0589	0.00213333	0.5906	0.5775	9	0.0101804	0.834016	18007	9	0.0047	9.96e-37	1042540
t2d	ldl	maternal	duos	adjusted	rs2908286	C	T	C	T	-0.0683	0.00433333	0.8287	0.8368	7	0.0136176	0.750321	18007	7	0.0061	2.64e-29	1042540
t2d	ldl	maternal	duos	adjusted	rs2933211	G	A	G	A	-0.0268	-0.0105333	0.499	0.5244	14	0.0100479	0.294494	18007	14	0.0046	6.24e-09	1042540
t2d	ldl	maternal	duos	adjusted	rs2972145	C	T	C	T	0.09	0.0116667	0.6354	0.6163	2	0.0101792	0.251743	18007	2	0.0048	7.45e-80	1042540
t2d	ldl	maternal	duos	adjusted	rs303760	C	T	C	T	-0.0342	-0.0092	0.6522	0.6603	18	0.0105766	0.384385	18007	18	0.0048	1.48e-12	1042540
t2d	ldl	maternal	duos	adjusted	rs3111316	G	A	G	A	-0.0442	0.00326667	0.4116	0.4149	19	0.0100479	0.745098	18007	19	0.0047	3.43e-21	1039830
t2d	ldl	maternal	duos	adjusted	rs3176466	C	T	C	T	0.0642	-0.011	0.9033	0.9055	1	0.0169212	0.515647	18007	1	0.008	9.36e-16	1042540
t2d	ldl	maternal	duos	adjusted	rs340874	C	T	C	T	0.0668	0.00226667	0.5528	0.5606	1	0.0100479	0.821523	18007	1	0.0046	5.37e-48	1042540
t2d	ldl	maternal	duos	adjusted	rs34143602	G	A	G	A	0.0347	-0.002	0.4221	0.436	15	0.0100468	0.84221	18007	15	0.0047	1e-13	1042540
t2d	ldl	maternal	duos	adjusted	rs34589210	G	A	G	A	-0.039	0.0118667	0.8571	0.8732	2	0.0150725	0.431103	18007	2	0.0067	6.89e-09	1042540
t2d	ldl	maternal	duos	adjusted	rs346240	G	A	G	A	0.031	-0.0004	0.2231	0.2104	18	0.0122952	0.974047	18007	18	0.0056	3.62e-08	1042540
t2d	ldl	maternal	duos	adjusted	rs34990153	G	A	G	A	-0.0384	0.00393333	0.439	0.4216	8	0.0100479	0.695458	18007	8	0.0047	1.99e-16	1042540
t2d	ldl	maternal	duos	adjusted	rs35004890	G	T	G	T	-0.0363	0.0144	0.779	0.7668	19	0.011899	0.226207	18007	19	0.0059	8.57e-10	1039830
t2d	ldl	maternal	duos	adjusted	rs35352848	C	T	C	T	-0.0623	0.0036	0.2069	0.2319	3	0.0117654	0.759619	18007	3	0.0057	7.37e-28	1042540
t2d	ldl	maternal	duos	adjusted	rs35895680	C	A	C	A	0.0559	0.00826667	0.6858	0.6874	17	0.0108404	0.445713	18007	17	0.005	1.42e-28	1042540
t2d	ldl	maternal	duos	adjusted	rs36051838	C	T	C	T	0.044	0.0112	0.0888	0.085	10	0.0179797	0.533334	18007	10	0.008	4.54e-08	1042540
t2d	ldl	maternal	duos	adjusted	rs36111056	G	A	G	A	0.0341	0.00606667	0.7802	0.7808	15	0.0120303	0.614062	18007	15	0.0057	1.97e-09	1042540
t2d	ldl	maternal	duos	adjusted	rs3747207	G	A	G	A	-0.0471	0.00793333	0.7791	0.7642	22	0.0117654	0.500125	18007	22	0.0055	9.26e-18	1042540
t2d	ldl	maternal	duos	adjusted	rs3764002	C	T	C	T	0.0396	-0.00546667	0.7412	0.7417	12	0.0113691	0.630634	18007	12	0.0052	2.69e-14	1042540
t2d	ldl	maternal	duos	adjusted	rs3798519	C	A	C	A	0.0495	0.0024	0.1803	0.1804	6	0.0129564	0.853043	18007	6	0.0059	5.49e-17	1042540
t2d	ldl	maternal	duos	adjusted	rs3872707	G	A	G	A	-0.0446	-0.0198	0.8599	0.8875	3	0.0158649	0.212017	18007	3	0.0067	3.46e-11	1042540
t2d	ldl	maternal	duos	adjusted	rs41276588	G	A	G	A	-0.0375	0.0016	0.717	0.7019	1	0.0108404	0.882661	18007	1	0.0052	4.1e-13	1042540
t2d	ldl	maternal	duos	adjusted	rs4132228	C	T	C	T	0.0471	0.00253333	0.7026	0.7179	3	0.0111053	0.819553	18007	3	0.005	6.22e-21	1042540
t2d	ldl	maternal	duos	adjusted	rs429358	C	T	C	T	-0.073	-0.0158	0.1454	0.17	19	0.0132192	0.231998	18007	19	0.0066	3.98e-28	1039830
t2d	ldl	maternal	duos	adjusted	rs4688760	C	T	C	T	-0.034	-0.00333333	0.326	0.3036	3	0.0108404	0.758469	18007	3	0.005	1.1e-11	1042540
t2d	ldl	maternal	duos	adjusted	rs4709746	C	T	C	T	0.0581	-0.0162	0.8687	0.8462	6	0.0138804	0.243163	18007	6	0.007	1.03e-16	1042540
t2d	ldl	maternal	duos	adjusted	rs4721089	C	T	C	T	-0.034	-0.015	0.2432	0.2195	7	0.0120303	0.212451	18007	7	0.0055	7.92e-10	1042540
t2d	ldl	maternal	duos	adjusted	rs4796224	G	A	G	A	0.0252	-0.0137333	0.4738	0.4777	17	0.0100479	0.171692	18007	17	0.0045	2.71e-08	1042540
t2d	ldl	maternal	duos	adjusted	rs4805681	C	T	C	T	0.0269	0.0044	0.6101	0.5994	19	0.0101792	0.665558	18007	19	0.0047	1.32e-08	1042540
t2d	ldl	maternal	duos	adjusted	rs4809369	G	A	G	A	0.0337	0.0088	0.5548	0.5355	20	0.0101804	0.387364	18007	20	0.0046	4.27e-13	1039830
t2d	ldl	maternal	duos	adjusted	rs4845987	G	C	G	C	-0.0282	-0.00166667	0.3085	0.2967	1	0.0108404	0.87781	18007	1	0.0051	2.78e-08	1042540
t2d	ldl	maternal	duos	adjusted	rs4865796	G	A	G	A	-0.0466	-0.00933333	0.3184	0.3252	5	0.010708	0.383412	18007	5	0.0049	4.64e-21	1042540
t2d	ldl	maternal	duos	adjusted	rs4899280	C	T	C	T	-0.0276	0.0012	0.67	0.6492	14	0.0104441	0.908527	18007	14	0.0048	1.02e-08	1042540
t2d	ldl	maternal	duos	adjusted	rs4916253	G	T	G	T	0.0274	0.00186667	0.4311	0.4432	1	0.0100479	0.85262	18007	1	0.0046	3.09e-09	1042540
t2d	ldl	maternal	duos	adjusted	rs4929965	G	A	G	A	-0.0619	-0.0230667	0.6152	0.6205	11	0.0103117	0.0252896	18007	11	0.0048	2.46e-38	1039830
t2d	ldl	maternal	duos	adjusted	rs495203	C	T	C	T	-0.0493	-0.00846667	0.6651	0.6445	9	0.0104441	0.417558	18007	9	0.0048	1.03e-24	1042540
t2d	ldl	maternal	duos	adjusted	rs4984980	G	A	G	A	-0.0351	-0.0108667	0.8117	0.829	16	0.0133539	0.415792	18007	16	0.006	3.79e-09	1042540
t2d	ldl	maternal	duos	adjusted	rs5219	C	T	C	T	-0.0685	0.00966667	0.6272	0.5964	11	0.0101792	0.342292	18007	11	0.0047	3.15e-48	1042540
t2d	ldl	maternal	duos	adjusted	rs545608	G	C	G	C	-0.0355	-0.0224	0.8024	0.7685	1	0.0118978	0.0597416	18007	1	0.0057	6.5e-10	1042540
t2d	ldl	maternal	duos	adjusted	rs55857387	C	T	C	T	-0.0524	0.00286667	0.1947	0.1789	16	0.0130889	0.826638	18007	16	0.0059	6.71e-19	1042540
t2d	ldl	maternal	duos	adjusted	rs56348580	G	C	G	C	0.0575	-0.00293333	0.6958	0.7047	12	0.0109728	0.789217	18007	12	0.005	2.33e-30	1042540
t2d	ldl	maternal	duos	adjusted	rs56394279	C	T	C	T	0.0314	0.00873333	0.468	0.456	3	0.0100479	0.384753	18007	3	0.0046	5.3e-12	1042540
t2d	ldl	maternal	duos	adjusted	rs567185	C	T	C	T	-0.037	0.00266667	0.3656	0.3301	1	0.0105766	0.800941	18007	1	0.0048	1.55e-14	1042540
t2d	ldl	maternal	duos	adjusted	rs5753043	C	A	C	A	0.0613	0.00906667	0.8979	0.9207	22	0.0185112	0.624279	18007	22	0.0081	3.76e-14	1042540
t2d	ldl	maternal	duos	adjusted	rs576674	G	A	G	A	0.0612	0.00913333	0.1848	0.1473	13	0.0140151	0.51461	18007	13	0.0061	1.25e-23	1042540
t2d	ldl	maternal	duos	adjusted	rs60519666	G	A	G	A	0.0347	0.0158667	0.6769	0.6554	6	0.0105766	0.133571	18007	6	0.005	3.19e-12	1042540
t2d	ldl	maternal	duos	adjusted	rs6066138	G	A	G	A	0.0451	-0.0024	0.7252	0.7406	20	0.0113703	0.832828	18007	20	0.0051	1.58e-18	1042540
t2d	ldl	maternal	duos	adjusted	rs61779275	C	T	C	T	-0.0753	-0.00246667	0.7804	0.7999	1	0.0122952	0.840995	18007	1	0.0055	3.35e-43	1042540
t2d	ldl	maternal	duos	adjusted	rs62075585	G	A	G	A	0.0295	0.0048	0.4735	0.4577	17	0.0099154	0.628318	18007	17	0.0046	1.25e-10	1042540
t2d	ldl	maternal	duos	adjusted	rs62515938	C	T	C	T	-0.0286	-0.00206667	0.7395	0.7419	8	0.0113691	0.855756	18007	8	0.0052	2.97e-08	1042540
t2d	ldl	maternal	duos	adjusted	rs62618693	C	T	C	T	0.0853	-0.0193333	0.9566	0.9615	11	0.0263134	0.462501	18007	11	0.0114	6.83e-14	1039830
t2d	ldl	maternal	duos	adjusted	rs6459733	G	C	G	C	0.0508	0.0012	0.6655	0.6817	7	0.0108416	0.911866	18007	7	0.0049	9.66e-25	1042540
t2d	ldl	maternal	duos	adjusted	rs6741676	G	A	G	A	-0.0324	-0.011	0.3321	0.3209	2	0.0108416	0.310292	18007	2	0.0049	3.64e-11	1042540
t2d	ldl	maternal	duos	adjusted	rs6777684	G	A	G	A	0.0569	0.0066	0.6076	0.6066	3	0.0101792	0.51674	18007	3	0.0047	3.77e-33	1042540
t2d	ldl	maternal	duos	adjusted	rs6819331	C	T	C	T	0.0404	-0.000266667	0.6796	0.6713	4	0.0105756	0.979883	18007	4	0.0049	2.21e-16	1042540
t2d	ldl	maternal	duos	adjusted	rs6821438	G	A	G	A	-0.0289	-0.0064	0.4691	0.4884	4	0.0099154	0.518629	18007	4	0.0046	3.66e-10	1042540
t2d	ldl	maternal	duos	adjusted	rs6878122	G	A	G	A	0.0554	0.0046	0.3114	0.2959	5	0.0109728	0.675057	18007	5	0.0049	4.6e-29	1039830
t2d	ldl	maternal	duos	adjusted	rs6976111	C	A	C	A	-0.0318	-0.00153333	0.6933	0.6726	7	0.010708	0.886136	18007	7	0.0052	7.93e-10	1042540
t2d	ldl	maternal	duos	adjusted	rs7026688	G	A	G	A	0.0444	-0.003	0.8632	0.8569	9	0.0141452	0.83204	18007	9	0.0067	3.4e-11	1042540
t2d	ldl	maternal	duos	adjusted	rs703981	G	C	G	C	0.0613	-0.0134	0.5439	0.5473	10	0.0099154	0.176557	18007	10	0.0046	2.13e-40	1042540
t2d	ldl	maternal	duos	adjusted	rs7099048	G	A	G	A	-0.0282	-0.0016	0.4964	0.4655	10	0.0100479	0.873482	18007	10	0.0046	8.93e-10	1042540
t2d	ldl	maternal	duos	adjusted	rs7163757	C	T	C	T	0.0405	0.0006	0.5741	0.5443	15	0.0099154	0.951748	18007	15	0.0046	1.64e-18	1042540
t2d	ldl	maternal	duos	adjusted	rs7240767	C	T	C	T	0.0368	0.00293333	0.3792	0.3888	18	0.0103117	0.776052	18007	18	0.0063	5.03e-09	845270
t2d	ldl	maternal	duos	adjusted	rs72695645	G	A	G	A	0.0611	-0.000266667	0.8599	0.8544	4	0.0141452	0.984959	18007	4	0.0067	8.66e-20	1042540
t2d	ldl	maternal	duos	adjusted	rs72926932	C	A	C	A	0.0749	-0.00426667	0.0783	0.0844	18	0.0179797	0.812421	18007	18	0.0082	7.58e-20	1042540
t2d	ldl	maternal	duos	adjusted	rs72951506	C	T	C	T	0.0423	-0.0171333	0.8521	0.8471	6	0.0138813	0.217102	18007	6	0.0065	9.22e-11	1042540
t2d	ldl	maternal	duos	adjusted	rs73872717	C	T	C	T	0.0856	0.0200667	0.9534	0.9399	3	0.0211499	0.34273	18007	3	0.0109	4.78e-15	1042540
t2d	ldl	maternal	duos	adjusted	rs74804697	G	C	G	C	-0.0837	-0.0272	0.0434	0.0524	15	0.0227373	0.231591	18007	15	0.0121	4.68e-12	1041220
t2d	ldl	maternal	duos	adjusted	rs75432112	G	A	G	A	-0.1344	-0.0028	0.9517	0.9557	5	0.0245932	0.909355	18007	5	0.0107	5.34e-36	1039830
t2d	ldl	maternal	duos	adjusted	rs756145	G	A	G	A	-0.0286	0.0123333	0.6907	0.6929	9	0.0108404	0.255237	18007	9	0.0049	5.52e-09	1042540
t2d	ldl	maternal	duos	adjusted	rs7561798	G	A	G	A	0.0281	0.0052	0.4852	0.4915	2	0.0100479	0.604792	18007	2	0.0046	1.16e-09	1042540
t2d	ldl	maternal	duos	adjusted	rs7568172	G	A	G	A	0.0674	-0.0094	0.9396	0.9363	2	0.0203584	0.644279	18007	2	0.0096	2.64e-12	1042540
t2d	ldl	maternal	duos	adjusted	rs75756987	G	C	G	C	0.0439	0.0314667	0.8876	0.8737	21	0.0153342	0.0401642	18007	21	0.0073	1.61e-09	1042540
t2d	ldl	maternal	duos	adjusted	rs7609422	G	A	G	A	0.0295	-0.0140667	0.4095	0.3684	2	0.0103117	0.17252	18007	2	0.0047	2.67e-10	1042540
t2d	ldl	maternal	duos	adjusted	rs7660000	C	T	C	T	0.0309	-0.000333333	0.7131	0.7167	4	0.0109728	0.975766	18007	4	0.0051	1.29e-09	1042540
t2d	ldl	maternal	duos	adjusted	rs7695096	C	T	C	T	0.0381	0.00306667	0.5208	0.4917	4	0.0100479	0.76021	18007	4	0.0046	1.27e-16	1042540
t2d	ldl	maternal	duos	adjusted	rs7756992	G	A	G	A	0.1217	0.009	0.2706	0.2641	6	0.0113691	0.428583	18007	6	0.0051	5.52e-128	1042540
t2d	ldl	maternal	duos	adjusted	rs7858727	C	A	C	A	0.0344	0.00746667	0.2233	0.2188	9	0.0121627	0.539283	18007	9	0.0056	8.33e-10	1042540
t2d	ldl	maternal	duos	adjusted	rs7903146	C	T	C	T	-0.28	0.0246667	0.7079	0.7326	10	0.0113703	0.0300526	18007	10	0.005	1e-200	1042540
t2d	ldl	maternal	duos	adjusted	rs8008540	C	T	C	T	0.0301	0.0136667	0.5688	0.5653	14	0.0100479	0.173781	18007	14	0.0046	7.99e-11	1042540
t2d	ldl	maternal	duos	adjusted	rs8010382	G	A	G	A	0.0322	0.00966667	0.4373	0.4225	14	0.0101792	0.342292	18007	14	0.0047	5.74e-12	1042540
t2d	ldl	maternal	duos	adjusted	rs8018512	G	A	G	A	0.0369	-0.00166667	0.7417	0.7494	14	0.0115015	0.884783	18007	14	0.0052	1.3e-12	1042540
t2d	ldl	maternal	duos	adjusted	rs8031576	C	A	C	A	0.057	-0.003	0.289	0.2889	15	0.0109728	0.784544	18007	15	0.0051	1.74e-29	1042540
t2d	ldl	maternal	duos	adjusted	rs8054556	G	A	G	A	-0.0364	0.000866667	0.5383	0.5355	16	0.0100479	0.931265	18007	16	0.0046	3.68e-15	1042540
t2d	ldl	maternal	duos	adjusted	rs8071043	C	T	C	T	0.0541	-0.0136667	0.3284	0.3099	17	0.0108416	0.207462	18007	17	0.0049	5.16e-28	1042540
t2d	ldl	maternal	duos	adjusted	rs827237	C	T	C	T	-0.0365	0.00586667	0.795	0.7986	10	0.012559	0.640408	18007	10	0.0058	3.56e-10	1042540
t2d	ldl	maternal	duos	adjusted	rs838735	G	C	G	C	-0.0294	-0.0150667	0.6157	0.6317	2	0.0103117	0.14398	18007	2	0.0047	3.64e-10	1042540
t2d	ldl	maternal	duos	adjusted	rs844215	C	T	C	T	0.0262	0.0161333	0.5867	0.5935	3	0.0101792	0.112983	18007	3	0.0047	2.04e-08	1042540
t2d	ldl	maternal	duos	adjusted	rs878017	G	A	G	A	-0.0348	-0.0142	0.4591	0.4636	10	0.0100479	0.157587	18007	10	0.0061	1.13e-08	845270
t2d	ldl	maternal	duos	adjusted	rs890940	C	T	C	T	-0.0484	0.00993333	0.7887	0.7725	5	0.0118978	0.403782	18007	5	0.0056	9.78e-18	1042540
t2d	ldl	maternal	duos	adjusted	rs911300	G	A	G	A	0.0348	0.00673333	0.5422	0.5596	20	0.0100479	0.502778	18007	20	0.0046	5.19e-14	1042540
t2d	ldl	maternal	duos	adjusted	rs9316500	G	T	G	T	-0.0473	-0.00886667	0.2924	0.2652	13	0.0113703	0.435503	18007	13	0.0051	9.97e-21	1042540
