## Supplementary table S1 for "Exploring the effect of maternal glycemic traits on offspring cardiometabolic risk factors in adulthood: an intergenerational Mendelian randomization study" (part 2 of 3)

### Sheet: mat_off_duos - MR datafile (continued)
exposure	outcome	sub_sample	model	method	SNP	effect_allele.exposure	other_allele.exposure	effect_allele.outcome	other_allele.outcome	beta.exposure	beta.outcome	eaf.exposure	eaf.outcome	chr.outcome	se.outcome	pval.outcome	samplesize.outcome	chr.exposure	se.exposure	pval.exposure	samplesize.exposure
t2d	ldl	maternal	duos	adjusted	rs9319382	C	T	C	T	0.0276	0.0105333	0.6786	0.6747	13	0.010708	0.325267	18007	13	0.005	2.87e-08	1042540
t2d	ldl	maternal	duos	adjusted	rs9368112	C	T	C	T	-0.0259	0.00753333	0.4753	0.4805	6	0.0099154	0.447397	18007	6	0.0047	2.69e-08	1042540
t2d	ldl	maternal	duos	adjusted	rs9379084	G	A	G	A	0.0747	-0.0086	0.8803	0.9049	6	0.0173213	0.619542	18007	6	0.0077	3.7e-22	1039830
t2d	ldl	maternal	duos	adjusted	rs9383649	G	A	G	A	0.0329	-0.0242	0.4192	0.4092	6	0.0101792	0.0174356	18007	6	0.0046	1.06e-12	1042540
t2d	ldl	maternal	duos	adjusted	rs9555581	C	T	C	T	0.0296	0.027	0.6102	0.6159	13	0.0101792	0.00799072	18007	13	0.0047	3.72e-10	1042540
t2d	ldl	maternal	duos	adjusted	rs9563574	C	T	C	T	-0.0406	-0.000133333	0.177	0.1888	13	0.0126905	0.991617	18007	13	0.006	1.64e-11	1042540
t2d	ldl	maternal	duos	adjusted	rs980183	G	A	G	A	0.0363	0.00166667	0.3942	0.3859	2	0.0101792	0.869942	18007	2	0.0047	1.02e-14	1042540
t2d	ldl	maternal	duos	adjusted	rs9852406	C	T	C	T	-0.0375	-0.00866667	0.7464	0.7413	3	0.0113691	0.445881	18007	3	0.0052	8.96e-13	1042540
t2d	ldl	maternal	duos	adjusted	rs9854769	G	A	G	A	0.1075	-0.00813333	0.319	0.2964	3	0.0109728	0.458557	18007	3	0.0049	1.06e-107	1042540
t2d	ldl	maternal	duos	adjusted	rs9873519	C	T	C	T	-0.0375	0.00306667	0.466	0.4246	3	0.0100479	0.76021	18007	3	0.0046	3.58e-16	1042540
t2d	ldl	maternal	duos	adjusted	rs9873618	G	A	G	A	0.0581	0.0148	0.7094	0.6924	3	0.0108404	0.172169	18007	3	0.0051	2.41e-30	1042540
t2d	ldl	maternal	duos	adjusted	rs9927842	C	T	C	T	-0.0375	0.0124667	0.8384	0.8527	16	0.0138813	0.369138	18007	16	0.0065	6.84e-09	1042540
t2d	lnbmi	maternal	duos	adjusted	rs10097617	C	T	C	T	-0.0374	0.000866667	0.5196	0.477	8	0.00184799	0.639085	18582	8	0.0045	1.93e-16	1042540
t2d	lnbmi	maternal	duos	adjusted	rs10137475	G	A	G	A	0.0255	0.00326667	0.4257	0.4435	14	0.00184799	0.077113	18582	14	0.0047	4.43e-08	1042540
t2d	lnbmi	maternal	duos	adjusted	rs10145154	C	T	C	T	-0.0546	0.000533333	0.7838	0.8033	14	0.00237562	0.822366	18582	14	0.0056	1.06e-22	1042540
t2d	lnbmi	maternal	duos	adjusted	rs10188334	C	T	C	T	0.0503	0.0014	0.8277	0.8393	2	0.00264081	0.596014	18582	2	0.0062	7.76e-16	1042540
t2d	lnbmi	maternal	duos	adjusted	rs10240790	G	A	G	A	0.0279	0.00493333	0.7043	0.7283	7	0.00211081	0.0194303	18582	7	0.0051	4.69e-08	1042540
t2d	lnbmi	maternal	duos	adjusted	rs10404726	C	T	C	T	0.0277	-6.66667e-05	0.5305	0.5273	19	0.00184799	0.971222	18582	19	0.0047	2.73e-09	1042540
t2d	lnbmi	maternal	duos	adjusted	rs10406327	G	C	G	C	-0.037	0.000866667	0.4754	0.4932	19	0.00184799	0.639085	18582	19	0.0046	8.75e-16	1042540
t2d	lnbmi	maternal	duos	adjusted	rs10407429	G	A	G	A	0.0539	0.0002	0.5785	0.5487	19	0.00198061	0.919567	18582	19	0.0047	4.79e-31	1042540
t2d	lnbmi	maternal	duos	adjusted	rs10471048	G	C	G	C	0.0337	-0.000533333	0.3487	0.3361	4	0.00198061	0.787716	18582	4	0.0048	2.31e-12	1042540
t2d	lnbmi	maternal	duos	adjusted	rs10490871	G	A	G	A	0.0272	0.00226667	0.3694	0.3894	3	0.00198061	0.252445	18582	3	0.0047	6.58e-09	1042540
t2d	lnbmi	maternal	duos	adjusted	rs1059592	G	A	G	A	-0.0269	0.000333333	0.6463	0.6553	8	0.00198061	0.866348	18582	8	0.0048	2.4e-08	1042540
t2d	lnbmi	maternal	duos	adjusted	rs10750397	G	A	G	A	-0.048	0.00253333	0.7102	0.7114	11	0.00211081	0.230074	18582	11	0.0051	1.01e-20	1042540
t2d	lnbmi	maternal	duos	adjusted	rs10771372	C	T	C	T	0.0721	0.00346667	0.8049	0.7984	12	0.00237562	0.144492	18582	12	0.0058	2.2e-35	1042540
t2d	lnbmi	maternal	duos	adjusted	rs10771813	C	A	C	A	0.0259	0.000133333	0.5442	0.5565	12	0.00198061	0.946327	18582	12	0.0047	2.6e-08	1042540
t2d	lnbmi	maternal	duos	adjusted	rs10811661	C	T	C	T	-0.1379	-0.000866667	0.1717	0.1698	9	0.00250818	0.729691	18582	9	0.0061	8.14e-112	1042540
t2d	lnbmi	maternal	duos	adjusted	rs10821311	G	A	G	A	-0.0358	-0.0014	0.681	0.6758	9	0.0019786	0.479211	18582	9	0.0049	4e-13	1042540
t2d	lnbmi	maternal	duos	adjusted	rs10841868	G	T	G	T	0.0315	0.0008	0.7394	0.7494	12	0.00224316	0.721362	18582	12	0.0052	1.65e-09	1042540
t2d	lnbmi	maternal	duos	adjusted	rs10915188	G	A	G	A	-0.029	-0.00226667	0.4153	0.4329	1	0.00184799	0.219988	18582	1	0.0046	3.69e-10	1042540
t2d	lnbmi	maternal	duos	adjusted	rs10937721	G	C	G	C	-0.0835	0.0034	0.412	0.422	4	0.00198061	0.0860438	18582	4	0.0047	6.31e-70	1042540
t2d	lnbmi	maternal	duos	adjusted	rs10938398	G	A	G	A	-0.0425	-0.00386667	0.5687	0.5957	4	0.00198061	0.0509068	18582	4	0.0046	3.91e-20	1042540
t2d	lnbmi	maternal	duos	adjusted	rs10963942	G	A	G	A	0.0371	-0.000466667	0.3965	0.392	9	0.00198061	0.813729	18582	9	0.0047	4.49e-15	1042540
t2d	lnbmi	maternal	duos	adjusted	rs10974438	C	A	C	A	0.047	0.00326667	0.3556	0.3446	9	0.00198061	0.0990807	18582	9	0.0048	8.99e-23	1042540
t2d	lnbmi	maternal	duos	adjusted	rs10998304	C	T	C	T	0.0306	0.000733333	0.4517	0.4656	10	0.00184799	0.691494	18582	10	0.0045	1.77e-11	1042540
t2d	lnbmi	maternal	duos	adjusted	rs11038672	G	C	G	C	-0.0294	0.0032	0.5238	0.5215	11	0.00184799	0.0833424	18582	11	0.0046	1.04e-10	1042540
t2d	lnbmi	maternal	duos	adjusted	rs1111875	C	T	C	T	0.0923	0.00126667	0.5924	0.5721	10	0.00198061	0.522475	18582	10	0.0046	5.21e-89	1042540
t2d	lnbmi	maternal	duos	adjusted	rs11129735	G	A	G	A	-0.026	-0.00373333	0.5383	0.5171	3	0.00184799	0.043361	18582	3	0.0046	1.53e-08	1042540
t2d	lnbmi	maternal	duos	adjusted	rs11155073	C	T	C	T	-0.0304	0.0026	0.579	0.5943	6	0.00198061	0.189274	18582	6	0.0046	4.43e-11	1042540
t2d	lnbmi	maternal	duos	adjusted	rs11201999	C	T	C	T	0.0259	0.00286667	0.5369	0.5747	10	0.00184799	0.120845	18582	10	0.0045	1.25e-08	1042540
t2d	lnbmi	maternal	duos	adjusted	rs11257655	C	T	C	T	-0.0907	0.00146667	0.7809	0.801	10	0.00237562	0.536983	18582	10	0.0074	7.25e-35	845270
t2d	lnbmi	maternal	duos	adjusted	rs1127215	C	T	C	T	0.043	-0.003	0.5853	0.5605	1	0.00184799	0.104507	18582	1	0.0046	1.93e-20	1042540
t2d	lnbmi	maternal	duos	adjusted	rs113036477	C	T	C	T	0.0715	-0.00126667	0.9381	0.9229	12	0.00356168	0.722112	18582	12	0.0099	4.09e-13	1042540
t2d	lnbmi	maternal	duos	adjusted	rs114136102	C	T	C	T	0.072	-0.00126667	0.0397	0.0414	5	0.00475125	0.78978	18582	5	0.012	2.05e-09	1042540
t2d	lnbmi	maternal	duos	adjusted	rs11558471	G	A	G	A	-0.1031	-0.00293333	0.3163	0.3129	8	0.00211081	0.164629	18582	8	0.0049	3.98e-98	1042540
t2d	lnbmi	maternal	duos	adjusted	rs11602873	T	A	T	A	-0.0976	-0.0006	0.1563	0.1747	11	0.00250818	0.810937	18582	11	0.0064	8.91e-52	1042540
t2d	lnbmi	maternal	duos	adjusted	rs11616380	G	T	G	T	0.0793	0.00113333	0.7206	0.717	13	0.00211081	0.591325	18582	13	0.0051	7.99e-54	1042540
t2d	lnbmi	maternal	duos	adjusted	rs11657964	G	A	G	A	-0.0589	-0.000733333	0.5957	0.5968	17	0.00198061	0.711191	18582	17	0.0047	1.23e-36	1042540
t2d	lnbmi	maternal	duos	adjusted	rs11708067	G	A	G	A	-0.0782	-0.0006	0.2286	0.2321	3	0.00224316	0.7891	18582	3	0.0055	1.5e-46	1042540
t2d	lnbmi	maternal	duos	adjusted	rs117316450	G	C	G	C	0.1308	-0.005	0.0188	0.0141	11	0.00858601	0.560336	18582	11	0.0178	2.07e-13	1041220
t2d	lnbmi	maternal	duos	adjusted	rs11759026	G	A	G	A	0.0646	0.000466667	0.2307	0.2461	6	0.00224316	0.835198	18582	6	0.0073	6.68e-19	845270
t2d	lnbmi	maternal	duos	adjusted	rs11793831	G	T	G	T	-0.0274	0.0004	0.5949	0.574	9	0.00198061	0.839949	18582	9	0.0047	4.21e-09	1042540
t2d	lnbmi	maternal	duos	adjusted	rs11830243	C	T	C	T	-0.0442	0.0068	0.887	0.8943	12	0.00316837	0.031856	18582	12	0.0074	2.1e-09	1042540
t2d	lnbmi	maternal	duos	adjusted	rs11870735	C	T	C	T	-0.0339	0.0044	0.8178	0.8356	17	0.00264081	0.0956822	18582	17	0.006	1.68e-08	1042540
t2d	lnbmi	maternal	duos	adjusted	rs11940813	G	A	G	A	0.0371	-0.000866667	0.137	0.1623	4	0.00250629	0.729495	18582	4	0.0067	2.65e-08	1042540
t2d	lnbmi	maternal	duos	adjusted	rs11967262	G	C	G	C	0.0365	-0.0016	0.4877	0.4764	6	0.00184799	0.386596	18582	6	0.0046	2.23e-15	1042540
t2d	lnbmi	maternal	duos	adjusted	rs12001437	C	T	C	T	0.0339	0.0014	0.3727	0.3666	9	0.00198061	0.479657	18582	9	0.0047	6.27e-13	1042540
t2d	lnbmi	maternal	duos	adjusted	rs12263348	C	T	C	T	-0.0282	0.00106667	0.6615	0.6614	10	0.00198061	0.590193	18582	10	0.0049	7.77e-09	1042540
t2d	lnbmi	maternal	duos	adjusted	rs12305809	G	A	G	A	0.0333	-0.000666667	0.6065	0.6384	12	0.00198061	0.73642	18582	12	0.0047	1.45e-12	1042540
t2d	lnbmi	maternal	duos	adjusted	rs12463719	G	A	G	A	-0.0319	-0.00113333	0.7183	0.7588	2	0.00224316	0.613391	18582	2	0.0052	6.15e-10	1042540
t2d	lnbmi	maternal	duos	adjusted	rs12505942	C	T	C	T	-0.0298	0	0.3385	0.361	4	0.00198061	1	18582	4	0.0048	7.03e-10	1042540
t2d	lnbmi	maternal	duos	adjusted	rs12509379	G	T	G	T	-0.0312	-0.0004	0.7883	0.7504	4	0.00224316	0.858472	18582	4	0.0056	2.66e-08	1042540
t2d	lnbmi	maternal	duos	adjusted	rs12519500	C	A	C	A	0.038	0.00126667	0.6537	0.6046	5	0.00198061	0.522475	18582	5	0.0048	1.76e-15	1042540
t2d	lnbmi	maternal	duos	adjusted	rs1260326	C	T	C	T	0.0638	0.0008	0.5946	0.6639	2	0.00198061	0.686274	18582	2	0.0047	2.55e-42	1035400
t2d	lnbmi	maternal	duos	adjusted	rs12625671	C	T	C	T	0.0653	0.00166667	0.1135	0.1102	20	0.00303579	0.583002	18582	20	0.0074	6.74e-19	1042540
t2d	lnbmi	maternal	duos	adjusted	rs12741141	G	C	G	C	0.0395	0.000733333	0.3615	0.357	1	0.00198061	0.711191	18582	1	0.0048	1.37e-16	1042540
t2d	lnbmi	maternal	duos	adjusted	rs12820906	G	A	G	A	-0.0433	0.0012	0.2436	0.2387	12	0.00224316	0.592679	18582	12	0.0055	2.21e-15	1042540
t2d	lnbmi	maternal	duos	adjusted	rs12823740	C	A	C	A	0.041	0.00473333	0.6614	0.6592	12	0.00198061	0.0168557	18582	12	0.0048	1.48e-17	1042540
t2d	lnbmi	maternal	duos	adjusted	rs12890750	G	T	G	T	0.0284	-0.000666667	0.6392	0.6332	14	0.00198061	0.73642	18582	14	0.0048	2.84e-09	1042540
t2d	lnbmi	maternal	duos	adjusted	rs12910361	G	A	G	A	0.0716	0.00306667	0.6982	0.6992	15	0.00211081	0.146269	18582	15	0.0051	2.97e-44	1042540
t2d	lnbmi	maternal	duos	adjusted	rs12920022	T	A	T	A	-0.0391	0.00113333	0.8397	0.8417	16	0.00263852	0.667535	18582	16	0.0065	2.26e-09	1042540
t2d	lnbmi	maternal	duos	adjusted	rs13237518	C	A	C	A	-0.0292	-0.00226667	0.5858	0.5746	7	0.00184799	0.219988	18582	7	0.0047	7.73e-10	1042540
t2d	lnbmi	maternal	duos	adjusted	rs13262861	C	A	C	A	0.1016	-0.000733333	0.8238	0.849	8	0.00264081	0.781248	18582	8	0.0063	2.84e-59	1042540
t2d	lnbmi	maternal	duos	adjusted	rs13389219	C	T	C	T	0.0648	-0.000733333	0.6033	0.5994	2	0.00198061	0.711191	18582	2	0.0047	7.35e-44	1042540
t2d	lnbmi	maternal	duos	adjusted	rs13414140	C	T	C	T	0.1183	0.00166667	0.8858	0.9078	2	0.00330101	0.613632	18582	2	0.0072	4.31e-60	1042540
t2d	lnbmi	maternal	duos	adjusted	rs1412234	C	T	C	T	0.044	-0.00326667	0.3192	0.3094	9	0.00211081	0.121722	18582	9	0.0049	4e-19	1042540
t2d	lnbmi	maternal	duos	adjusted	rs1421085	C	T	C	T	0.1177	0.00193333	0.4142	0.4207	16	0.00198061	0.328999	18582	16	0.0046	5.63e-144	1042540
t2d	lnbmi	maternal	duos	adjusted	rs1449348	C	T	C	T	0.0448	-0.0004	0.8585	0.8519	3	0.00263852	0.879502	18582	3	0.0065	6.64e-12	1042540
t2d	lnbmi	maternal	duos	adjusted	rs1475655	T	A	T	A	-0.0436	0.00146667	0.2527	0.2421	13	0.00224316	0.513216	18582	13	0.0053	2.47e-16	1042540
t2d	lnbmi	maternal	duos	adjusted	rs1493694	C	T	C	T	-0.0705	0.00893333	0.8928	0.8841	1	0.00303579	0.00325397	18582	1	0.0073	6.51e-22	1042540
t2d	lnbmi	maternal	duos	adjusted	rs1513272	C	T	C	T	0.0811	0.00106667	0.5087	0.5344	7	0.00184799	0.563801	18582	7	0.0045	3.97e-71	1042540
t2d	lnbmi	maternal	duos	adjusted	rs1531583	G	T	G	T	-0.0994	0.00713333	0.9553	0.9463	4	0.00422163	0.0910832	18582	4	0.0112	7.06e-19	1039830
t2d	lnbmi	maternal	duos	adjusted	rs1562398	G	C	G	C	0.041	0.00113333	0.4169	0.4025	7	0.00198061	0.567176	18582	7	0.0047	1.99e-18	1042540
t2d	lnbmi	maternal	duos	adjusted	rs1573090	G	T	G	T	-0.0446	0.000933333	0.4648	0.4487	6	0.00184799	0.613521	18582	6	0.0046	3.88e-22	1042540
t2d	lnbmi	maternal	duos	adjusted	rs17035289	C	T	C	T	0.0428	-0.000866667	0.1708	0.1603	4	0.00263852	0.742558	18582	4	0.0062	5.71e-12	1042540
t2d	lnbmi	maternal	duos	adjusted	rs17036160	C	T	C	T	0.1028	-0.00193333	0.8796	0.8647	3	0.00277086	0.485341	18582	3	0.0071	3.04e-47	1042540
t2d	lnbmi	maternal	duos	adjusted	rs1705263	C	A	C	A	0.0398	-0.00193333	0.5688	0.5401	12	0.00184799	0.295476	18582	12	0.0046	1.22e-17	1042540
t2d	lnbmi	maternal	duos	adjusted	rs17294565	C	A	C	A	0.0274	0.00126667	0.3813	0.391	8	0.00198061	0.522475	18582	8	0.0047	4.74e-09	1042540
t2d	lnbmi	maternal	duos	adjusted	rs17354348	G	A	G	A	-0.0294	-0.0016	0.2583	0.2307	2	0.00224316	0.475674	18582	2	0.0053	2.99e-08	1042540
t2d	lnbmi	maternal	duos	adjusted	rs174541	C	T	C	T	-0.0292	-0.0008	0.354	0.3724	11	0.00198061	0.686274	18582	11	0.0048	8.63e-10	1042540
t2d	lnbmi	maternal	duos	adjusted	rs17522122	G	T	G	T	-0.0343	0.0012	0.5238	0.5335	14	0.00198061	0.544598	18582	14	0.0046	1.27e-13	1042540
t2d	lnbmi	maternal	duos	adjusted	rs17624303	C	T	C	T	0.0285	0.000533333	0.7247	0.7369	2	0.00211081	0.800525	18582	2	0.0052	4.88e-08	1042540
t2d	lnbmi	maternal	duos	adjusted	rs17684074	G	C	G	C	0.0312	0.00273333	0.7389	0.7256	18	0.00211081	0.195348	18582	18	0.0053	4.12e-09	1042540
t2d	lnbmi	maternal	duos	adjusted	rs1783541	C	T	C	T	-0.0484	-0.0006	0.7972	0.8044	11	0.00237562	0.800604	18582	11	0.0057	3.89e-17	1042540
t2d	lnbmi	maternal	duos	adjusted	rs1872635	G	A	G	A	-0.0282	-0.00266667	0.3136	0.3182	12	0.00211081	0.206469	18582	12	0.0049	1.28e-08	1042540
t2d	lnbmi	maternal	duos	adjusted	rs1968204	C	T	C	T	-0.0566	0.0024	0.893	0.8997	7	0.00316622	0.44845	18582	7	0.008	1.08e-12	1042540
t2d	lnbmi	maternal	duos	adjusted	rs2011603	G	A	G	A	-0.0383	0.00126667	0.2752	0.2555	4	0.00224316	0.572292	18582	4	0.0052	1.59e-13	1042540
t2d	lnbmi	maternal	duos	adjusted	rs2033159	C	A	C	A	0.0352	0.0028	0.2341	0.2222	2	0.00237562	0.238543	18582	2	0.0057	4.9e-10	1042540
t2d	lnbmi	maternal	duos	adjusted	rs2055997	G	A	G	A	0.0313	0.00186667	0.7014	0.7052	4	0.00211081	0.376516	18582	4	0.0051	6.53e-10	1042540
t2d	lnbmi	maternal	duos	adjusted	rs2080090	T	A	T	A	-0.0525	-0.000133333	0.8116	0.7997	17	0.00237562	0.955242	18582	17	0.0059	7.84e-19	1042540
t2d	lnbmi	maternal	duos	adjusted	rs2103132	G	C	G	C	-0.0319	-0.00113333	0.749	0.7666	7	0.00224316	0.613391	18582	7	0.0053	1.88e-09	1042540
t2d	lnbmi	maternal	duos	adjusted	rs2115107	G	A	G	A	-0.0382	0.000133333	0.6076	0.6121	19	0.00198061	0.946327	18582	19	0.0047	8.45e-16	1039830
t2d	lnbmi	maternal	duos	adjusted	rs2191349	G	T	G	T	-0.0661	0.000266667	0.461	0.4703	7	0.00184799	0.885263	18582	7	0.0045	6.41e-48	1042540
t2d	lnbmi	maternal	duos	adjusted	rs2237895	C	A	C	A	0.0725	-0.00313333	0.4231	0.4432	11	0.00184799	0.0899734	18582	11	0.0047	2.73e-54	1042540
t2d	lnbmi	maternal	duos	adjusted	rs2250301	G	A	G	A	0.0322	-0.00226667	0.7481	0.7362	10	0.00211081	0.282897	18582	10	0.0053	1.27e-09	1042540
t2d	lnbmi	maternal	duos	adjusted	rs2268078	G	A	G	A	-0.0387	0.0042	0.3447	0.3335	20	0.00198061	0.0339586	18582	20	0.0049	2.14e-15	1042540
t2d	lnbmi	maternal	duos	adjusted	rs2292662	C	T	C	T	0.0556	-0.0004	0.8436	0.85	3	0.00263852	0.879502	18582	3	0.0065	7.64e-18	1042540
t2d	lnbmi	maternal	duos	adjusted	rs2297508	G	C	G	C	-0.0334	-0.0006	0.632	0.6741	17	0.00198061	0.761937	18582	17	0.0047	1.86e-12	1042540
t2d	lnbmi	maternal	duos	adjusted	rs243018	G	C	G	C	0.056	0.0014	0.463	0.4443	2	0.00184799	0.448702	18582	2	0.0046	1.52e-33	1042540
t2d	lnbmi	maternal	duos	adjusted	rs256904	T	A	T	A	0.0692	0.000533333	0.7297	0.7347	5	0.00211081	0.800525	18582	5	0.0053	2.55e-39	1042540
t2d	lnbmi	maternal	duos	adjusted	rs2583921	C	A	C	A	0.0954	0.0002	0.0922	0.0881	12	0.00329855	0.951652	18582	12	0.008	8.98e-33	1042540
t2d	lnbmi	maternal	duos	adjusted	rs2613503	C	A	C	A	-0.0392	-0.000733333	0.1988	0.2007	1	0.00237562	0.757557	18582	1	0.006	7.48e-11	1042540
t2d	lnbmi	maternal	duos	adjusted	rs2658746	C	T	C	T	0.0303	-0.00486667	0.3897	0.3939	18	0.00198061	0.014004	18582	18	0.0047	9.89e-11	1042540
t2d	lnbmi	maternal	duos	adjusted	rs2725371	G	A	G	A	-0.0371	-0.000133333	0.6895	0.7307	8	0.00211081	0.949634	18582	8	0.0051	2.14e-13	1042540
t2d	lnbmi	maternal	duos	adjusted	rs2732480	C	A	C	A	0.0337	6.66667e-05	0.5648	0.5513	12	0.00184799	0.971222	18582	12	0.0046	3.05e-13	1042540
t2d	lnbmi	maternal	duos	adjusted	rs2733289	C	T	C	T	0.0301	0.0002	0.4775	0.4933	12	0.00184799	0.913817	18582	12	0.0046	3.98e-11	1042540
t2d	lnbmi	maternal	duos	adjusted	rs2796441	G	A	G	A	0.0589	-0.00213333	0.5906	0.579	9	0.00198061	0.28143	18582	9	0.0047	9.96e-37	1042540
t2d	lnbmi	maternal	duos	adjusted	rs2908286	C	T	C	T	-0.0683	0.0038	0.8287	0.8385	7	0.00264081	0.150164	18582	7	0.0061	2.64e-29	1042540
t2d	lnbmi	maternal	duos	adjusted	rs2933211	G	A	G	A	-0.0268	0.00466667	0.499	0.5267	14	0.00184799	0.011561	18582	14	0.0046	6.24e-09	1042540
t2d	lnbmi	maternal	duos	adjusted	rs2972145	C	T	C	T	0.09	-0.00133333	0.6354	0.6135	2	0.00198061	0.500823	18582	2	0.0048	7.45e-80	1042540
t2d	lnbmi	maternal	duos	adjusted	rs303760	C	T	C	T	-0.0342	0.00426667	0.6522	0.6611	18	0.00198061	0.0312227	18582	18	0.0048	1.48e-12	1042540
t2d	lnbmi	maternal	duos	adjusted	rs3111316	G	A	G	A	-0.0442	0.0016	0.4116	0.4153	19	0.00198061	0.419186	18582	19	0.0047	3.43e-21	1039830
t2d	lnbmi	maternal	duos	adjusted	rs3176466	C	T	C	T	0.0642	0.00413333	0.9033	0.9053	1	0.00316622	0.191741	18582	1	0.008	9.36e-16	1042540
t2d	lnbmi	maternal	duos	adjusted	rs340874	C	T	C	T	0.0668	0.0006	0.5528	0.56	1	0.00184799	0.745425	18582	1	0.0046	5.37e-48	1042540
t2d	lnbmi	maternal	duos	adjusted	rs34143602	G	A	G	A	0.0347	0.000333333	0.4221	0.4383	15	0.00198061	0.866348	18582	15	0.0047	1e-13	1042540
t2d	lnbmi	maternal	duos	adjusted	rs34589210	G	A	G	A	-0.039	-0.0048	0.8571	0.8759	2	0.00290329	0.09827	18582	2	0.0067	6.89e-09	1042540
t2d	lnbmi	maternal	duos	adjusted	rs346240	G	A	G	A	0.031	0.0042	0.2231	0.2112	18	0.00237562	0.0770682	18582	18	0.0056	3.62e-08	1042540
t2d	lnbmi	maternal	duos	adjusted	rs34990153	G	A	G	A	-0.0384	0	0.439	0.4197	8	0.00198061	1	18582	8	0.0047	1.99e-16	1042540
t2d	lnbmi	maternal	duos	adjusted	rs35004890	G	T	G	T	-0.0363	-0.000533333	0.779	0.7669	19	0.00224316	0.812068	18582	19	0.0059	8.57e-10	1039830
t2d	lnbmi	maternal	duos	adjusted	rs35352848	C	T	C	T	-0.0623	-0.000333333	0.2069	0.2349	3	0.00224316	0.88187	18582	3	0.0057	7.37e-28	1042540
t2d	lnbmi	maternal	duos	adjusted	rs35895680	C	A	C	A	0.0559	-0.000533333	0.6858	0.6893	17	0.00211081	0.800525	18582	17	0.005	1.42e-28	1042540
t2d	lnbmi	maternal	duos	adjusted	rs36051838	C	T	C	T	0.044	0.0014	0.0888	0.0845	10	0.00343096	0.683238	18582	10	0.008	4.54e-08	1042540
t2d	lnbmi	maternal	duos	adjusted	rs36111056	G	A	G	A	0.0341	0.000533333	0.7802	0.7797	15	0.00224316	0.812068	18582	15	0.0057	1.97e-09	1042540
t2d	lnbmi	maternal	duos	adjusted	rs3747207	G	A	G	A	-0.0471	0.00273333	0.7791	0.762	22	0.00224316	0.223028	18582	22	0.0055	9.26e-18	1042540
t2d	lnbmi	maternal	duos	adjusted	rs3764002	C	T	C	T	0.0396	0.00146667	0.7412	0.7421	12	0.00211081	0.487159	18582	12	0.0052	2.69e-14	1042540
t2d	lnbmi	maternal	duos	adjusted	rs3798519	C	A	C	A	0.0495	-0.00353333	0.1803	0.1799	6	0.00250818	0.158916	18582	6	0.0059	5.49e-17	1042540
t2d	lnbmi	maternal	duos	adjusted	rs3872707	G	A	G	A	-0.0446	0.000133333	0.8599	0.889	3	0.00303579	0.964968	18582	3	0.0067	3.46e-11	1042540
t2d	lnbmi	maternal	duos	adjusted	rs41276588	G	A	G	A	-0.0375	-0.000533333	0.717	0.7006	1	0.00211081	0.800525	18582	1	0.0052	4.1e-13	1042540
t2d	lnbmi	maternal	duos	adjusted	rs4132228	C	T	C	T	0.0471	-0.0046	0.7026	0.7189	3	0.00211081	0.0293128	18582	3	0.005	6.22e-21	1042540
t2d	lnbmi	maternal	duos	adjusted	rs429358	C	T	C	T	-0.073	-6.66667e-05	0.1454	0.1717	19	0.00250818	0.978795	18582	19	0.0066	3.98e-28	1039830
t2d	lnbmi	maternal	duos	adjusted	rs4688760	C	T	C	T	-0.034	0.00113333	0.326	0.304	3	0.00211081	0.591325	18582	3	0.005	1.1e-11	1042540
t2d	lnbmi	maternal	duos	adjusted	rs4709746	C	T	C	T	0.0581	0.0048	0.8687	0.844	6	0.00263852	0.0688805	18582	6	0.007	1.03e-16	1042540
t2d	lnbmi	maternal	duos	adjusted	rs4721089	C	T	C	T	-0.034	0.004	0.2432	0.22	7	0.00224316	0.0745545	18582	7	0.0055	7.92e-10	1042540
t2d	lnbmi	maternal	duos	adjusted	rs4796224	G	A	G	A	0.0252	0.000466667	0.4738	0.4781	17	0.00184799	0.800634	18582	17	0.0045	2.71e-08	1042540
t2d	lnbmi	maternal	duos	adjusted	rs4805681	C	T	C	T	0.0269	0.00266667	0.6101	0.5984	19	0.00198061	0.178177	18582	19	0.0047	1.32e-08	1042540
t2d	lnbmi	maternal	duos	adjusted	rs4809369	G	A	G	A	0.0337	0.0008	0.5548	0.5353	20	0.00198061	0.686274	18582	20	0.0046	4.27e-13	1039830
t2d	lnbmi	maternal	duos	adjusted	rs4845987	G	C	G	C	-0.0282	0.00133333	0.3085	0.2966	1	0.00211081	0.527604	18582	1	0.0051	2.78e-08	1042540
t2d	lnbmi	maternal	duos	adjusted	rs4865796	G	A	G	A	-0.0466	0.0016	0.3184	0.326	5	0.0019786	0.418714	18582	5	0.0049	4.64e-21	1042540
t2d	lnbmi	maternal	duos	adjusted	rs4899280	C	T	C	T	-0.0276	-0.00413333	0.67	0.647	14	0.00198061	0.0368969	18582	14	0.0048	1.02e-08	1042540
t2d	lnbmi	maternal	duos	adjusted	rs4916253	G	T	G	T	0.0274	0.004	0.4311	0.4451	1	0.00184799	0.0304247	18582	1	0.0046	3.09e-09	1042540
t2d	lnbmi	maternal	duos	adjusted	rs4929965	G	A	G	A	-0.0619	-0.0034	0.6152	0.621	11	0.00198061	0.0860438	18582	11	0.0048	2.46e-38	1039830
t2d	lnbmi	maternal	duos	adjusted	rs495203	C	T	C	T	-0.0493	-0.00466667	0.6651	0.6414	9	0.0019786	0.0183453	18582	9	0.0048	1.03e-24	1042540
t2d	lnbmi	maternal	duos	adjusted	rs4984980	G	A	G	A	-0.0351	0.0036	0.8117	0.8301	16	0.00250818	0.1512	18582	16	0.006	3.79e-09	1042540
t2d	lnbmi	maternal	duos	adjusted	rs5219	C	T	C	T	-0.0685	-0.000733333	0.6272	0.5919	11	0.00198061	0.711191	18582	11	0.0047	3.15e-48	1042540
t2d	lnbmi	maternal	duos	adjusted	rs545608	G	C	G	C	-0.0355	-0.00306667	0.8024	0.7659	1	0.00224316	0.171589	18582	1	0.0057	6.5e-10	1042540
t2d	lnbmi	maternal	duos	adjusted	rs55857387	C	T	C	T	-0.0524	-0.00246667	0.1947	0.1777	16	0.00250818	0.325386	18582	16	0.0059	6.71e-19	1042540
t2d	lnbmi	maternal	duos	adjusted	rs56348580	G	C	G	C	0.0575	-0.0002	0.6958	0.7065	12	0.00211081	0.924513	18582	12	0.005	2.33e-30	1042540
t2d	lnbmi	maternal	duos	adjusted	rs56394279	C	T	C	T	0.0314	6.66667e-05	0.468	0.4552	3	0.00184799	0.971222	18582	3	0.0046	5.3e-12	1042540
t2d	lnbmi	maternal	duos	adjusted	rs567185	C	T	C	T	-0.037	0.00246667	0.3656	0.3273	1	0.00198061	0.212981	18582	1	0.0048	1.55e-14	1042540
t2d	lnbmi	maternal	duos	adjusted	rs5753043	C	A	C	A	0.0613	0.00853333	0.8979	0.9222	22	0.00356344	0.0166343	18582	22	0.0081	3.76e-14	1042540
t2d	lnbmi	maternal	duos	adjusted	rs576674	G	A	G	A	0.0612	-0.00253333	0.1848	0.1461	13	0.00264081	0.337406	18582	13	0.0061	1.25e-23	1042540
t2d	lnbmi	maternal	duos	adjusted	rs58542926	C	T	C	T	-0.089	-0.00493333	0.9245	0.9116	19	0.00329855	0.134756	18582	19	0.0086	4.67e-25	1042540
t2d	lnbmi	maternal	duos	adjusted	rs60519666	G	A	G	A	0.0347	0	0.6769	0.6533	6	0.0019786	1	18582	6	0.005	3.19e-12	1042540
t2d	lnbmi	maternal	duos	adjusted	rs6066138	G	A	G	A	0.0451	0.0006	0.7252	0.7435	20	0.00211081	0.776218	18582	20	0.0051	1.58e-18	1042540
t2d	lnbmi	maternal	duos	adjusted	rs61779275	C	T	C	T	-0.0753	0.00146667	0.7804	0.8011	1	0.00237562	0.536983	18582	1	0.0055	3.35e-43	1042540
t2d	lnbmi	maternal	duos	adjusted	rs62075585	G	A	G	A	0.0295	-0.00206667	0.4735	0.4559	17	0.00184799	0.263425	18582	17	0.0046	1.25e-10	1042540
t2d	lnbmi	maternal	duos	adjusted	rs62515938	C	T	C	T	-0.0286	-0.00433333	0.7395	0.7426	8	0.00211081	0.0400803	18582	8	0.0052	2.97e-08	1042540
t2d	lnbmi	maternal	duos	adjusted	rs62618693	C	T	C	T	0.0853	0.002	0.9566	0.963	11	0.00501635	0.690117	18582	11	0.0114	6.83e-14	1039830
t2d	lnbmi	maternal	duos	adjusted	rs6459733	G	C	G	C	0.0508	0.002	0.6655	0.6834	7	0.00211331	0.343954	18582	7	0.0049	9.66e-25	1042540
t2d	lnbmi	maternal	duos	adjusted	rs6741676	G	A	G	A	-0.0324	-0.00126667	0.3321	0.3196	2	0.00211331	0.548923	18582	2	0.0049	3.64e-11	1042540
t2d	lnbmi	maternal	duos	adjusted	rs6777684	G	A	G	A	0.0569	-0.00266667	0.6076	0.6066	3	0.00198061	0.178177	18582	3	0.0047	3.77e-33	1042540
t2d	lnbmi	maternal	duos	adjusted	rs6819331	C	T	C	T	0.0404	0.00153333	0.6796	0.6712	4	0.0019786	0.438363	18582	4	0.0049	2.21e-16	1042540
t2d	lnbmi	maternal	duos	adjusted	rs6821438	G	A	G	A	-0.0289	0.000866667	0.4691	0.49	4	0.00184799	0.639085	18582	4	0.0046	3.66e-10	1042540
t2d	lnbmi	maternal	duos	adjusted	rs6878122	G	A	G	A	0.0554	0.0002	0.3114	0.2933	5	0.00211081	0.924513	18582	5	0.0049	4.6e-29	1039830
t2d	lnbmi	maternal	duos	adjusted	rs6976111	C	A	C	A	-0.0318	0.000533333	0.6933	0.6702	7	0.0019786	0.787505	18582	7	0.0052	7.93e-10	1042540
t2d	lnbmi	maternal	duos	adjusted	rs7026688	G	A	G	A	0.0444	0.00146667	0.8632	0.8564	9	0.00263852	0.578301	18582	9	0.0067	3.4e-11	1042540
t2d	lnbmi	maternal	duos	adjusted	rs703981	G	C	G	C	0.0613	-0.000133333	0.5439	0.5473	10	0.00184799	0.942482	18582	10	0.0046	2.13e-40	1042540
t2d	lnbmi	maternal	duos	adjusted	rs7099048	G	A	G	A	-0.0282	-0.0014	0.4964	0.4626	10	0.00198061	0.479657	18582	10	0.0046	8.93e-10	1042540
t2d	lnbmi	maternal	duos	adjusted	rs7163757	C	T	C	T	0.0405	0.000133333	0.5741	0.5422	15	0.00184799	0.942482	18582	15	0.0046	1.64e-18	1042540
t2d	lnbmi	maternal	duos	adjusted	rs7240767	C	T	C	T	0.0368	-0.00473333	0.3792	0.3892	18	0.00198061	0.0168557	18582	18	0.0063	5.03e-09	845270
t2d	lnbmi	maternal	duos	adjusted	rs72695645	G	A	G	A	0.0611	0.00406667	0.8599	0.8549	4	0.00263852	0.123251	18582	4	0.0067	8.66e-20	1042540
t2d	lnbmi	maternal	duos	adjusted	rs72926932	C	A	C	A	0.0749	-0.002	0.0783	0.0844	18	0.00343096	0.559942	18582	18	0.0082	7.58e-20	1042540
t2d	lnbmi	maternal	duos	adjusted	rs72951506	C	T	C	T	0.0423	0.00306667	0.8521	0.8468	6	0.00263852	0.245126	18582	6	0.0065	9.22e-11	1042540
t2d	lnbmi	maternal	duos	adjusted	rs73872717	C	T	C	T	0.0856	-0.00506667	0.9534	0.9389	3	0.00395719	0.200415	18582	3	0.0109	4.78e-15	1042540
t2d	lnbmi	maternal	duos	adjusted	rs74804697	G	C	G	C	-0.0837	-0.00113333	0.0434	0.0531	15	0.00435395	0.794632	18582	15	0.0121	4.68e-12	1041220
t2d	lnbmi	maternal	duos	adjusted	rs75432112	G	A	G	A	-0.1344	-0.00393333	0.9517	0.9563	5	0.00475125	0.407754	18582	5	0.0107	5.34e-36	1039830
t2d	lnbmi	maternal	duos	adjusted	rs756145	G	A	G	A	-0.0286	0.0034	0.6907	0.6922	9	0.00211081	0.107234	18582	9	0.0049	5.52e-09	1042540
t2d	lnbmi	maternal	duos	adjusted	rs7561798	G	A	G	A	0.0281	-0.000333333	0.4852	0.4935	2	0.00184799	0.856857	18582	2	0.0046	1.16e-09	1042540
t2d	lnbmi	maternal	duos	adjusted	rs7568172	G	A	G	A	0.0674	-0.00426667	0.9396	0.9363	2	0.00382625	0.264806	18582	2	0.0096	2.64e-12	1042540
t2d	lnbmi	maternal	duos	adjusted	rs75756987	G	C	G	C	0.0439	-0.000533333	0.8876	0.8714	21	0.00290329	0.854249	18582	21	0.0073	1.61e-09	1042540
t2d	lnbmi	maternal	duos	adjusted	rs7609422	G	A	G	A	0.0295	6.66667e-05	0.4095	0.3644	2	0.00198061	0.973148	18582	2	0.0047	2.67e-10	1042540
t2d	lnbmi	maternal	duos	adjusted	rs7660000	C	T	C	T	0.0309	0.000333333	0.7131	0.7169	4	0.00211081	0.874522	18582	4	0.0051	1.29e-09	1042540
t2d	lnbmi	maternal	duos	adjusted	rs7695096	C	T	C	T	0.0381	-0.00326667	0.5208	0.4897	4	0.00184799	0.077113	18582	4	0.0046	1.27e-16	1042540
t2d	lnbmi	maternal	duos	adjusted	rs7756992	G	A	G	A	0.1217	-0.0004	0.2706	0.2642	6	0.00211081	0.849701	18582	6	0.0051	5.52e-128	1042540
t2d	lnbmi	maternal	duos	adjusted	rs7858727	C	A	C	A	0.0344	0.0012	0.2233	0.2202	9	0.00224316	0.592679	18582	9	0.0056	8.33e-10	1042540
t2d	lnbmi	maternal	duos	adjusted	rs7903146	C	T	C	T	-0.28	0.00533333	0.7079	0.7354	10	0.00211081	0.0115149	18582	10	0.005	1e-200	1042540
t2d	lnbmi	maternal	duos	adjusted	rs8008540	C	T	C	T	0.0301	-0.00333333	0.5688	0.5656	14	0.00198061	0.0923777	18582	14	0.0046	7.99e-11	1042540
t2d	lnbmi	maternal	duos	adjusted	rs8010382	G	A	G	A	0.0322	0.00173333	0.4373	0.4236	14	0.00198061	0.381491	18582	14	0.0047	5.74e-12	1042540
t2d	lnbmi	maternal	duos	adjusted	rs8031576	C	A	C	A	0.057	-0.0028	0.289	0.2893	15	0.00211081	0.184673	18582	15	0.0051	1.74e-29	1042540
t2d	lnbmi	maternal	duos	adjusted	rs8054556	G	A	G	A	-0.0364	-0.000466667	0.5383	0.5342	16	0.00184799	0.800634	18582	16	0.0046	3.68e-15	1042540
t2d	lnbmi	maternal	duos	adjusted	rs8071043	C	T	C	T	0.0541	-0.00326667	0.3284	0.3068	17	0.00211081	0.121722	18582	17	0.0049	5.16e-28	1042540
t2d	lnbmi	maternal	duos	adjusted	rs827237	C	T	C	T	-0.0365	-0.00546667	0.795	0.7982	10	0.00237562	0.0213832	18582	10	0.0058	3.56e-10	1042540
t2d	lnbmi	maternal	duos	adjusted	rs838735	G	C	G	C	-0.0294	-0.0004	0.6157	0.6331	2	0.00198061	0.839949	18582	2	0.0047	3.64e-10	1042540
t2d	lnbmi	maternal	duos	adjusted	rs844215	C	T	C	T	0.0262	0.0012	0.5867	0.5943	3	0.00198061	0.544598	18582	3	0.0047	2.04e-08	1042540
t2d	lnbmi	maternal	duos	adjusted	rs878017	G	A	G	A	-0.0348	-0.0034	0.4591	0.463	10	0.00184799	0.0657918	18582	10	0.0061	1.13e-08	845270
t2d	lnbmi	maternal	duos	adjusted	rs890940	C	T	C	T	-0.0484	-0.00333333	0.7887	0.7709	5	0.00224316	0.13728	18582	5	0.0056	9.78e-18	1042540
t2d	lnbmi	maternal	duos	adjusted	rs911300	G	A	G	A	0.0348	0.0012	0.5422	0.5618	20	0.00184799	0.516109	18582	20	0.0046	5.19e-14	1042540
t2d	lnbmi	maternal	duos	adjusted	rs9316500	G	T	G	T	-0.0473	0.00153333	0.2924	0.2605	13	0.00211081	0.467583	18582	13	0.0051	9.97e-21	1042540
t2d	lnbmi	maternal	duos	adjusted	rs9319382	C	T	C	T	0.0276	-0.0004	0.6786	0.6736	13	0.0019786	0.839789	18582	13	0.005	2.87e-08	1042540
t2d	lnbmi	maternal	duos	adjusted	rs9368112	C	T	C	T	-0.0259	0.00153333	0.4753	0.482	6	0.00184799	0.406691	18582	6	0.0047	2.69e-08	1042540
t2d	lnbmi	maternal	duos	adjusted	rs9379084	G	A	G	A	0.0747	-0.00366667	0.8803	0.9079	6	0.00330101	0.266667	18582	6	0.0077	3.7e-22	1039830
t2d	lnbmi	maternal	duos	adjusted	rs9383649	G	A	G	A	0.0329	0.000533333	0.4192	0.4108	6	0.00198061	0.787716	18582	6	0.0046	1.06e-12	1042540
t2d	lnbmi	maternal	duos	adjusted	rs9555581	C	T	C	T	0.0296	-0.00193333	0.6102	0.6157	13	0.00198061	0.328999	18582	13	0.0047	3.72e-10	1042540
t2d	lnbmi	maternal	duos	adjusted	rs9563574	C	T	C	T	-0.0406	-0.004	0.177	0.1902	13	0.00237562	0.0922265	18582	13	0.006	1.64e-11	1042540
t2d	lnbmi	maternal	duos	adjusted	rs980183	G	A	G	A	0.0363	-0.00106667	0.3942	0.3855	2	0.00198061	0.590193	18582	2	0.0047	1.02e-14	1042540
t2d	lnbmi	maternal	duos	adjusted	rs9852406	C	T	C	T	-0.0375	-0.000333333	0.7464	0.7413	3	0.00211081	0.874522	18582	3	0.0052	8.96e-13	1042540
t2d	lnbmi	maternal	duos	adjusted	rs9854769	G	A	G	A	0.1075	0.0002	0.319	0.2956	3	0.00211081	0.924513	18582	3	0.0049	1.06e-107	1042540
t2d	lnbmi	maternal	duos	adjusted	rs9873519	C	T	C	T	-0.0375	0.000533333	0.466	0.4219	3	0.00198061	0.787716	18582	3	0.0046	3.58e-16	1042540
t2d	lnbmi	maternal	duos	adjusted	rs9873618	G	A	G	A	0.0581	0.0006	0.7094	0.6915	3	0.00211081	0.776218	18582	3	0.0051	2.41e-30	1042540
t2d	lnbmi	maternal	duos	adjusted	rs9927842	C	T	C	T	-0.0375	-0.00146667	0.8384	0.8549	16	0.00263852	0.578301	18582	16	0.0065	6.84e-09	1042540
t2d	lncrp	maternal	duos	adjusted	rs10097617	C	T	C	T	-0.0374	0.001	0.5196	0.4762	8	0.0122857	0.935128	16012	8	0.0045	1.93e-16	1042540
t2d	lncrp	maternal	duos	adjusted	rs10137475	G	A	G	A	0.0255	0.011	0.4257	0.4442	14	0.0124181	0.375724	16012	14	0.0047	4.43e-08	1042540
t2d	lncrp	maternal	duos	adjusted	rs10145154	C	T	C	T	-0.0546	-0.0169333	0.7838	0.8049	14	0.0155912	0.277443	16012	14	0.0056	1.06e-22	1042540
t2d	lncrp	maternal	duos	adjusted	rs10188334	C	T	C	T	0.0503	-0.0144	0.8277	0.8401	2	0.0169112	0.394487	16012	2	0.0062	7.76e-16	1042540
t2d	lncrp	maternal	duos	adjusted	rs10240790	G	A	G	A	0.0279	0.0516	0.7043	0.7281	7	0.0137397	0.000172963	16012	7	0.0051	4.69e-08	1042540
t2d	lncrp	maternal	duos	adjusted	rs10404726	C	T	C	T	0.0277	0.0107333	0.5305	0.5274	19	0.0122857	0.382313	16012	19	0.0047	2.73e-09	1042540
t2d	lncrp	maternal	duos	adjusted	rs10406327	G	C	G	C	-0.037	0.00713333	0.4754	0.4948	19	0.0122857	0.561497	16012	19	0.0046	8.75e-16	1042540
t2d	lncrp	maternal	duos	adjusted	rs10407429	G	A	G	A	0.0539	0.0129333	0.5785	0.5484	19	0.0124181	0.297649	16012	19	0.0047	4.79e-31	1042540
t2d	lncrp	maternal	duos	adjusted	rs10471048	G	C	G	C	0.0337	0.0171333	0.3487	0.3345	4	0.0129465	0.185703	16012	4	0.0048	2.31e-12	1042540
t2d	lncrp	maternal	duos	adjusted	rs10490871	G	A	G	A	0.0272	0.0159333	0.3694	0.391	3	0.0125506	0.204251	16012	3	0.0047	6.58e-09	1042540
t2d	lncrp	maternal	duos	adjusted	rs1059592	G	A	G	A	-0.0269	-0.0048	0.6463	0.6562	8	0.0129465	0.710818	16012	8	0.0048	2.4e-08	1042540
t2d	lncrp	maternal	duos	adjusted	rs10750397	G	A	G	A	-0.048	0.0228	0.7102	0.7113	11	0.0136072	0.0938207	16012	11	0.0051	1.01e-20	1042540
t2d	lncrp	maternal	duos	adjusted	rs10771372	C	T	C	T	0.0721	0.0127333	0.8049	0.799	12	0.0154571	0.410062	16012	12	0.0058	2.2e-35	1042540
t2d	lncrp	maternal	duos	adjusted	rs10771813	C	A	C	A	0.0259	-0.0132667	0.5442	0.5557	12	0.0125506	0.290485	16012	12	0.0047	2.6e-08	1042540
t2d	lncrp	maternal	duos	adjusted	rs10811661	C	T	C	T	-0.1379	-0.0113333	0.1717	0.1709	9	0.0163814	0.489036	16012	9	0.0061	8.14e-112	1042540
t2d	lncrp	maternal	duos	adjusted	rs10821311	G	A	G	A	-0.0358	-0.00206667	0.681	0.676	9	0.0132113	0.875693	16012	9	0.0049	4e-13	1042540
t2d	lncrp	maternal	duos	adjusted	rs10841868	G	T	G	T	0.0315	0.00693333	0.7394	0.7501	12	0.014268	0.627013	16012	12	0.0052	1.65e-09	1042540
t2d	lncrp	maternal	duos	adjusted	rs10915188	G	A	G	A	-0.029	-0.0038	0.4153	0.4321	1	0.0124181	0.759601	16012	1	0.0046	3.69e-10	1042540
t2d	lncrp	maternal	duos	adjusted	rs10937721	G	C	G	C	-0.0835	0.0198667	0.412	0.4233	4	0.0125506	0.113437	16012	4	0.0047	6.31e-70	1042540
t2d	lncrp	maternal	duos	adjusted	rs10938398	G	A	G	A	-0.0425	-0.0068	0.5687	0.5963	4	0.0125506	0.58795	16012	4	0.0046	3.91e-20	1042540
t2d	lncrp	maternal	duos	adjusted	rs10963942	G	A	G	A	0.0371	-0.00466667	0.3965	0.3926	9	0.012683	0.712913	16012	9	0.0047	4.49e-15	1042540
t2d	lncrp	maternal	duos	adjusted	rs10974438	C	A	C	A	0.047	0.0141333	0.3556	0.3448	9	0.0129465	0.274976	16012	9	0.0048	8.99e-23	1042540
t2d	lncrp	maternal	duos	adjusted	rs10998304	C	T	C	T	0.0306	-0.00666667	0.4517	0.4638	10	0.0122857	0.587381	16012	10	0.0045	1.77e-11	1042540
t2d	lncrp	maternal	duos	adjusted	rs11038672	G	C	G	C	-0.0294	0.000733333	0.5238	0.522	11	0.0122857	0.952403	16012	11	0.0046	1.04e-10	1042540
t2d	lncrp	maternal	duos	adjusted	rs1111875	C	T	C	T	0.0923	0.0173333	0.5924	0.5714	10	0.0125506	0.167254	16012	10	0.0046	5.21e-89	1042540
t2d	lncrp	maternal	duos	adjusted	rs11129735	G	A	G	A	-0.026	-0.0265333	0.5383	0.5167	3	0.0122857	0.0307967	16012	3	0.0046	1.53e-08	1042540
t2d	lncrp	maternal	duos	adjusted	rs11155073	C	T	C	T	-0.0304	-0.0151333	0.579	0.5935	6	0.0125506	0.227898	16012	6	0.0046	4.43e-11	1042540
t2d	lncrp	maternal	duos	adjusted	rs11201999	C	T	C	T	0.0259	0.0139333	0.5369	0.5762	10	0.0124181	0.261856	16012	10	0.0045	1.25e-08	1042540
t2d	lncrp	maternal	duos	adjusted	rs11257655	C	T	C	T	-0.0907	-0.00166667	0.7809	0.8009	10	0.0153247	0.913395	16012	10	0.0074	7.25e-35	845270
t2d	lncrp	maternal	duos	adjusted	rs1127215	C	T	C	T	0.043	-0.0187333	0.5853	0.559	1	0.0124181	0.131414	16012	1	0.0046	1.93e-20	1042540
t2d	lncrp	maternal	duos	adjusted	rs113036477	C	T	C	T	0.0715	-0.0066	0.9381	0.9226	12	0.0232468	0.776479	16012	12	0.0099	4.09e-13	1042540
t2d	lncrp	maternal	duos	adjusted	rs114136102	C	T	C	T	0.072	0.0756	0.0397	0.0415	5	0.0307805	0.0140454	16012	5	0.012	2.05e-09	1042540
t2d	lncrp	maternal	duos	adjusted	rs11558471	G	A	G	A	-0.1031	0.00326667	0.3163	0.3128	8	0.0133438	0.806605	16012	8	0.0049	3.98e-98	1042540
t2d	lncrp	maternal	duos	adjusted	rs11602873	T	A	T	A	-0.0976	-0.0233333	0.1563	0.1748	11	0.0162478	0.150977	16012	11	0.0064	8.91e-52	1042540
t2d	lncrp	maternal	duos	adjusted	rs11616380	G	T	G	T	0.0793	-0.0302	0.7206	0.7172	13	0.0136072	0.026459	16012	13	0.0051	7.99e-54	1042540
t2d	lncrp	maternal	duos	adjusted	rs11657964	G	A	G	A	-0.0589	0.0181333	0.5957	0.5976	17	0.0125506	0.148507	16012	17	0.0047	1.23e-36	1042540
t2d	lncrp	maternal	duos	adjusted	rs11708067	G	A	G	A	-0.0782	-0.00266667	0.2286	0.2317	3	0.0145329	0.854412	16012	3	0.0055	1.5e-46	1042540
t2d	lncrp	maternal	duos	adjusted	rs117316450	G	C	G	C	0.1308	-0.0136	0.0188	0.0141	11	0.0561924	0.80876	16012	11	0.0178	2.07e-13	1041220
t2d	lncrp	maternal	duos	adjusted	rs11759026	G	A	G	A	0.0646	-0.0177333	0.2307	0.2474	6	0.0143991	0.218115	16012	6	0.0073	6.68e-19	845270
t2d	lncrp	maternal	duos	adjusted	rs11793831	G	T	G	T	-0.0274	0.0018	0.5949	0.5731	9	0.0124181	0.884751	16012	9	0.0047	4.21e-09	1042540
t2d	lncrp	maternal	duos	adjusted	rs11830243	C	T	C	T	-0.0442	-0.0174	0.887	0.8953	12	0.0203461	0.39244	16012	12	0.0074	2.1e-09	1042540
t2d	lncrp	maternal	duos	adjusted	rs11870735	C	T	C	T	-0.0339	0.0140667	0.8178	0.8365	17	0.0167804	0.401872	16012	17	0.006	1.68e-08	1042540
t2d	lncrp	maternal	duos	adjusted	rs11940813	G	A	G	A	0.0371	-0.0184667	0.137	0.1614	4	0.0167754	0.270974	16012	4	0.0067	2.65e-08	1042540
t2d	lncrp	maternal	duos	adjusted	rs11967262	G	C	G	C	0.0365	0.0074	0.4877	0.4773	6	0.0122857	0.546958	16012	6	0.0046	2.23e-15	1042540
t2d	lncrp	maternal	duos	adjusted	rs12001437	C	T	C	T	0.0339	0.0100667	0.3727	0.3655	9	0.0126817	0.427314	16012	9	0.0047	6.27e-13	1042540
t2d	lncrp	maternal	duos	adjusted	rs12263348	C	T	C	T	-0.0282	0.00406667	0.6615	0.6613	10	0.0130789	0.755851	16012	10	0.0049	7.77e-09	1042540
t2d	lncrp	maternal	duos	adjusted	rs12305809	G	A	G	A	0.0333	-0.00806667	0.6065	0.6388	12	0.0128155	0.529056	16012	12	0.0047	1.45e-12	1042540
t2d	lncrp	maternal	duos	adjusted	rs12463719	G	A	G	A	-0.0319	-0.0154667	0.7183	0.7602	2	0.0145346	0.287272	16012	2	0.0052	6.15e-10	1042540
t2d	lncrp	maternal	duos	adjusted	rs12505942	C	T	C	T	-0.0298	-0.00873333	0.3385	0.3623	4	0.0128141	0.495528	16012	4	0.0048	7.03e-10	1042540
t2d	lncrp	maternal	duos	adjusted	rs12509379	G	T	G	T	-0.0312	-0.015	0.7883	0.7477	4	0.0142658	0.293045	16012	4	0.0056	2.66e-08	1042540
t2d	lncrp	maternal	duos	adjusted	rs12519500	C	A	C	A	0.038	0.0250667	0.6537	0.6044	5	0.0126817	0.0480865	16012	5	0.0048	1.76e-15	1042540
t2d	lncrp	maternal	duos	adjusted	rs1260326	C	T	C	T	0.0638	0.00773333	0.5946	0.664	2	0.0130804	0.554378	16012	2	0.0047	2.55e-42	1035400
t2d	lncrp	maternal	duos	adjusted	rs12625671	C	T	C	T	0.0653	0.0132	0.1135	0.1109	20	0.0196839	0.502476	16012	20	0.0074	6.74e-19	1042540
t2d	lncrp	maternal	duos	adjusted	rs12741141	G	C	G	C	0.0395	-0.00246667	0.3615	0.3571	1	0.0130789	0.850407	16012	1	0.0048	1.37e-16	1042540
t2d	lncrp	maternal	duos	adjusted	rs12820906	G	A	G	A	-0.0433	-0.00333333	0.2436	0.2384	12	0.0144005	0.816946	16012	12	0.0055	2.21e-15	1042540
t2d	lncrp	maternal	duos	adjusted	rs12823740	C	A	C	A	0.041	0.0226667	0.6614	0.6597	12	0.0130789	0.0830829	16012	12	0.0048	1.48e-17	1042540
t2d	lncrp	maternal	duos	adjusted	rs12890750	G	T	G	T	0.0284	-0.00673333	0.6392	0.6327	14	0.0126817	0.595454	16012	14	0.0048	2.84e-09	1042540
t2d	lncrp	maternal	duos	adjusted	rs12910361	G	A	G	A	0.0716	0.0128667	0.6982	0.6993	15	0.0133424	0.334874	16012	15	0.0051	2.97e-44	1042540
t2d	lncrp	maternal	duos	adjusted	rs12920022	T	A	T	A	-0.0391	0.0159333	0.8397	0.8428	16	0.017307	0.357245	16012	16	0.0065	2.26e-09	1042540
t2d	lncrp	maternal	duos	adjusted	rs13237518	C	A	C	A	-0.0292	-0.00273333	0.5858	0.5745	7	0.0122857	0.82394	16012	7	0.0047	7.73e-10	1042540
t2d	lncrp	maternal	duos	adjusted	rs13262861	C	A	C	A	0.1016	-0.00166667	0.8238	0.8499	8	0.0174412	0.923871	16012	8	0.0063	2.84e-59	1042540
t2d	lncrp	maternal	duos	adjusted	rs13389219	C	T	C	T	0.0648	0	0.6033	0.5995	2	0.0125506	1	16012	2	0.0047	7.35e-44	1042540
t2d	lncrp	maternal	duos	adjusted	rs13414140	C	T	C	T	0.1183	0.0262667	0.8858	0.9079	2	0.0214082	0.219844	16012	2	0.0072	4.31e-60	1042540
t2d	lncrp	maternal	duos	adjusted	rs1412234	C	T	C	T	0.044	-0.019	0.3192	0.3074	9	0.0133438	0.15448	16012	9	0.0049	4e-19	1042540
t2d	lncrp	maternal	duos	adjusted	rs1421085	C	T	C	T	0.1177	0.00213333	0.4142	0.4208	16	0.0125506	0.865026	16012	16	0.0046	5.63e-144	1042540
t2d	lncrp	maternal	duos	adjusted	rs1449348	C	T	C	T	0.0448	0.0123333	0.8585	0.8514	3	0.0173057	0.476047	16012	3	0.0065	6.64e-12	1042540
t2d	lncrp	maternal	duos	adjusted	rs1475655	T	A	T	A	-0.0436	0.0115333	0.2527	0.2412	13	0.0145329	0.427428	16012	13	0.0053	2.47e-16	1042540
t2d	lncrp	maternal	duos	adjusted	rs1493694	C	T	C	T	-0.0705	0.0450667	0.8928	0.8835	1	0.0196839	0.0220491	16012	1	0.0073	6.51e-22	1042540
t2d	lncrp	maternal	duos	adjusted	rs1513272	C	T	C	T	0.0811	-0.0242	0.5087	0.5351	7	0.0124181	0.0513236	16012	7	0.0045	3.97e-71	1042540
t2d	lncrp	maternal	duos	adjusted	rs1531583	G	T	G	T	-0.0994	0.0609333	0.9553	0.946	4	0.0276054	0.0272935	16012	4	0.0112	7.06e-19	1039830
t2d	lncrp	maternal	duos	adjusted	rs1562398	G	C	G	C	0.041	-0.0148	0.4169	0.4034	7	0.0125506	0.238306	16012	7	0.0047	1.99e-18	1042540
t2d	lncrp	maternal	duos	adjusted	rs1573090	G	T	G	T	-0.0446	-0.0066	0.4648	0.4489	6	0.0124181	0.595085	16012	6	0.0046	3.88e-22	1042540
t2d	lncrp	maternal	duos	adjusted	rs17035289	C	T	C	T	0.0428	-0.0120667	0.1708	0.1598	4	0.0169097	0.475479	16012	4	0.0062	5.71e-12	1042540
t2d	lncrp	maternal	duos	adjusted	rs17036160	C	T	C	T	0.1028	-0.0102	0.8796	0.8644	3	0.0179653	0.570197	16012	3	0.0071	3.04e-47	1042540
t2d	lncrp	maternal	duos	adjusted	rs1705263	C	A	C	A	0.0398	0.0110667	0.5688	0.5387	12	0.0124181	0.372838	16012	12	0.0046	1.22e-17	1042540
t2d	lncrp	maternal	duos	adjusted	rs17294565	C	A	C	A	0.0274	0.00993333	0.3813	0.3903	8	0.0125506	0.428672	16012	8	0.0047	4.74e-09	1042540
t2d	lncrp	maternal	duos	adjusted	rs17354348	G	A	G	A	-0.0294	0.002	0.2583	0.23	2	0.0146654	0.891524	16012	2	0.0053	2.99e-08	1042540
t2d	lncrp	maternal	duos	adjusted	rs174541	C	T	C	T	-0.0292	-0.0022	0.354	0.3717	11	0.0126817	0.862275	16012	11	0.0048	8.63e-10	1042540
t2d	lncrp	maternal	duos	adjusted	rs17522122	G	T	G	T	-0.0343	0.0042	0.5238	0.5334	14	0.0124181	0.735201	16012	14	0.0046	1.27e-13	1042540
t2d	lncrp	maternal	duos	adjusted	rs17624303	C	T	C	T	0.0285	0.00733333	0.7247	0.7375	2	0.0140032	0.600494	16012	2	0.0052	4.88e-08	1042540
t2d	lncrp	maternal	duos	adjusted	rs17684074	G	C	G	C	0.0312	-0.0138	0.7389	0.7255	18	0.0138708	0.319786	16012	18	0.0053	4.12e-09	1042540
t2d	lncrp	maternal	duos	adjusted	rs1783541	C	T	C	T	-0.0484	-0.0162667	0.7972	0.8057	11	0.0155912	0.296799	16012	11	0.0057	3.89e-17	1042540
t2d	lncrp	maternal	duos	adjusted	rs1872635	G	A	G	A	-0.0282	-0.0174	0.3136	0.3191	12	0.0133424	0.192196	16012	12	0.0049	1.28e-08	1042540
t2d	lncrp	maternal	duos	adjusted	rs1968204	C	T	C	T	-0.0566	0.00133333	0.893	0.8993	7	0.0203434	0.947743	16012	7	0.008	1.08e-12	1042540
t2d	lncrp	maternal	duos	adjusted	rs2011603	G	A	G	A	-0.0383	0.0102	0.2752	0.2541	4	0.014268	0.47468	16012	4	0.0052	1.59e-13	1042540
t2d	lncrp	maternal	duos	adjusted	rs2033159	C	A	C	A	0.0352	0.0086	0.2341	0.2213	2	0.0150613	0.567998	16012	2	0.0057	4.9e-10	1042540
t2d	lncrp	maternal	duos	adjusted	rs2055997	G	A	G	A	0.0313	-0.0130667	0.7014	0.704	4	0.0134748	0.332191	16012	4	0.0051	6.53e-10	1042540
t2d	lncrp	maternal	duos	adjusted	rs2080090	T	A	T	A	-0.0525	0.00426667	0.8116	0.8004	17	0.0154558	0.782506	16012	17	0.0059	7.84e-19	1042540
t2d	lncrp	maternal	duos	adjusted	rs2103132	G	C	G	C	-0.0319	-0.0012	0.749	0.7667	7	0.0145329	0.934193	16012	7	0.0053	1.88e-09	1042540
t2d	lncrp	maternal	duos	adjusted	rs2115107	G	A	G	A	-0.0382	0.0126	0.6076	0.6101	19	0.0125506	0.315408	16012	19	0.0047	8.45e-16	1039830
t2d	lncrp	maternal	duos	adjusted	rs2191349	G	T	G	T	-0.0661	-0.0125333	0.461	0.4703	7	0.0122857	0.307655	16012	7	0.0045	6.41e-48	1042540
t2d	lncrp	maternal	duos	adjusted	rs2237895	C	A	C	A	0.0725	0.00433333	0.4231	0.4432	11	0.0124181	0.727125	16012	11	0.0047	2.73e-54	1042540
t2d	lncrp	maternal	duos	adjusted	rs2250301	G	A	G	A	0.0322	-0.0058	0.7481	0.7358	10	0.0140032	0.678734	16012	10	0.0053	1.27e-09	1042540
t2d	lncrp	maternal	duos	adjusted	rs2268078	G	A	G	A	-0.0387	0.006	0.3447	0.335	20	0.0130789	0.646411	16012	20	0.0049	2.14e-15	1042540
t2d	lncrp	maternal	duos	adjusted	rs2292662	C	T	C	T	0.0556	-0.0108	0.8436	0.849	3	0.0170422	0.526262	16012	3	0.0065	7.64e-18	1042540
t2d	lncrp	maternal	duos	adjusted	rs2297508	G	C	G	C	-0.0334	0.0188	0.632	0.6752	17	0.0130789	0.150596	16012	17	0.0047	1.86e-12	1042540
t2d	lncrp	maternal	duos	adjusted	rs2410767	G	C	G	C	-0.0325	0.00113333	0.2211	0.1944	5	0.0154571	0.941551	16012	5	0.0056	6.79e-09	1042540
t2d	lncrp	maternal	duos	adjusted	rs243018	G	C	G	C	0.056	0.0103333	0.463	0.4448	2	0.0124181	0.405343	16012	2	0.0046	1.52e-33	1042540
t2d	lncrp	maternal	duos	adjusted	rs256904	T	A	T	A	0.0692	0.02	0.7297	0.734	5	0.0138708	0.149336	16012	5	0.0053	2.55e-39	1042540
t2d	lncrp	maternal	duos	adjusted	rs2583921	C	A	C	A	0.0954	0.0142667	0.0922	0.0894	12	0.0215338	0.507634	16012	12	0.008	8.98e-33	1042540
t2d	lncrp	maternal	duos	adjusted	rs2613503	C	A	C	A	-0.0392	0.0032	0.1988	0.2008	1	0.0153247	0.834594	16012	1	0.006	7.48e-11	1042540
t2d	lncrp	maternal	duos	adjusted	rs2658746	C	T	C	T	0.0303	0.0006	0.3897	0.3941	18	0.012683	0.962268	16012	18	0.0047	9.89e-11	1042540
t2d	lncrp	maternal	duos	adjusted	rs2725371	G	A	G	A	-0.0371	0.00466667	0.6895	0.733	8	0.0138721	0.736565	16012	8	0.0051	2.14e-13	1042540
t2d	lncrp	maternal	duos	adjusted	rs2732480	C	A	C	A	0.0337	-0.0006	0.5648	0.5501	12	0.0122857	0.961049	16012	12	0.0046	3.05e-13	1042540
t2d	lncrp	maternal	duos	adjusted	rs2733289	C	T	C	T	0.0301	0.0163333	0.4775	0.4949	12	0.0122857	0.183697	16012	12	0.0046	3.98e-11	1042540
t2d	lncrp	maternal	duos	adjusted	rs2796441	G	A	G	A	0.0589	-0.0143333	0.5906	0.5801	9	0.0125506	0.253434	16012	9	0.0047	9.96e-37	1042540
t2d	lncrp	maternal	duos	adjusted	rs2908286	C	T	C	T	-0.0683	0.0222667	0.8287	0.8379	7	0.0167787	0.184483	16012	7	0.0061	2.64e-29	1042540
t2d	lncrp	maternal	duos	adjusted	rs2933211	G	A	G	A	-0.0268	0.00853333	0.499	0.5251	14	0.0124181	0.491977	16012	14	0.0046	6.24e-09	1042540
t2d	lncrp	maternal	duos	adjusted	rs2972145	C	T	C	T	0.09	-0.0022	0.6354	0.6132	2	0.0125493	0.860837	16012	2	0.0048	7.45e-80	1042540
t2d	lncrp	maternal	duos	adjusted	rs303760	C	T	C	T	-0.0342	0.00793333	0.6522	0.6615	18	0.0130789	0.544133	16012	18	0.0048	1.48e-12	1042540
t2d	lncrp	maternal	duos	adjusted	rs3111316	G	A	G	A	-0.0442	-0.0102	0.4116	0.4163	19	0.0124181	0.41143	16012	19	0.0047	3.43e-21	1039830
t2d	lncrp	maternal	duos	adjusted	rs3176466	C	T	C	T	0.0642	0.0196	0.9033	0.9052	1	0.0208718	0.347696	16012	1	0.008	9.36e-16	1042540
t2d	lncrp	maternal	duos	adjusted	rs340874	C	T	C	T	0.0668	-0.00986667	0.5528	0.5602	1	0.0122857	0.421917	16012	1	0.0046	5.37e-48	1042540
t2d	lncrp	maternal	duos	adjusted	rs34143602	G	A	G	A	0.0347	0.00933333	0.4221	0.4377	15	0.0124181	0.452298	16012	15	0.0047	1e-13	1042540
t2d	lncrp	maternal	duos	adjusted	rs34589210	G	A	G	A	-0.039	-0.00886667	0.8571	0.8761	2	0.0187628	0.636523	16012	2	0.0067	6.89e-09	1042540
t2d	lncrp	maternal	duos	adjusted	rs346240	G	A	G	A	0.031	0.0242667	0.2231	0.2108	18	0.0153247	0.113307	16012	18	0.0056	3.62e-08	1042540
t2d	lncrp	maternal	duos	adjusted	rs34990153	G	A	G	A	-0.0384	-0.0126	0.439	0.4198	8	0.0125506	0.315408	16012	8	0.0047	1.99e-16	1042540
t2d	lncrp	maternal	duos	adjusted	rs35004890	G	T	G	T	-0.0363	-0.0266	0.779	0.7673	19	0.0147964	0.0722182	16012	19	0.0059	8.57e-10	1039830
t2d	lncrp	maternal	duos	adjusted	rs35352848	C	T	C	T	-0.0623	-0.00786667	0.2069	0.2359	3	0.0145304	0.588237	16012	3	0.0057	7.37e-28	1042540
t2d	lncrp	maternal	duos	adjusted	rs35895680	C	A	C	A	0.0559	0.0096	0.6858	0.6908	17	0.0134763	0.47624	16012	17	0.005	1.42e-28	1042540
t2d	lncrp	maternal	duos	adjusted	rs36051838	C	T	C	T	0.044	0.00866667	0.0888	0.0845	10	0.0221945	0.696177	16012	10	0.008	4.54e-08	1042540
t2d	lncrp	maternal	duos	adjusted	rs36111056	G	A	G	A	0.0341	0.0164667	0.7802	0.7796	15	0.0147951	0.265717	16012	15	0.0057	1.97e-09	1042540
t2d	lncrp	maternal	duos	adjusted	rs3747207	G	A	G	A	-0.0471	0.00113333	0.7791	0.7615	22	0.0145315	0.937835	16012	22	0.0055	9.26e-18	1042540
t2d	lncrp	maternal	duos	adjusted	rs3764002	C	T	C	T	0.0396	-0.0078	0.7412	0.7426	12	0.0141356	0.581086	16012	12	0.0052	2.69e-14	1042540
t2d	lncrp	maternal	duos	adjusted	rs3798519	C	A	C	A	0.0495	-0.00553333	0.1803	0.1807	6	0.0159855	0.729232	16012	6	0.0059	5.49e-17	1042540
t2d	lncrp	maternal	duos	adjusted	rs3872707	G	A	G	A	-0.0446	-0.0159333	0.8599	0.8895	3	0.0196869	0.418322	16012	3	0.0067	3.46e-11	1042540
t2d	lncrp	maternal	duos	adjusted	rs41276588	G	A	G	A	-0.0375	-0.0128	0.717	0.6986	1	0.0133424	0.337384	16012	1	0.0052	4.1e-13	1042540
t2d	lncrp	maternal	duos	adjusted	rs4132228	C	T	C	T	0.0471	0.0132667	0.7026	0.7191	3	0.0137397	0.334258	16012	3	0.005	6.22e-21	1042540
t2d	lncrp	maternal	duos	adjusted	rs4688760	C	T	C	T	-0.034	0.0214	0.326	0.3054	3	0.0134748	0.112253	16012	3	0.005	1.1e-11	1042540
t2d	lncrp	maternal	duos	adjusted	rs4709746	C	T	C	T	0.0581	0.000533333	0.8687	0.8439	6	0.0171722	0.975223	16012	6	0.007	1.03e-16	1042540
t2d	lncrp	maternal	duos	adjusted	rs4721089	C	T	C	T	-0.034	0.0147333	0.2432	0.2197	7	0.0149288	0.323688	16012	7	0.0055	7.92e-10	1042540
t2d	lncrp	maternal	duos	adjusted	rs4796224	G	A	G	A	0.0252	0.00346667	0.4738	0.4788	17	0.0124181	0.780121	16012	17	0.0045	2.71e-08	1042540
t2d	lncrp	maternal	duos	adjusted	rs4805681	C	T	C	T	0.0269	0.0226	0.6101	0.5971	19	0.012683	0.0747634	16012	19	0.0047	1.32e-08	1042540
t2d	lncrp	maternal	duos	adjusted	rs4809369	G	A	G	A	0.0337	-0.00706667	0.5548	0.5355	20	0.0124181	0.569315	16012	20	0.0046	4.27e-13	1039830
t2d	lncrp	maternal	duos	adjusted	rs4845987	G	C	G	C	-0.0282	-0.0074	0.3085	0.2978	1	0.0134748	0.582887	16012	1	0.0051	2.78e-08	1042540
t2d	lncrp	maternal	duos	adjusted	rs4865796	G	A	G	A	-0.0466	0.0028	0.3184	0.3257	5	0.0132113	0.832154	16012	5	0.0049	4.64e-21	1042540
t2d	lncrp	maternal	duos	adjusted	rs4899280	C	T	C	T	-0.0276	-0.0156	0.67	0.6479	14	0.0128141	0.223448	16012	14	0.0048	1.02e-08	1042540
t2d	lncrp	maternal	duos	adjusted	rs4916253	G	T	G	T	0.0274	0.0258	0.4311	0.4438	1	0.0124181	0.0377455	16012	1	0.0046	3.09e-09	1042540
t2d	lncrp	maternal	duos	adjusted	rs4929965	G	A	G	A	-0.0619	-0.02	0.6152	0.6212	11	0.0128155	0.118615	16012	11	0.0048	2.46e-38	1039830
t2d	lncrp	maternal	duos	adjusted	rs495203	C	T	C	T	-0.0493	-0.00593333	0.6651	0.6406	9	0.0128141	0.643341	16012	9	0.0048	1.03e-24	1042540
t2d	lncrp	maternal	duos	adjusted	rs4984980	G	A	G	A	-0.0351	-0.0304	0.8117	0.8289	16	0.0165153	0.0656636	16012	16	0.006	3.79e-09	1042540
t2d	lncrp	maternal	duos	adjusted	rs5219	C	T	C	T	-0.0685	-0.0114	0.6272	0.5919	11	0.0126817	0.368688	16012	11	0.0047	3.15e-48	1042540
t2d	lncrp	maternal	duos	adjusted	rs545608	G	C	G	C	-0.0355	-0.0006	0.8024	0.7655	1	0.0145304	0.967063	16012	1	0.0057	6.5e-10	1042540
t2d	lncrp	maternal	duos	adjusted	rs55857387	C	T	C	T	-0.0524	-0.01	0.1947	0.1771	16	0.0161195	0.535017	16012	16	0.0059	6.71e-19	1042540
t2d	lncrp	maternal	duos	adjusted	rs56348580	G	C	G	C	0.0575	0.0006	0.6958	0.7075	12	0.0136072	0.964829	16012	12	0.005	2.33e-30	1042540
t2d	lncrp	maternal	duos	adjusted	rs56394279	C	T	C	T	0.0314	0.0072	0.468	0.4546	3	0.0124181	0.562051	16012	3	0.0046	5.3e-12	1042540
t2d	lncrp	maternal	duos	adjusted	rs567185	C	T	C	T	-0.037	0.012	0.3656	0.3277	1	0.0130789	0.358876	16012	1	0.0048	1.55e-14	1042540
t2d	lncrp	maternal	duos	adjusted	rs5753043	C	A	C	A	0.0613	0.0152667	0.8979	0.9226	22	0.0231236	0.509113	16012	22	0.0081	3.76e-14	1042540
t2d	lncrp	maternal	duos	adjusted	rs576674	G	A	G	A	0.0612	0.0249333	0.1848	0.1459	13	0.0174412	0.152841	16012	13	0.0061	1.25e-23	1042540
t2d	lncrp	maternal	duos	adjusted	rs58542926	C	T	C	T	-0.089	-0.0158667	0.9245	0.9118	19	0.0217952	0.46662	16012	19	0.0086	4.67e-25	1042540
t2d	lncrp	maternal	duos	adjusted	rs60519666	G	A	G	A	0.0347	0.00986667	0.6769	0.6529	6	0.0130789	0.450611	16012	6	0.005	3.19e-12	1042540
t2d	lncrp	maternal	duos	adjusted	rs6066138	G	A	G	A	0.0451	-0.0293333	0.7252	0.746	20	0.0141371	0.0379938	16012	20	0.0051	1.58e-18	1042540
t2d	lncrp	maternal	duos	adjusted	rs61779275	C	T	C	T	-0.0753	0.0263333	0.7804	0.8023	1	0.0153247	0.0857311	16012	1	0.0055	3.35e-43	1042540
t2d	lncrp	maternal	duos	adjusted	rs62075585	G	A	G	A	0.0295	-0.0144	0.4735	0.4556	17	0.0122857	0.24116	16012	17	0.0046	1.25e-10	1042540
t2d	lncrp	maternal	duos	adjusted	rs62515938	C	T	C	T	-0.0286	-0.0173333	0.7395	0.7431	8	0.0140032	0.215785	16012	8	0.0052	2.97e-08	1042540
t2d	lncrp	maternal	duos	adjusted	rs62618693	C	T	C	T	0.0853	0.00553333	0.9566	0.9633	11	0.0331689	0.867509	16012	11	0.0114	6.83e-14	1039830
t2d	lncrp	maternal	duos	adjusted	rs6459733	G	C	G	C	0.0508	0.0282	0.6655	0.6848	7	0.0134763	0.0363878	16012	7	0.0049	9.66e-25	1042540
t2d	lncrp	maternal	duos	adjusted	rs6741676	G	A	G	A	-0.0324	-0.022	0.3321	0.3209	2	0.0133438	0.0992078	16012	2	0.0049	3.64e-11	1042540
t2d	lncrp	maternal	duos	adjusted	rs6777684	G	A	G	A	0.0569	0.00333333	0.6076	0.6072	3	0.012683	0.79269	16012	3	0.0047	3.77e-33	1042540
t2d	lncrp	maternal	duos	adjusted	rs6819331	C	T	C	T	0.0404	0.00653333	0.6796	0.6687	4	0.0130789	0.617404	16012	4	0.0049	2.21e-16	1042540
t2d	lncrp	maternal	duos	adjusted	rs6821438	G	A	G	A	-0.0289	0.0144667	0.4691	0.4898	4	0.0122857	0.238988	16012	4	0.0046	3.66e-10	1042540
t2d	lncrp	maternal	duos	adjusted	rs6878122	G	A	G	A	0.0554	0.0036	0.3114	0.293	5	0.0136088	0.791367	16012	5	0.0049	4.6e-29	1039830
t2d	lncrp	maternal	duos	adjusted	rs6976111	C	A	C	A	-0.0318	0.002	0.6933	0.6699	7	0.01321	0.87966	16012	7	0.0052	7.93e-10	1042540
t2d	lncrp	maternal	duos	adjusted	rs7026688	G	A	G	A	0.0444	0.0256	0.8632	0.8575	9	0.0175693	0.145092	16012	9	0.0067	3.4e-11	1042540
t2d	lncrp	maternal	duos	adjusted	rs703981	G	C	G	C	0.0613	-0.009	0.5439	0.5474	10	0.0122857	0.463828	16012	10	0.0046	2.13e-40	1042540
t2d	lncrp	maternal	duos	adjusted	rs7099048	G	A	G	A	-0.0282	0.00253333	0.4964	0.4633	10	0.0125506	0.840034	16012	10	0.0046	8.93e-10	1042540
t2d	lncrp	maternal	duos	adjusted	rs7163757	C	T	C	T	0.0405	0.000466667	0.5741	0.541	15	0.0122857	0.9697	16012	15	0.0046	1.64e-18	1042540
t2d	lncrp	maternal	duos	adjusted	rs7240767	C	T	C	T	0.0368	0.004	0.3792	0.3885	18	0.012683	0.752471	16012	18	0.0063	5.03e-09	845270
t2d	lncrp	maternal	duos	adjusted	rs72695645	G	A	G	A	0.0611	0.0172667	0.8599	0.854	4	0.0174381	0.322091	16012	4	0.0067	8.66e-20	1042540
t2d	lncrp	maternal	duos	adjusted	rs72926932	C	A	C	A	0.0749	-0.0076	0.0783	0.0839	18	0.0223256	0.733543	16012	18	0.0082	7.58e-20	1042540
t2d	lncrp	maternal	duos	adjusted	rs72951506	C	T	C	T	0.0423	0.0226667	0.8521	0.8468	6	0.0170422	0.183507	16012	6	0.0065	9.22e-11	1042540
t2d	lncrp	maternal	duos	adjusted	rs73872717	C	T	C	T	0.0856	-0.0280667	0.9534	0.9383	3	0.0256242	0.273377	16012	3	0.0109	4.78e-15	1042540
t2d	lncrp	maternal	duos	adjusted	rs74804697	G	C	G	C	-0.0837	0.0175333	0.0434	0.0532	15	0.0280052	0.531266	16012	15	0.0121	4.68e-12	1041220
t2d	lncrp	maternal	duos	adjusted	rs75432112	G	A	G	A	-0.1344	0.0100667	0.9517	0.956	5	0.0302566	0.739353	16012	5	0.0107	5.34e-36	1039830
t2d	lncrp	maternal	duos	adjusted	rs756145	G	A	G	A	-0.0286	0.0018	0.6907	0.693	9	0.0134748	0.893733	16012	9	0.0049	5.52e-09	1042540
t2d	lncrp	maternal	duos	adjusted	rs7561798	G	A	G	A	0.0281	-0.00846667	0.4852	0.4941	2	0.0122857	0.490731	16012	2	0.0046	1.16e-09	1042540
t2d	lncrp	maternal	duos	adjusted	rs7568172	G	A	G	A	0.0674	-0.00213333	0.9396	0.9357	2	0.0249674	0.931908	16012	2	0.0096	2.64e-12	1042540
t2d	lncrp	maternal	duos	adjusted	rs75756987	G	C	G	C	0.0439	0.0142	0.8876	0.872	21	0.0187573	0.449027	16012	21	0.0073	1.61e-09	1042540
t2d	lncrp	maternal	duos	adjusted	rs7609422	G	A	G	A	0.0295	0.0094	0.4095	0.3638	2	0.0128155	0.46326	16012	2	0.0047	2.67e-10	1042540
t2d	lncrp	maternal	duos	adjusted	rs7660000	C	T	C	T	0.0309	6.66667e-05	0.7131	0.7167	4	0.0136072	0.996091	16012	4	0.0051	1.29e-09	1042540
t2d	lncrp	maternal	duos	adjusted	rs7695096	C	T	C	T	0.0381	-0.02	0.5208	0.4895	4	0.0124181	0.107278	16012	4	0.0046	1.27e-16	1042540
t2d	lncrp	maternal	duos	adjusted	rs7756992	G	A	G	A	0.1217	-0.000866667	0.2706	0.2648	6	0.0140032	0.95065	16012	6	0.0051	5.52e-128	1042540
t2d	lncrp	maternal	duos	adjusted	rs7858727	C	A	C	A	0.0344	-0.0252667	0.2233	0.2189	9	0.0150599	0.0933964	16012	9	0.0056	8.33e-10	1042540
t2d	lncrp	maternal	duos	adjusted	rs7903146	C	T	C	T	-0.28	-0.0192667	0.7079	0.735	10	0.0140046	0.168902	16012	10	0.005	1e-200	1042540
t2d	lncrp	maternal	duos	adjusted	rs8008540	C	T	C	T	0.0301	-0.00566667	0.5688	0.5649	14	0.0124181	0.648158	16012	14	0.0046	7.99e-11	1042540
t2d	lncrp	maternal	duos	adjusted	rs8010382	G	A	G	A	0.0322	-0.00573333	0.4373	0.4226	14	0.0125506	0.647801	16012	14	0.0047	5.74e-12	1042540
t2d	lncrp	maternal	duos	adjusted	rs8018512	G	A	G	A	0.0369	0.0174667	0.7417	0.7491	14	0.0141356	0.216588	16012	14	0.0052	1.3e-12	1042540
t2d	lncrp	maternal	duos	adjusted	rs8031576	C	A	C	A	0.057	-0.00913333	0.289	0.2893	15	0.0136072	0.502086	16012	15	0.0051	1.74e-29	1042540
t2d	lncrp	maternal	duos	adjusted	rs8054556	G	A	G	A	-0.0364	0.0216	0.5383	0.5348	16	0.0124181	0.0819657	16012	16	0.0046	3.68e-15	1042540
t2d	lncrp	maternal	duos	adjusted	rs8071043	C	T	C	T	0.0541	-0.0231333	0.3284	0.3052	17	0.0134763	0.0860527	16012	17	0.0049	5.16e-28	1042540
t2d	lncrp	maternal	duos	adjusted	rs827237	C	T	C	T	-0.0365	0.002	0.795	0.7981	10	0.0154571	0.897049	16012	10	0.0058	3.56e-10	1042540
t2d	lncrp	maternal	duos	adjusted	rs838735	G	C	G	C	-0.0294	-0.004	0.6157	0.6325	2	0.0128155	0.754947	16012	2	0.0047	3.64e-10	1042540
t2d	lncrp	maternal	duos	adjusted	rs844215	C	T	C	T	0.0262	-0.00493333	0.5867	0.594	3	0.0125506	0.694263	16012	3	0.0047	2.04e-08	1042540
t2d	lncrp	maternal	duos	adjusted	rs878017	G	A	G	A	-0.0348	-0.0166	0.4591	0.4641	10	0.0124181	0.181302	16012	10	0.0061	1.13e-08	845270
t2d	lncrp	maternal	duos	adjusted	rs890940	C	T	C	T	-0.0484	0.000266667	0.7887	0.7706	5	0.0146628	0.98549	16012	5	0.0056	9.78e-18	1042540
t2d	lncrp	maternal	duos	adjusted	rs911300	G	A	G	A	0.0348	0.0034	0.5422	0.5639	20	0.0124181	0.784243	16012	20	0.0046	5.19e-14	1042540
t2d	lncrp	maternal	duos	adjusted	rs9316500	G	T	G	T	-0.0473	0.0192667	0.2924	0.26	13	0.0141371	0.172931	16012	13	0.0051	9.97e-21	1042540
t2d	lncrp	maternal	duos	adjusted	rs9319382	C	T	C	T	0.0276	0.0100667	0.6786	0.6735	13	0.0132113	0.446077	16012	13	0.005	2.87e-08	1042540
t2d	lncrp	maternal	duos	adjusted	rs9368112	C	T	C	T	-0.0259	0.00606667	0.4753	0.4825	6	0.0122857	0.621449	16012	6	0.0047	2.69e-08	1042540
t2d	lncrp	maternal	duos	adjusted	rs9379084	G	A	G	A	0.0747	0.00973333	0.8803	0.9075	6	0.0216713	0.653335	16012	6	0.0077	3.7e-22	1039830
t2d	lncrp	maternal	duos	adjusted	rs9383649	G	A	G	A	0.0329	0.0144667	0.4192	0.4111	6	0.0125506	0.249045	16012	6	0.0046	1.06e-12	1042540
t2d	lncrp	maternal	duos	adjusted	rs9555581	C	T	C	T	0.0296	0.00406667	0.6102	0.6175	13	0.012683	0.748484	16012	13	0.0047	3.72e-10	1042540
t2d	lncrp	maternal	duos	adjusted	rs9563574	C	T	C	T	-0.0406	-0.0230667	0.177	0.1902	13	0.0155872	0.138913	16012	13	0.006	1.64e-11	1042540
t2d	lncrp	maternal	duos	adjusted	rs980183	G	A	G	A	0.0363	-0.00506667	0.3942	0.3831	2	0.0125506	0.686433	16012	2	0.0047	1.02e-14	1042540
t2d	lncrp	maternal	duos	adjusted	rs9852406	C	T	C	T	-0.0375	0.0202667	0.7464	0.7411	3	0.0140032	0.147815	16012	3	0.0052	8.96e-13	1042540
t2d	lncrp	maternal	duos	adjusted	rs9854769	G	A	G	A	0.1075	-0.0078	0.319	0.2939	3	0.0136088	0.566536	16012	3	0.0049	1.06e-107	1042540
t2d	lncrp	maternal	duos	adjusted	rs9873519	C	T	C	T	-0.0375	0.0086	0.466	0.419	3	0.0124181	0.488601	16012	3	0.0046	3.58e-16	1042540
t2d	lncrp	maternal	duos	adjusted	rs9873618	G	A	G	A	0.0581	0.0301333	0.7094	0.6903	3	0.0133424	0.023917	16012	3	0.0051	2.41e-30	1042540
t2d	lncrp	maternal	duos	adjusted	rs9927842	C	T	C	T	-0.0375	-0.0222667	0.8384	0.8546	16	0.017307	0.198245	16012	16	0.0065	6.84e-09	1042540
t2d	lnglu	maternal	duos	adjusted	rs10097617	C	T	C	T	-0.0374	0.0004	0.5196	0.4891	8	0.00158938	0.801296	17783	8	0.0045	1.93e-16	1042540
t2d	lnglu	maternal	duos	adjusted	rs10137475	G	A	G	A	0.0255	-0.00113333	0.4257	0.4383	14	0.00172175	0.510381	17783	14	0.0047	4.43e-08	1042540
t2d	lnglu	maternal	duos	adjusted	rs10145154	C	T	C	T	-0.0546	-0.0032	0.7838	0.7966	14	0.00211918	0.131039	17783	14	0.0056	1.06e-22	1042540
t2d	lnglu	maternal	duos	adjusted	rs10188334	C	T	C	T	0.0503	0.0042	0.8277	0.8383	2	0.00225153	0.0621255	17783	2	0.0062	7.76e-16	1042540
t2d	lnglu	maternal	duos	adjusted	rs10240790	G	A	G	A	0.0279	0.0008	0.7043	0.7254	7	0.0018549	0.666258	17783	7	0.0051	4.69e-08	1042540
t2d	lnglu	maternal	duos	adjusted	rs10404726	C	T	C	T	0.0277	0.0024	0.5305	0.5275	19	0.00158938	0.131039	17783	19	0.0047	2.73e-09	1042540
t2d	lnglu	maternal	duos	adjusted	rs10406327	G	C	G	C	-0.037	0.00166667	0.4754	0.4879	19	0.00172175	0.333042	17783	19	0.0046	8.75e-16	1042540
t2d	lnglu	maternal	duos	adjusted	rs10407429	G	A	G	A	0.0539	-0.000466667	0.5785	0.5508	19	0.00172175	0.786359	17783	19	0.0047	4.79e-31	1042540
t2d	lnglu	maternal	duos	adjusted	rs10471048	G	C	G	C	0.0337	-0.000333333	0.3487	0.3365	4	0.00172175	0.846488	17783	4	0.0048	2.31e-12	1042540
t2d	lnglu	maternal	duos	adjusted	rs10490871	G	A	G	A	0.0272	0.00226667	0.3694	0.3859	3	0.00172175	0.18801	17783	3	0.0047	6.58e-09	1042540
t2d	lnglu	maternal	duos	adjusted	rs1059592	G	A	G	A	-0.0269	0.000266667	0.6463	0.6511	8	0.00172175	0.876915	17783	8	0.0048	2.4e-08	1042540
t2d	lnglu	maternal	duos	adjusted	rs10750397	G	A	G	A	-0.048	0.0002	0.7102	0.7147	11	0.0018549	0.914137	17783	11	0.0051	1.01e-20	1042540
t2d	lnglu	maternal	duos	adjusted	rs10771372	C	T	C	T	0.0721	-0.00113333	0.8049	0.8	12	0.00211918	0.592789	17783	12	0.0058	2.2e-35	1042540
t2d	lnglu	maternal	duos	adjusted	rs10771813	C	A	C	A	0.0259	0.00126667	0.5442	0.5534	12	0.00172175	0.461923	17783	12	0.0047	2.6e-08	1042540
t2d	lnglu	maternal	duos	adjusted	rs10811661	C	T	C	T	-0.1379	-0.0018	0.1717	0.1713	9	0.00225153	0.424026	17783	9	0.0061	8.14e-112	1042540
t2d	lnglu	maternal	duos	adjusted	rs10821311	G	A	G	A	-0.0358	0.000533333	0.681	0.6785	9	0.00172175	0.756742	17783	9	0.0049	4e-13	1042540
t2d	lnglu	maternal	duos	adjusted	rs10841868	G	T	G	T	0.0315	-0.000866667	0.7394	0.7467	12	0.0018549	0.640335	17783	12	0.0052	1.65e-09	1042540
t2d	lnglu	maternal	duos	adjusted	rs10915188	G	A	G	A	-0.029	0.000266667	0.4153	0.4287	1	0.00172175	0.876915	17783	1	0.0046	3.69e-10	1042540
t2d	lnglu	maternal	duos	adjusted	rs10937721	G	C	G	C	-0.0835	-0.000733333	0.412	0.4175	4	0.00172175	0.670164	17783	4	0.0047	6.31e-70	1042540
t2d	lnglu	maternal	duos	adjusted	rs10938398	G	A	G	A	-0.0425	0.00246667	0.5687	0.5888	4	0.00172175	0.151958	17783	4	0.0046	3.91e-20	1042540
t2d	lnglu	maternal	duos	adjusted	rs10963942	G	A	G	A	0.0371	0.000866667	0.3965	0.3923	9	0.00172175	0.614709	17783	9	0.0047	4.49e-15	1042540
t2d	lnglu	maternal	duos	adjusted	rs10974438	C	A	C	A	0.047	0.00406667	0.3556	0.3467	9	0.00172175	0.0181799	17783	9	0.0048	8.99e-23	1042540
t2d	lnglu	maternal	duos	adjusted	rs10998304	C	T	C	T	0.0306	-0.000466667	0.4517	0.4649	10	0.00158938	0.769052	17783	10	0.0045	1.77e-11	1042540
t2d	lnglu	maternal	duos	adjusted	rs11038672	G	C	G	C	-0.0294	-0.000333333	0.5238	0.5195	11	0.00158938	0.833883	17783	11	0.0046	1.04e-10	1042540
t2d	lnglu	maternal	duos	adjusted	rs1111875	C	T	C	T	0.0923	0.000266667	0.5924	0.5772	10	0.00172175	0.876915	17783	10	0.0046	5.21e-89	1042540
t2d	lnglu	maternal	duos	adjusted	rs11129735	G	A	G	A	-0.026	-0.00113333	0.5383	0.5241	3	0.00158938	0.475806	17783	3	0.0046	1.53e-08	1042540
t2d	lnglu	maternal	duos	adjusted	rs11155073	C	T	C	T	-0.0304	0.0012	0.579	0.5934	6	0.00172175	0.485825	17783	6	0.0046	4.43e-11	1042540
t2d	lnglu	maternal	duos	adjusted	rs11201999	C	T	C	T	0.0259	0.000133333	0.5369	0.5676	10	0.00172175	0.938273	17783	10	0.0045	1.25e-08	1042540
t2d	lnglu	maternal	duos	adjusted	rs11257655	C	T	C	T	-0.0907	0.0004	0.7809	0.7967	10	0.00198696	0.840454	17783	10	0.0074	7.25e-35	845270
t2d	lnglu	maternal	duos	adjusted	rs1127215	C	T	C	T	0.043	0.000666667	0.5853	0.5612	1	0.00172175	0.698606	17783	1	0.0046	1.93e-20	1042540
t2d	lnglu	maternal	duos	adjusted	rs113036477	C	T	C	T	0.0715	0.0004	0.9381	0.9266	12	0.00318011	0.899905	17783	12	0.0099	4.09e-13	1042540
t2d	lnglu	maternal	duos	adjusted	rs114136102	C	T	C	T	0.072	-0.00406667	0.0397	0.041	5	0.00410611	0.321981	17783	5	0.012	2.05e-09	1042540
t2d	lnglu	maternal	duos	adjusted	rs11602873	T	A	T	A	-0.0976	0.00286667	0.1563	0.1706	11	0.00225153	0.202944	17783	11	0.0064	8.91e-52	1042540
t2d	lnglu	maternal	duos	adjusted	rs11616380	G	T	G	T	0.0793	0.000266667	0.7206	0.7174	13	0.0018549	0.885688	17783	13	0.0051	7.99e-54	1042540
t2d	lnglu	maternal	duos	adjusted	rs11657964	G	A	G	A	-0.0589	0.0002	0.5957	0.5997	17	0.00172175	0.907525	17783	17	0.0047	1.23e-36	1042540
t2d	lnglu	maternal	duos	adjusted	rs11708067	G	A	G	A	-0.0782	0.00286667	0.2286	0.2346	3	0.00198696	0.149094	17783	3	0.0055	1.5e-46	1042540
t2d	lnglu	maternal	duos	adjusted	rs117316450	G	C	G	C	0.1308	0.0129333	0.0188	0.016	11	0.00701994	0.0654208	17783	11	0.0178	2.07e-13	1041220
t2d	lnglu	maternal	duos	adjusted	rs11759026	G	A	G	A	0.0646	0.0016	0.2307	0.2411	6	0.00198696	0.420676	17783	6	0.0073	6.68e-19	845270
t2d	lnglu	maternal	duos	adjusted	rs11793831	G	T	G	T	-0.0274	-0.001	0.5949	0.5785	9	0.00172175	0.561373	17783	9	0.0047	4.21e-09	1042540
t2d	lnglu	maternal	duos	adjusted	rs11830243	C	T	C	T	-0.0442	0.002	0.887	0.8961	12	0.00278131	0.472089	17783	12	0.0074	2.1e-09	1042540
t2d	lnglu	maternal	duos	adjusted	rs11870735	C	T	C	T	-0.0339	-0.000466667	0.8178	0.8296	17	0.00225153	0.835802	17783	17	0.006	1.68e-08	1042540
t2d	lnglu	maternal	duos	adjusted	rs11940813	G	A	G	A	0.0371	-0.00226667	0.137	0.1566	4	0.00225267	0.314312	17783	4	0.0067	2.65e-08	1042540
t2d	lnglu	maternal	duos	adjusted	rs11967262	G	C	G	C	0.0365	0.00126667	0.4877	0.4809	6	0.00158938	0.425478	17783	6	0.0046	2.23e-15	1042540
t2d	lnglu	maternal	duos	adjusted	rs12001437	C	T	C	T	0.0339	0.0004	0.3727	0.3636	9	0.00172175	0.816288	17783	9	0.0047	6.27e-13	1042540
t2d	lnglu	maternal	duos	adjusted	rs12263348	C	T	C	T	-0.0282	0.0008	0.6615	0.6593	10	0.00172175	0.642187	17783	10	0.0049	7.77e-09	1042540
t2d	lnglu	maternal	duos	adjusted	rs12305809	G	A	G	A	0.0333	-0.00193333	0.6065	0.6309	12	0.00172175	0.261486	17783	12	0.0047	1.45e-12	1042540
t2d	lnglu	maternal	duos	adjusted	rs12463719	G	A	G	A	-0.0319	0.0006	0.7183	0.7481	2	0.0018549	0.746342	17783	2	0.0052	6.15e-10	1042540
t2d	lnglu	maternal	duos	adjusted	rs12505942	C	T	C	T	-0.0298	-0.0014	0.3385	0.3558	4	0.00172175	0.416147	17783	4	0.0048	7.03e-10	1042540
t2d	lnglu	maternal	duos	adjusted	rs12509379	G	T	G	T	-0.0312	0.00226667	0.7883	0.7602	4	0.00198696	0.253966	17783	4	0.0056	2.66e-08	1042540
t2d	lnglu	maternal	duos	adjusted	rs12519500	C	A	C	A	0.038	-0.001	0.6537	0.6132	5	0.00172175	0.561373	17783	5	0.0048	1.76e-15	1042540
t2d	lnglu	maternal	duos	adjusted	rs1260326	C	T	C	T	0.0638	-0.000533333	0.5946	0.6487	2	0.00172175	0.756742	17783	2	0.0047	2.55e-42	1035400
t2d	lnglu	maternal	duos	adjusted	rs12625671	C	T	C	T	0.0653	-0.00253333	0.1135	0.1076	20	0.00264897	0.338898	17783	20	0.0074	6.74e-19	1042540
t2d	lnglu	maternal	duos	adjusted	rs12741141	G	C	G	C	0.0395	-0.00193333	0.3615	0.3553	1	0.00172175	0.261486	17783	1	0.0048	1.37e-16	1042540
t2d	lnglu	maternal	duos	adjusted	rs12820906	G	A	G	A	-0.0433	-0.00126667	0.2436	0.2411	12	0.00198696	0.523806	17783	12	0.0055	2.21e-15	1042540
t2d	lnglu	maternal	duos	adjusted	rs12823740	C	A	C	A	0.041	-0.0004	0.6614	0.6594	12	0.00172175	0.816288	17783	12	0.0048	1.48e-17	1042540
t2d	lnglu	maternal	duos	adjusted	rs12890750	G	T	G	T	0.0284	0.000133333	0.6392	0.6375	14	0.00172175	0.938273	17783	14	0.0048	2.84e-09	1042540
t2d	lnglu	maternal	duos	adjusted	rs12910361	G	A	G	A	0.0716	0.000866667	0.6982	0.7043	15	0.00185426	0.640219	17783	15	0.0051	2.97e-44	1042540
t2d	lnglu	maternal	duos	adjusted	rs12920022	T	A	T	A	-0.0391	0.000333333	0.8397	0.8407	16	0.00225153	0.882305	17783	16	0.0065	2.26e-09	1042540
t2d	lnglu	maternal	duos	adjusted	rs13237518	C	A	C	A	-0.0292	-0.000466667	0.5858	0.5762	7	0.00172175	0.786359	17783	7	0.0047	7.73e-10	1042540
t2d	lnglu	maternal	duos	adjusted	rs13262861	C	A	C	A	0.1016	0.00353333	0.8238	0.8428	8	0.00225153	0.116577	17783	8	0.0063	2.84e-59	1042540
t2d	lnglu	maternal	duos	adjusted	rs13389219	C	T	C	T	0.0648	-0.00133333	0.6033	0.6002	2	0.00172175	0.438692	17783	2	0.0047	7.35e-44	1042540
t2d	lnglu	maternal	duos	adjusted	rs13414140	C	T	C	T	0.1183	-0.00426667	0.8858	0.902	2	0.00278131	0.125018	17783	2	0.0072	4.31e-60	1042540
t2d	lnglu	maternal	duos	adjusted	rs1412234	C	T	C	T	0.044	0.0004	0.3192	0.3127	9	0.00185426	0.829206	17783	9	0.0049	4e-19	1042540
t2d	lnglu	maternal	duos	adjusted	rs1421085	C	T	C	T	0.1177	0.000133333	0.4142	0.4148	16	0.00172175	0.938273	17783	16	0.0046	5.63e-144	1042540
t2d	lnglu	maternal	duos	adjusted	rs1449348	C	T	C	T	0.0448	-6.66667e-05	0.8585	0.854	3	0.00238463	0.977697	17783	3	0.0065	6.64e-12	1042540
t2d	lnglu	maternal	duos	adjusted	rs1475655	T	A	T	A	-0.0436	0.002	0.2527	0.2447	13	0.00198696	0.314145	17783	13	0.0053	2.47e-16	1042540
t2d	lnglu	maternal	duos	adjusted	rs1493694	C	T	C	T	-0.0705	-0.0022	0.8928	0.8864	1	0.00264897	0.40625	17783	1	0.0073	6.51e-22	1042540
t2d	lnglu	maternal	duos	adjusted	rs1513272	C	T	C	T	0.0811	0.00133333	0.5087	0.5288	7	0.00172175	0.438692	17783	7	0.0045	3.97e-71	1042540
t2d	lnglu	maternal	duos	adjusted	rs1531583	G	T	G	T	-0.0994	-0.0016	0.9553	0.9489	4	0.00384182	0.677067	17783	4	0.0112	7.06e-19	1039830
t2d	lnglu	maternal	duos	adjusted	rs1562398	G	C	G	C	0.041	0.0022	0.4169	0.4037	7	0.00172175	0.201331	17783	7	0.0047	1.99e-18	1042540
t2d	lnglu	maternal	duos	adjusted	rs1573090	G	T	G	T	-0.0446	-0.000533333	0.4648	0.4521	6	0.00172175	0.756742	17783	6	0.0046	3.88e-22	1042540
t2d	lnglu	maternal	duos	adjusted	rs17035289	C	T	C	T	0.0428	-0.00233333	0.1708	0.1599	4	0.00225153	0.300047	17783	4	0.0062	5.71e-12	1042540
t2d	lnglu	maternal	duos	adjusted	rs17036160	C	T	C	T	0.1028	-0.00106667	0.8796	0.8698	3	0.00251674	0.671691	17783	3	0.0071	3.04e-47	1042540
t2d	lnglu	maternal	duos	adjusted	rs1705263	C	A	C	A	0.0398	0.000333333	0.5688	0.5427	12	0.00172175	0.846488	17783	12	0.0046	1.22e-17	1042540
t2d	lnglu	maternal	duos	adjusted	rs17294565	C	A	C	A	0.0274	0.00173333	0.3813	0.3926	8	0.00172175	0.314067	17783	8	0.0047	4.74e-09	1042540
t2d	lnglu	maternal	duos	adjusted	rs17354348	G	A	G	A	-0.0294	0.0036	0.2583	0.2365	2	0.00198696	0.0700154	17783	2	0.0053	2.99e-08	1042540
t2d	lnglu	maternal	duos	adjusted	rs174541	C	T	C	T	-0.0292	-0.0014	0.354	0.3664	11	0.00172175	0.416147	17783	11	0.0048	8.63e-10	1042540
t2d	lnglu	maternal	duos	adjusted	rs17522122	G	T	G	T	-0.0343	-0.00193333	0.5238	0.5318	14	0.00172175	0.261486	17783	14	0.0046	1.27e-13	1042540
t2d	lnglu	maternal	duos	adjusted	rs17624303	C	T	C	T	0.0285	-0.00206667	0.7247	0.736	2	0.0018549	0.265209	17783	2	0.0052	4.88e-08	1042540
t2d	lnglu	maternal	duos	adjusted	rs17684074	G	C	G	C	0.0312	-0.000733333	0.7389	0.7303	18	0.0018549	0.692586	17783	18	0.0053	4.12e-09	1042540
t2d	lnglu	maternal	duos	adjusted	rs1783541	C	T	C	T	-0.0484	-0.00273333	0.7972	0.8002	11	0.00211918	0.197118	17783	11	0.0057	3.89e-17	1042540
t2d	lnglu	maternal	duos	adjusted	rs1872635	G	A	G	A	-0.0282	0.00226667	0.3136	0.316	12	0.00185426	0.221552	17783	12	0.0049	1.28e-08	1042540
t2d	lnglu	maternal	duos	adjusted	rs1968204	C	T	C	T	-0.0566	0.00113333	0.893	0.9015	7	0.00278131	0.683654	17783	7	0.008	1.08e-12	1042540
t2d	lnglu	maternal	duos	adjusted	rs2011603	G	A	G	A	-0.0383	0.000933333	0.2752	0.2575	4	0.0018549	0.614844	17783	4	0.0052	1.59e-13	1042540
t2d	lnglu	maternal	duos	adjusted	rs2033159	C	A	C	A	0.0352	0.002	0.2341	0.2251	2	0.00198696	0.314145	17783	2	0.0057	4.9e-10	1042540
t2d	lnglu	maternal	duos	adjusted	rs2055997	G	A	G	A	0.0313	0.0004	0.7014	0.7055	4	0.00185426	0.829206	17783	4	0.0051	6.53e-10	1042540
t2d	lnglu	maternal	duos	adjusted	rs2080090	T	A	T	A	-0.0525	0.000466667	0.8116	0.8003	17	0.00211918	0.825707	17783	17	0.0059	7.84e-19	1042540
t2d	lnglu	maternal	duos	adjusted	rs2103132	G	C	G	C	-0.0319	-0.0024	0.749	0.7651	7	0.00198696	0.227096	17783	7	0.0053	1.88e-09	1042540
t2d	lnglu	maternal	duos	adjusted	rs2115107	G	A	G	A	-0.0382	0.000866667	0.6076	0.6137	19	0.00172175	0.614709	17783	19	0.0047	8.45e-16	1039830
t2d	lnglu	maternal	duos	adjusted	rs2191349	G	T	G	T	-0.0661	0.000266667	0.461	0.4693	7	0.00158938	0.866757	17783	7	0.0045	6.41e-48	1042540
t2d	lnglu	maternal	duos	adjusted	rs2237895	C	A	C	A	0.0725	0.000933333	0.4231	0.4416	11	0.00172175	0.587761	17783	11	0.0047	2.73e-54	1042540
t2d	lnglu	maternal	duos	adjusted	rs2250301	G	A	G	A	0.0322	0.000466667	0.7481	0.7399	10	0.0018549	0.801362	17783	10	0.0053	1.27e-09	1042540
t2d	lnglu	maternal	duos	adjusted	rs2268078	G	A	G	A	-0.0387	0.002	0.3447	0.3403	20	0.00172175	0.245395	17783	20	0.0049	2.14e-15	1042540
t2d	lnglu	maternal	duos	adjusted	rs2292662	C	T	C	T	0.0556	-0.00426667	0.8436	0.8503	3	0.00225153	0.0580913	17783	3	0.0065	7.64e-18	1042540
t2d	lnglu	maternal	duos	adjusted	rs2297508	G	C	G	C	-0.0334	0.0006	0.632	0.67	17	0.00172175	0.727478	17783	17	0.0047	1.86e-12	1042540
t2d	lnglu	maternal	duos	adjusted	rs2410767	G	C	G	C	-0.0325	-6.66667e-05	0.2211	0.1986	5	0.00211918	0.974904	17783	5	0.0056	6.79e-09	1042540
t2d	lnglu	maternal	duos	adjusted	rs243018	G	C	G	C	0.056	0.0034	0.463	0.4443	2	0.00172175	0.0482986	17783	2	0.0046	1.52e-33	1042540
t2d	lnglu	maternal	duos	adjusted	rs256904	T	A	T	A	0.0692	-0.0004	0.7297	0.7358	5	0.0018549	0.829265	17783	5	0.0053	2.55e-39	1042540
t2d	lnglu	maternal	duos	adjusted	rs2583921	C	A	C	A	0.0954	-0.00273333	0.0922	0.0885	12	0.00291438	0.348308	17783	12	0.008	8.98e-33	1042540
t2d	lnglu	maternal	duos	adjusted	rs2613503	C	A	C	A	-0.0392	0.000733333	0.1988	0.2011	1	0.00211918	0.729308	17783	1	0.006	7.48e-11	1042540
t2d	lnglu	maternal	duos	adjusted	rs2658746	C	T	C	T	0.0303	-0.0006	0.3897	0.3902	18	0.00172175	0.727478	17783	18	0.0047	9.89e-11	1042540
t2d	lnglu	maternal	duos	adjusted	rs2725371	G	A	G	A	-0.0371	0.000733333	0.6895	0.7222	8	0.00185426	0.692484	17783	8	0.0051	2.14e-13	1042540
t2d	lnglu	maternal	duos	adjusted	rs2732480	C	A	C	A	0.0337	0.00133333	0.5648	0.5539	12	0.00172175	0.438692	17783	12	0.0046	3.05e-13	1042540
t2d	lnglu	maternal	duos	adjusted	rs2733289	C	T	C	T	0.0301	-0.000133333	0.4775	0.4902	12	0.00158938	0.933144	17783	12	0.0046	3.98e-11	1042540
t2d	lnglu	maternal	duos	adjusted	rs2796441	G	A	G	A	0.0589	-0.00246667	0.5906	0.5752	9	0.00172175	0.151958	17783	9	0.0047	9.96e-37	1042540
t2d	lnglu	maternal	duos	adjusted	rs2908286	C	T	C	T	-0.0683	0.0012	0.8287	0.8347	7	0.00225153	0.594054	17783	7	0.0061	2.64e-29	1042540
t2d	lnglu	maternal	duos	adjusted	rs2933211	G	A	G	A	-0.0268	0.00333333	0.499	0.5208	14	0.00172175	0.0528663	17783	14	0.0046	6.24e-09	1042540
t2d	lnglu	maternal	duos	adjusted	rs2972145	C	T	C	T	0.09	-0.0026	0.6354	0.6204	2	0.00172175	0.131021	17783	2	0.0048	7.45e-80	1042540
t2d	lnglu	maternal	duos	adjusted	rs303760	C	T	C	T	-0.0342	-0.000533333	0.6522	0.6594	18	0.00172175	0.756742	17783	18	0.0048	1.48e-12	1042540
t2d	lnglu	maternal	duos	adjusted	rs3111316	G	A	G	A	-0.0442	0.00506667	0.4116	0.4122	19	0.00172175	0.00325325	17783	19	0.0047	3.43e-21	1039830
t2d	lnglu	maternal	duos	adjusted	rs3176466	C	T	C	T	0.0642	-0.00126667	0.9033	0.9064	1	0.00278236	0.64893	17783	1	0.008	9.36e-16	1042540
t2d	lnglu	maternal	duos	adjusted	rs340874	C	T	C	T	0.0668	0.0008	0.5528	0.5612	1	0.00172175	0.642187	17783	1	0.0046	5.37e-48	1042540
t2d	lnglu	maternal	duos	adjusted	rs34143602	G	A	G	A	0.0347	-0.00173333	0.4221	0.4308	15	0.00172175	0.314067	17783	15	0.0047	1e-13	1042540
t2d	lnglu	maternal	duos	adjusted	rs34589210	G	A	G	A	-0.039	6.66667e-05	0.8571	0.8693	2	0.00251674	0.978867	17783	2	0.0067	6.89e-09	1042540
t2d	lnglu	maternal	duos	adjusted	rs346240	G	A	G	A	0.031	0.00113333	0.2231	0.2088	18	0.00198696	0.568417	17783	18	0.0056	3.62e-08	1042540
t2d	lnglu	maternal	duos	adjusted	rs34990153	G	A	G	A	-0.0384	-0.0004	0.439	0.4245	8	0.00172175	0.816288	17783	8	0.0047	1.99e-16	1042540
t2d	lnglu	maternal	duos	adjusted	rs35004890	G	T	G	T	-0.0363	0.00166667	0.779	0.7674	19	0.00198696	0.401581	17783	19	0.0059	8.57e-10	1039830
t2d	lnglu	maternal	duos	adjusted	rs35352848	C	T	C	T	-0.0623	0.00106667	0.2069	0.2278	3	0.00198696	0.591383	17783	3	0.0057	7.37e-28	1042540
t2d	lnglu	maternal	duos	adjusted	rs35895680	C	A	C	A	0.0559	-0.0002	0.6858	0.685	17	0.00185426	0.914107	17783	17	0.005	1.42e-28	1042540
t2d	lnglu	maternal	duos	adjusted	rs36051838	C	T	C	T	0.044	6.66667e-05	0.0888	0.0857	10	0.00291438	0.98175	17783	10	0.008	4.54e-08	1042540
t2d	lnglu	maternal	duos	adjusted	rs36111056	G	A	G	A	0.0341	0.0008	0.7802	0.7819	15	0.00198696	0.687224	17783	15	0.0057	1.97e-09	1042540
t2d	lnglu	maternal	duos	adjusted	rs3747207	G	A	G	A	-0.0471	0.000533333	0.7791	0.767	22	0.00198696	0.788379	17783	22	0.0055	9.26e-18	1042540
t2d	lnglu	maternal	duos	adjusted	rs3764002	C	T	C	T	0.0396	0.00206667	0.7412	0.7398	12	0.0018549	0.265209	17783	12	0.0052	2.69e-14	1042540
t2d	lnglu	maternal	duos	adjusted	rs3798519	C	A	C	A	0.0495	0.0004	0.1803	0.1812	6	0.00211918	0.850287	17783	6	0.0059	5.49e-17	1042540
t2d	lnglu	maternal	duos	adjusted	rs3872707	G	A	G	A	-0.0446	-0.0002	0.8599	0.885	3	0.00264897	0.939816	17783	3	0.0067	3.46e-11	1042540
t2d	lnglu	maternal	duos	adjusted	rs41276588	G	A	G	A	-0.0375	0.0008	0.717	0.7033	1	0.0018549	0.666258	17783	1	0.0052	4.1e-13	1042540
t2d	lnglu	maternal	duos	adjusted	rs4132228	C	T	C	T	0.0471	0.00306667	0.7026	0.7166	3	0.00185426	0.0981581	17783	3	0.005	6.22e-21	1042540
t2d	lnglu	maternal	duos	adjusted	rs429358	C	T	C	T	-0.073	-0.000266667	0.1454	0.1671	19	0.00225153	0.905721	17783	19	0.0066	3.98e-28	1039830
t2d	lnglu	maternal	duos	adjusted	rs4688760	C	T	C	T	-0.034	0.0006	0.326	0.3023	3	0.00185426	0.746257	17783	3	0.005	1.1e-11	1042540
t2d	lnglu	maternal	duos	adjusted	rs4709746	C	T	C	T	0.0581	0.000666667	0.8687	0.8497	6	0.00238463	0.779809	17783	6	0.007	1.03e-16	1042540
t2d	lnglu	maternal	duos	adjusted	rs4721089	C	T	C	T	-0.034	0.0004	0.2432	0.2183	7	0.00198696	0.840454	17783	7	0.0055	7.92e-10	1042540
t2d	lnglu	maternal	duos	adjusted	rs4796224	G	A	G	A	0.0252	0.0012	0.4738	0.4762	17	0.00172175	0.485825	17783	17	0.0045	2.71e-08	1042540
t2d	lnglu	maternal	duos	adjusted	rs4805681	C	T	C	T	0.0269	0.0016	0.6101	0.6001	19	0.00172175	0.352741	17783	19	0.0047	1.32e-08	1042540
t2d	lnglu	maternal	duos	adjusted	rs4809369	G	A	G	A	0.0337	0.0006	0.5548	0.5359	20	0.00172175	0.727478	17783	20	0.0046	4.27e-13	1039830
t2d	lnglu	maternal	duos	adjusted	rs4845987	G	C	G	C	-0.0282	-0.0012	0.3085	0.2953	1	0.00185426	0.517529	17783	1	0.0051	2.78e-08	1042540
t2d	lnglu	maternal	duos	adjusted	rs4865796	G	A	G	A	-0.0466	0.00233333	0.3184	0.3233	5	0.00172175	0.175351	17783	5	0.0049	4.64e-21	1042540
t2d	lnglu	maternal	duos	adjusted	rs4899280	C	T	C	T	-0.0276	-0.0044	0.67	0.6509	14	0.00172175	0.0106025	17783	14	0.0048	1.02e-08	1042540
t2d	lnglu	maternal	duos	adjusted	rs4916253	G	T	G	T	0.0274	0.00166667	0.4311	0.4402	1	0.00172175	0.333042	17783	1	0.0046	3.09e-09	1042540
t2d	lnglu	maternal	duos	adjusted	rs4929965	G	A	G	A	-0.0619	0.000333333	0.6152	0.6198	11	0.00172175	0.846488	17783	11	0.0048	2.46e-38	1039830
t2d	lnglu	maternal	duos	adjusted	rs495203	C	T	C	T	-0.0493	0.000666667	0.6651	0.6485	9	0.00172175	0.698606	17783	9	0.0048	1.03e-24	1042540
t2d	lnglu	maternal	duos	adjusted	rs4984980	G	A	G	A	-0.0351	-0.00133333	0.8117	0.8282	16	0.00225153	0.553723	17783	16	0.006	3.79e-09	1042540
t2d	lnglu	maternal	duos	adjusted	rs545608	G	C	G	C	-0.0355	0.001	0.8024	0.7711	1	0.00198696	0.614767	17783	1	0.0057	6.5e-10	1042540
t2d	lnglu	maternal	duos	adjusted	rs55857387	C	T	C	T	-0.0524	-0.0002	0.1947	0.182	16	0.00211918	0.92481	17783	16	0.0059	6.71e-19	1042540
t2d	lnglu	maternal	duos	adjusted	rs56348580	G	C	G	C	0.0575	0.0006	0.6958	0.7023	12	0.00185426	0.746257	17783	12	0.005	2.33e-30	1042540
t2d	lnglu	maternal	duos	adjusted	rs56394279	C	T	C	T	0.0314	0.0006	0.468	0.4554	3	0.00172175	0.727478	17783	3	0.0046	5.3e-12	1042540
t2d	lnglu	maternal	duos	adjusted	rs567185	C	T	C	T	-0.037	0.00266667	0.3656	0.3328	1	0.00172175	0.121428	17783	1	0.0048	1.55e-14	1042540
t2d	lnglu	maternal	duos	adjusted	rs5753043	C	A	C	A	0.0613	-0.00553333	0.8979	0.918	22	0.00304625	0.0693026	17783	22	0.0081	3.76e-14	1042540
t2d	lnglu	maternal	duos	adjusted	rs576674	G	A	G	A	0.0612	-6.66667e-05	0.1848	0.1495	13	0.00225153	0.976378	17783	13	0.0061	1.25e-23	1042540
t2d	lnglu	maternal	duos	adjusted	rs58542926	C	T	C	T	-0.089	6.66667e-05	0.9245	0.9139	19	0.00291438	0.98175	17783	19	0.0086	4.67e-25	1042540
t2d	lnglu	maternal	duos	adjusted	rs60519666	G	A	G	A	0.0347	0.000466667	0.6769	0.6579	6	0.00172175	0.786359	17783	6	0.005	3.19e-12	1042540
t2d	lnglu	maternal	duos	adjusted	rs6066138	G	A	G	A	0.0451	0.000333333	0.7252	0.7378	20	0.0018549	0.857385	17783	20	0.0051	1.58e-18	1042540
t2d	lnglu	maternal	duos	adjusted	rs61779275	C	T	C	T	-0.0753	0.00186667	0.7804	0.7986	1	0.00198696	0.347496	17783	1	0.0055	3.35e-43	1042540
t2d	lnglu	maternal	duos	adjusted	rs62075585	G	A	G	A	0.0295	-0.00286667	0.4735	0.4604	17	0.00158938	0.0712889	17783	17	0.0046	1.25e-10	1042540
t2d	lnglu	maternal	duos	adjusted	rs62515938	C	T	C	T	-0.0286	-0.000133333	0.7395	0.7402	8	0.0018549	0.942696	17783	8	0.0052	2.97e-08	1042540
t2d	lnglu	maternal	duos	adjusted	rs62618693	C	T	C	T	0.0853	-0.0032	0.9566	0.9594	11	0.00437068	0.464076	17783	11	0.0114	6.83e-14	1039830
t2d	lnglu	maternal	duos	adjusted	rs6459733	G	C	G	C	0.0508	0.00113333	0.6655	0.6786	7	0.00185426	0.541064	17783	7	0.0049	9.66e-25	1042540
t2d	lnglu	maternal	duos	adjusted	rs6741676	G	A	G	A	-0.0324	0.00146667	0.3321	0.3238	2	0.00185426	0.428961	17783	2	0.0049	3.64e-11	1042540
t2d	lnglu	maternal	duos	adjusted	rs6777684	G	A	G	A	0.0569	-0.00193333	0.6076	0.606	3	0.00172175	0.261486	17783	3	0.0047	3.77e-33	1042540
t2d	lnglu	maternal	duos	adjusted	rs6819331	C	T	C	T	0.0404	-0.00373333	0.6796	0.6714	4	0.00172175	0.0301334	17783	4	0.0049	2.21e-16	1042540
t2d	lnglu	maternal	duos	adjusted	rs6821438	G	A	G	A	-0.0289	-0.0006	0.4691	0.4867	4	0.00158938	0.705799	17783	4	0.0046	3.66e-10	1042540
t2d	lnglu	maternal	duos	adjusted	rs6878122	G	A	G	A	0.0554	-0.0022	0.3114	0.2988	5	0.00185426	0.235442	17783	5	0.0049	4.6e-29	1039830
t2d	lnglu	maternal	duos	adjusted	rs6976111	C	A	C	A	-0.0318	0	0.6933	0.6756	7	0.00172175	1	17783	7	0.0052	7.93e-10	1042540
t2d	lnglu	maternal	duos	adjusted	rs7026688	G	A	G	A	0.0444	0.00133333	0.8632	0.8571	9	0.00238463	0.576069	17783	9	0.0067	3.4e-11	1042540
t2d	lnglu	maternal	duos	adjusted	rs703981	G	C	G	C	0.0613	-0.0014	0.5439	0.5486	10	0.00158938	0.378402	17783	10	0.0046	2.13e-40	1042540
t2d	lnglu	maternal	duos	adjusted	rs7099048	G	A	G	A	-0.0282	0	0.4964	0.4686	10	0.00172175	1	17783	10	0.0046	8.93e-10	1042540
t2d	lnglu	maternal	duos	adjusted	rs7240767	C	T	C	T	0.0368	0.000733333	0.3792	0.3894	18	0.00172175	0.670164	17783	18	0.0063	5.03e-09	845270
t2d	lnglu	maternal	duos	adjusted	rs72695645	G	A	G	A	0.0611	0.000266667	0.8599	0.8541	4	0.00238463	0.91096	17783	4	0.0067	8.66e-20	1042540
t2d	lnglu	maternal	duos	adjusted	rs72926932	C	A	C	A	0.0749	0.000933333	0.0783	0.0848	18	0.00291438	0.748778	17783	18	0.0082	7.58e-20	1042540
t2d	lnglu	maternal	duos	adjusted	rs72951506	C	T	C	T	0.0423	0.0012	0.8521	0.8468	6	0.00225153	0.594054	17783	6	0.0065	9.22e-11	1042540
t2d	lnglu	maternal	duos	adjusted	rs73872717	C	T	C	T	0.0856	-0.00306667	0.9534	0.9415	3	0.00357632	0.391172	17783	3	0.0109	4.78e-15	1042540
t2d	lnglu	maternal	duos	adjusted	rs74804697	G	C	G	C	-0.0837	0.00353333	0.0434	0.0523	15	0.00370856	0.340717	17783	15	0.0121	4.68e-12	1041220
t2d	lnglu	maternal	duos	adjusted	rs75432112	G	A	G	A	-0.1344	-6.66667e-05	0.9517	0.954	5	0.00410573	0.987045	17783	5	0.0107	5.34e-36	1039830
t2d	lnglu	maternal	duos	adjusted	rs7561798	G	A	G	A	0.0281	-0.0004	0.4852	0.4878	2	0.00172175	0.816288	17783	2	0.0046	1.16e-09	1042540
t2d	lnglu	maternal	duos	adjusted	rs7568172	G	A	G	A	0.0674	0.00393333	0.9396	0.937	2	0.00344351	0.253352	17783	2	0.0096	2.64e-12	1042540
t2d	lnglu	maternal	duos	adjusted	rs75756987	G	C	G	C	0.0439	0.0032	0.8876	0.8768	21	0.00251674	0.203556	17783	21	0.0073	1.61e-09	1042540
t2d	lnglu	maternal	duos	adjusted	rs7609422	G	A	G	A	0.0295	-0.00253333	0.4095	0.3746	2	0.00172175	0.141191	17783	2	0.0047	2.67e-10	1042540
t2d	lnglu	maternal	duos	adjusted	rs7660000	C	T	C	T	0.0309	-0.0008	0.7131	0.7168	4	0.0018549	0.666258	17783	4	0.0051	1.29e-09	1042540
t2d	lnglu	maternal	duos	adjusted	rs7695096	C	T	C	T	0.0381	0.0018	0.5208	0.4945	4	0.00172175	0.295817	17783	4	0.0046	1.27e-16	1042540
t2d	lnglu	maternal	duos	adjusted	rs7858727	C	A	C	A	0.0344	-0.00333333	0.2233	0.2179	9	0.00198696	0.0934246	17783	9	0.0056	8.33e-10	1042540
t2d	lnglu	maternal	duos	adjusted	rs8008540	C	T	C	T	0.0301	0.001	0.5688	0.5638	14	0.00172175	0.561373	17783	14	0.0046	7.99e-11	1042540
t2d	lnglu	maternal	duos	adjusted	rs8010382	G	A	G	A	0.0322	0.0004	0.4373	0.4225	14	0.00172175	0.816288	17783	14	0.0047	5.74e-12	1042540
t2d	lnglu	maternal	duos	adjusted	rs8018512	G	A	G	A	0.0369	0.000866667	0.7417	0.7511	14	0.0018549	0.640335	17783	14	0.0052	1.3e-12	1042540
t2d	lnglu	maternal	duos	adjusted	rs8031576	C	A	C	A	0.057	-0.00126667	0.289	0.2885	15	0.0018549	0.494686	17783	15	0.0051	1.74e-29	1042540
t2d	lnglu	maternal	duos	adjusted	rs8054556	G	A	G	A	-0.0364	-0.00106667	0.5383	0.5378	16	0.00172175	0.535571	17783	16	0.0046	3.68e-15	1042540
t2d	lnglu	maternal	duos	adjusted	rs8071043	C	T	C	T	0.0541	-0.0004	0.3284	0.3142	17	0.00185426	0.829206	17783	17	0.0049	5.16e-28	1042540
t2d	lnglu	maternal	duos	adjusted	rs827237	C	T	C	T	-0.0365	-0.000533333	0.795	0.7985	10	0.00211918	0.801296	17783	10	0.0058	3.56e-10	1042540
t2d	lnglu	maternal	duos	adjusted	rs838735	G	C	G	C	-0.0294	0.00146667	0.6157	0.6291	2	0.00172175	0.3943	17783	2	0.0047	3.64e-10	1042540
t2d	lnglu	maternal	duos	adjusted	rs844215	C	T	C	T	0.0262	0.000266667	0.5867	0.5922	3	0.00172175	0.876915	17783	3	0.0047	2.04e-08	1042540
t2d	lnglu	maternal	duos	adjusted	rs878017	G	A	G	A	-0.0348	-0.000866667	0.4591	0.4634	10	0.00172175	0.614709	17783	10	0.0061	1.13e-08	845270
t2d	lnglu	maternal	duos	adjusted	rs890940	C	T	C	T	-0.0484	0.003	0.7887	0.7745	5	0.00198696	0.131084	17783	5	0.0056	9.78e-18	1042540
t2d	lnglu	maternal	duos	adjusted	rs911300	G	A	G	A	0.0348	-0.00366667	0.5422	0.5565	20	0.00172175	0.0332036	17783	20	0.0046	5.19e-14	1042540
t2d	lnglu	maternal	duos	adjusted	rs9316500	G	T	G	T	-0.0473	-0.000533333	0.2924	0.2694	13	0.00185426	0.773633	17783	13	0.0051	9.97e-21	1042540
t2d	lnglu	maternal	duos	adjusted	rs9319382	C	T	C	T	0.0276	0.00366667	0.6786	0.6772	13	0.00172175	0.0332036	17783	13	0.005	2.87e-08	1042540
t2d	lnglu	maternal	duos	adjusted	rs9368112	C	T	C	T	-0.0259	0.00126667	0.4753	0.478	6	0.00158938	0.425478	17783	6	0.0047	2.69e-08	1042540
t2d	lnglu	maternal	duos	adjusted	rs9379084	G	A	G	A	0.0747	-0.0018	0.8803	0.9016	6	0.00291374	0.536732	17783	6	0.0077	3.7e-22	1039830
t2d	lnglu	maternal	duos	adjusted	rs9383649	G	A	G	A	0.0329	0.00153333	0.4192	0.407	6	0.00172175	0.373162	17783	6	0.0046	1.06e-12	1042540
t2d	lnglu	maternal	duos	adjusted	rs9555581	C	T	C	T	0.0296	0.00306667	0.6102	0.6183	13	0.00172175	0.0748912	17783	13	0.0047	3.72e-10	1042540
t2d	lnglu	maternal	duos	adjusted	rs9563574	C	T	C	T	-0.0406	-0.00106667	0.177	0.1866	13	0.00211918	0.614726	17783	13	0.006	1.64e-11	1042540
t2d	lnglu	maternal	duos	adjusted	rs980183	G	A	G	A	0.0363	0.000333333	0.3942	0.3846	2	0.00172175	0.846488	17783	2	0.0047	1.02e-14	1042540
t2d	lnglu	maternal	duos	adjusted	rs9852406	C	T	C	T	-0.0375	-0.000466667	0.7464	0.7399	3	0.0018549	0.801362	17783	3	0.0052	8.96e-13	1042540
t2d	lnglu	maternal	duos	adjusted	rs9854769	G	A	G	A	0.1075	0.00153333	0.319	0.2985	3	0.00185426	0.40828	17783	3	0.0049	1.06e-107	1042540
t2d	lnglu	maternal	duos	adjusted	rs9873519	C	T	C	T	-0.0375	0.00233333	0.466	0.4316	3	0.00172175	0.175351	17783	3	0.0046	3.58e-16	1042540
t2d	lnglu	maternal	duos	adjusted	rs9873618	G	A	G	A	0.0581	-0.00433333	0.7094	0.6934	3	0.00185426	0.0194412	17783	3	0.0051	2.41e-30	1042540
t2d	lnglu	maternal	duos	adjusted	rs9927842	C	T	C	T	-0.0375	0.003	0.8384	0.8489	16	0.00225153	0.18272	17783	16	0.0065	6.84e-09	1042540
t2d	lnhba1c	maternal	duos	adjusted	rs10097617	C	T	C	T	-0.0374	0.00246667	0.5196	0.4762	8	0.00172306	0.15227	11615	8	0.0045	1.93e-16	1042540
t2d	lnhba1c	maternal	duos	adjusted	rs10137475	G	A	G	A	0.0255	0.000533333	0.4257	0.4441	14	0.00172306	0.756921	11615	14	0.0047	4.43e-08	1042540
t2d	lnhba1c	maternal	duos	adjusted	rs10145154	C	T	C	T	-0.0546	-0.002	0.7838	0.8031	14	0.00212089	0.345681	11615	14	0.0056	1.06e-22	1042540
t2d	lnhba1c	maternal	duos	adjusted	rs10188334	C	T	C	T	0.0503	-0.0004	0.8277	0.8384	2	0.00238573	0.866848	11615	2	0.0062	7.76e-16	1042540
t2d	lnhba1c	maternal	duos	adjusted	rs10240790	G	A	G	A	0.0279	0.0042	0.7043	0.7264	7	0.00198819	0.0346454	11615	7	0.0051	4.69e-08	1042540
t2d	lnhba1c	maternal	duos	adjusted	rs10404726	C	T	C	T	0.0277	-0.0008	0.5305	0.5264	19	0.00172306	0.64244	11615	19	0.0047	2.73e-09	1042540
t2d	lnhba1c	maternal	duos	adjusted	rs10406327	G	C	G	C	-0.037	-6.66667e-05	0.4754	0.498	19	0.00172306	0.969137	11615	19	0.0046	8.75e-16	1042540
t2d	lnhba1c	maternal	duos	adjusted	rs10407429	G	A	G	A	0.0539	0.00133333	0.5785	0.552	19	0.00172306	0.439039	11615	19	0.0047	4.79e-31	1042540
t2d	lnhba1c	maternal	duos	adjusted	rs10490871	G	A	G	A	0.0272	0.0026	0.3694	0.3887	3	0.00172306	0.131314	11615	3	0.0047	6.58e-09	1042540
t2d	lnhba1c	maternal	duos	adjusted	rs1059592	G	A	G	A	-0.0269	-0.0022	0.6463	0.6558	8	0.00185557	0.235772	11615	8	0.0048	2.4e-08	1042540
t2d	lnhba1c	maternal	duos	adjusted	rs10750397	G	A	G	A	-0.048	-0.000266667	0.7102	0.7109	11	0.00185557	0.885728	11615	11	0.0051	1.01e-20	1042540
t2d	lnhba1c	maternal	duos	adjusted	rs10771372	C	T	C	T	0.0721	0.0018	0.8049	0.7986	12	0.00212089	0.396049	11615	12	0.0058	2.2e-35	1042540
t2d	lnhba1c	maternal	duos	adjusted	rs10771813	C	A	C	A	0.0259	-0.00133333	0.5442	0.5557	12	0.00172306	0.439039	11615	12	0.0047	2.6e-08	1042540
t2d	lnhba1c	maternal	duos	adjusted	rs10811661	C	T	C	T	-0.1379	-0.0024	0.1717	0.1706	9	0.00225327	0.286823	11615	9	0.0061	8.14e-112	1042540
t2d	lnhba1c	maternal	duos	adjusted	rs10821311	G	A	G	A	-0.0358	0.0002	0.681	0.6747	9	0.00185557	0.914167	11615	9	0.0049	4e-13	1042540
t2d	lnhba1c	maternal	duos	adjusted	rs10841868	G	T	G	T	0.0315	-0.000666667	0.7394	0.7513	12	0.00198819	0.737388	11615	12	0.0052	1.65e-09	1042540
t2d	lnhba1c	maternal	duos	adjusted	rs10915188	G	A	G	A	-0.029	0.00266667	0.4153	0.4324	1	0.00172306	0.121711	11615	1	0.0046	3.69e-10	1042540
t2d	lnhba1c	maternal	duos	adjusted	rs10937721	G	C	G	C	-0.0835	-0.00326667	0.412	0.4236	4	0.00172306	0.0579798	11615	4	0.0047	6.31e-70	1042540
t2d	lnhba1c	maternal	duos	adjusted	rs10938398	G	A	G	A	-0.0425	0.000266667	0.5687	0.5952	4	0.00172306	0.877008	11615	4	0.0046	3.91e-20	1042540
t2d	lnhba1c	maternal	duos	adjusted	rs10963942	G	A	G	A	0.0371	0.0026	0.3965	0.3915	9	0.00172306	0.131314	11615	9	0.0047	4.49e-15	1042540
t2d	lnhba1c	maternal	duos	adjusted	rs10974438	C	A	C	A	0.047	0.00233333	0.3556	0.343	9	0.00185557	0.208581	11615	9	0.0048	8.99e-23	1042540
t2d	lnhba1c	maternal	duos	adjusted	rs10998304	C	T	C	T	0.0306	-0.00246667	0.4517	0.4631	10	0.00172306	0.15227	11615	10	0.0045	1.77e-11	1042540
t2d	lnhba1c	maternal	duos	adjusted	rs11038672	G	C	G	C	-0.0294	0.0008	0.5238	0.5224	11	0.00172306	0.64244	11615	11	0.0046	1.04e-10	1042540
t2d	lnhba1c	maternal	duos	adjusted	rs1111875	C	T	C	T	0.0923	0.000533333	0.5924	0.5706	10	0.00172306	0.756921	11615	10	0.0046	5.21e-89	1042540
t2d	lnhba1c	maternal	duos	adjusted	rs11129735	G	A	G	A	-0.026	0.00106667	0.5383	0.514	3	0.00172306	0.535881	11615	3	0.0046	1.53e-08	1042540
t2d	lnhba1c	maternal	duos	adjusted	rs11155073	C	T	C	T	-0.0304	-0.000666667	0.579	0.5959	6	0.00172306	0.698824	11615	6	0.0046	4.43e-11	1042540
t2d	lnhba1c	maternal	duos	adjusted	rs11201999	C	T	C	T	0.0259	0.002	0.5369	0.5782	10	0.00172306	0.245754	11615	10	0.0045	1.25e-08	1042540
t2d	lnhba1c	maternal	duos	adjusted	rs11257655	C	T	C	T	-0.0907	0.00206667	0.7809	0.7994	10	0.00212089	0.329842	11615	10	0.0074	7.25e-35	845270
t2d	lnhba1c	maternal	duos	adjusted	rs1127215	C	T	C	T	0.043	-0.00273333	0.5853	0.5607	1	0.00172306	0.112666	11615	1	0.0046	1.93e-20	1042540
t2d	lnhba1c	maternal	duos	adjusted	rs113036477	C	T	C	T	0.0715	-0.00113333	0.9381	0.923	12	0.00331372	0.732341	11615	12	0.0099	4.09e-13	1042540
t2d	lnhba1c	maternal	duos	adjusted	rs114136102	C	T	C	T	0.072	0.0008	0.0397	0.042	5	0.00437385	0.854872	11615	5	0.012	2.05e-09	1042540
t2d	lnhba1c	maternal	duos	adjusted	rs11558471	G	A	G	A	-0.1031	0.00226667	0.3163	0.3125	8	0.00185557	0.221878	11615	8	0.0049	3.98e-98	1042540
t2d	lnhba1c	maternal	duos	adjusted	rs11602873	T	A	T	A	-0.0976	-0.0016	0.1563	0.1737	11	0.00225327	0.477656	11615	11	0.0064	8.91e-52	1042540
t2d	lnhba1c	maternal	duos	adjusted	rs11616380	G	T	G	T	0.0793	-0.00166667	0.7206	0.7167	13	0.00185557	0.36908	11615	13	0.0051	7.99e-54	1042540
t2d	lnhba1c	maternal	duos	adjusted	rs11657964	G	A	G	A	-0.0589	0.00106667	0.5957	0.5945	17	0.00172306	0.535881	11615	17	0.0047	1.23e-36	1042540
t2d	lnhba1c	maternal	duos	adjusted	rs11708067	G	A	G	A	-0.0782	-0.000866667	0.2286	0.2312	3	0.00198819	0.662903	11615	3	0.0055	1.5e-46	1042540
t2d	lnhba1c	maternal	duos	adjusted	rs117316450	G	C	G	C	0.1308	0.00733333	0.0188	0.0142	11	0.00782219	0.348499	11615	11	0.0178	2.07e-13	1041220
t2d	lnhba1c	maternal	duos	adjusted	rs11759026	G	A	G	A	0.0646	0.00126667	0.2307	0.2475	6	0.00198819	0.524062	11615	6	0.0073	6.68e-19	845270
t2d	lnhba1c	maternal	duos	adjusted	rs11793831	G	T	G	T	-0.0274	6.66667e-05	0.5949	0.5714	9	0.00172306	0.969137	11615	9	0.0047	4.21e-09	1042540
t2d	lnhba1c	maternal	duos	adjusted	rs11830243	C	T	C	T	-0.0442	-0.00313333	0.887	0.8943	12	0.00278349	0.260299	11615	12	0.0074	2.1e-09	1042540
t2d	lnhba1c	maternal	duos	adjusted	rs11870735	C	T	C	T	-0.0339	0	0.8178	0.8359	17	0.00238573	1	11615	17	0.006	1.68e-08	1042540
t2d	lnhba1c	maternal	duos	adjusted	rs11940813	G	A	G	A	0.0371	-0.00373333	0.137	0.1607	4	0.00238573	0.117616	11615	4	0.0067	2.65e-08	1042540
t2d	lnhba1c	maternal	duos	adjusted	rs11967262	G	C	G	C	0.0365	-0.00226667	0.4877	0.4771	6	0.00172306	0.188346	11615	6	0.0046	2.23e-15	1042540
t2d	lnhba1c	maternal	duos	adjusted	rs12001437	C	T	C	T	0.0339	-0.0002	0.3727	0.3656	9	0.00185557	0.914167	11615	9	0.0047	6.27e-13	1042540
t2d	lnhba1c	maternal	duos	adjusted	rs12263348	C	T	C	T	-0.0282	0.00133333	0.6615	0.6605	10	0.00185557	0.472413	11615	10	0.0049	7.77e-09	1042540
t2d	lnhba1c	maternal	duos	adjusted	rs12305809	G	A	G	A	0.0333	0.00113333	0.6065	0.6385	12	0.00185557	0.541349	11615	12	0.0047	1.45e-12	1042540
t2d	lnhba1c	maternal	duos	adjusted	rs12463719	G	A	G	A	-0.0319	0.0004	0.7183	0.7616	2	0.00212089	0.850406	11615	2	0.0052	6.15e-10	1042540
t2d	lnhba1c	maternal	duos	adjusted	rs12505942	C	T	C	T	-0.0298	-0.00426667	0.3385	0.3645	4	0.00185557	0.021483	11615	4	0.0048	7.03e-10	1042540
t2d	lnhba1c	maternal	duos	adjusted	rs12509379	G	T	G	T	-0.0312	0.00213333	0.7883	0.7486	4	0.00198819	0.283269	11615	4	0.0056	2.66e-08	1042540
t2d	lnhba1c	maternal	duos	adjusted	rs12519500	C	A	C	A	0.038	0.00206667	0.6537	0.6051	5	0.00172306	0.230366	11615	5	0.0048	1.76e-15	1042540
t2d	lnhba1c	maternal	duos	adjusted	rs1260326	C	T	C	T	0.0638	0.00146667	0.5946	0.6648	2	0.00185557	0.429286	11615	2	0.0047	2.55e-42	1035400
t2d	lnhba1c	maternal	duos	adjusted	rs12625671	C	T	C	T	0.0653	-6.66667e-05	0.1135	0.112	20	0.00278349	0.980892	11615	20	0.0074	6.74e-19	1042540
t2d	lnhba1c	maternal	duos	adjusted	rs12741141	G	C	G	C	0.0395	-0.0052	0.3615	0.3594	1	0.00185557	0.00507276	11615	1	0.0048	1.37e-16	1042540
t2d	lnhba1c	maternal	duos	adjusted	rs12820906	G	A	G	A	-0.0433	-0.000866667	0.2436	0.2392	12	0.00198819	0.662903	11615	12	0.0055	2.21e-15	1042540
t2d	lnhba1c	maternal	duos	adjusted	rs12823740	C	A	C	A	0.041	0.00113333	0.6614	0.6624	12	0.00185557	0.541349	11615	12	0.0048	1.48e-17	1042540
t2d	lnhba1c	maternal	duos	adjusted	rs12890750	G	T	G	T	0.0284	0.0012	0.6392	0.6326	14	0.00185557	0.517825	11615	14	0.0048	2.84e-09	1042540
t2d	lnhba1c	maternal	duos	adjusted	rs12910361	G	A	G	A	0.0716	-0.0008	0.6982	0.6991	15	0.00185557	0.66637	11615	15	0.0051	2.97e-44	1042540
t2d	lnhba1c	maternal	duos	adjusted	rs12920022	T	A	T	A	-0.0391	-0.00346667	0.8397	0.8421	16	0.00238573	0.146201	11615	16	0.0065	2.26e-09	1042540
t2d	lnhba1c	maternal	duos	adjusted	rs13237518	C	A	C	A	-0.0292	0.00326667	0.5858	0.5726	7	0.00172306	0.0579798	11615	7	0.0047	7.73e-10	1042540
t2d	lnhba1c	maternal	duos	adjusted	rs13262861	C	A	C	A	0.1016	0.00186667	0.8238	0.8489	8	0.00238573	0.433962	11615	8	0.0063	2.84e-59	1042540
t2d	lnhba1c	maternal	duos	adjusted	rs13389219	C	T	C	T	0.0648	-0.00193333	0.6033	0.5986	2	0.00172306	0.261848	11615	2	0.0047	7.35e-44	1042540
t2d	lnhba1c	maternal	duos	adjusted	rs13414140	C	T	C	T	0.1183	0.001	0.8858	0.9074	2	0.00304917	0.742943	11615	2	0.0072	4.31e-60	1042540
t2d	lnhba1c	maternal	duos	adjusted	rs1412234	C	T	C	T	0.044	0.000533333	0.3192	0.3081	9	0.00185557	0.773788	11615	9	0.0049	4e-19	1042540
t2d	lnhba1c	maternal	duos	adjusted	rs1421085	C	T	C	T	0.1177	0.00226667	0.4142	0.4182	16	0.00172306	0.188346	11615	16	0.0046	5.63e-144	1042540
t2d	lnhba1c	maternal	duos	adjusted	rs1449348	C	T	C	T	0.0448	0	0.8585	0.8522	3	0.00238573	1	11615	3	0.0065	6.64e-12	1042540
t2d	lnhba1c	maternal	duos	adjusted	rs1475655	T	A	T	A	-0.0436	-0.0026	0.2527	0.2423	13	0.00198819	0.190966	11615	13	0.0053	2.47e-16	1042540
t2d	lnhba1c	maternal	duos	adjusted	rs1493694	C	T	C	T	-0.0705	0.0012	0.8928	0.8833	1	0.00278361	0.666399	11615	1	0.0073	6.51e-22	1042540
t2d	lnhba1c	maternal	duos	adjusted	rs1513272	C	T	C	T	0.0811	-0.00113333	0.5087	0.532	7	0.00172306	0.510703	11615	7	0.0045	3.97e-71	1042540
t2d	lnhba1c	maternal	duos	adjusted	rs1531583	G	T	G	T	-0.0994	-0.00293333	0.9553	0.9453	4	0.00384394	0.4454	11615	4	0.0112	7.06e-19	1039830
t2d	lnhba1c	maternal	duos	adjusted	rs1562398	G	C	G	C	0.041	0.00133333	0.4169	0.4031	7	0.00172306	0.439039	11615	7	0.0047	1.99e-18	1042540
t2d	lnhba1c	maternal	duos	adjusted	rs1573090	G	T	G	T	-0.0446	0.00166667	0.4648	0.451	6	0.00172306	0.333409	11615	6	0.0046	3.88e-22	1042540
t2d	lnhba1c	maternal	duos	adjusted	rs17035289	C	T	C	T	0.0428	-0.000466667	0.1708	0.1605	4	0.00238573	0.844918	11615	4	0.0062	5.71e-12	1042540
t2d	lnhba1c	maternal	duos	adjusted	rs17036160	C	T	C	T	0.1028	0.00353333	0.8796	0.8649	3	0.00251828	0.160595	11615	3	0.0071	3.04e-47	1042540
t2d	lnhba1c	maternal	duos	adjusted	rs1705263	C	A	C	A	0.0398	0.000133333	0.5688	0.5381	12	0.00172306	0.93832	11615	12	0.0046	1.22e-17	1042540
t2d	lnhba1c	maternal	duos	adjusted	rs17294565	C	A	C	A	0.0274	0.001	0.3813	0.3905	8	0.00172306	0.56167	11615	8	0.0047	4.74e-09	1042540
t2d	lnhba1c	maternal	duos	adjusted	rs17354348	G	A	G	A	-0.0294	-0.0008	0.2583	0.2306	2	0.00212089	0.706025	11615	2	0.0053	2.99e-08	1042540
t2d	lnhba1c	maternal	duos	adjusted	rs174541	C	T	C	T	-0.0292	-0.000866667	0.354	0.3742	11	0.00172306	0.614978	11615	11	0.0048	8.63e-10	1042540
t2d	lnhba1c	maternal	duos	adjusted	rs17522122	G	T	G	T	-0.0343	-0.00113333	0.5238	0.5344	14	0.00172306	0.510703	11615	14	0.0046	1.27e-13	1042540
t2d	lnhba1c	maternal	duos	adjusted	rs17624303	C	T	C	T	0.0285	0.00106667	0.7247	0.736	2	0.00198819	0.591611	11615	2	0.0052	4.88e-08	1042540
t2d	lnhba1c	maternal	duos	adjusted	rs17684074	G	C	G	C	0.0312	-0.00193333	0.7389	0.7255	18	0.00198819	0.330846	11615	18	0.0053	4.12e-09	1042540
t2d	lnhba1c	maternal	duos	adjusted	rs1783541	C	T	C	T	-0.0484	0	0.7972	0.806	11	0.00225367	1	11615	11	0.0057	3.89e-17	1042540
t2d	lnhba1c	maternal	duos	adjusted	rs1872635	G	A	G	A	-0.0282	0.00253333	0.3136	0.3193	12	0.00185557	0.172171	11615	12	0.0049	1.28e-08	1042540
t2d	lnhba1c	maternal	duos	adjusted	rs1968204	C	T	C	T	-0.0566	-0.0002	0.893	0.899	7	0.00291592	0.945317	11615	7	0.008	1.08e-12	1042540
t2d	lnhba1c	maternal	duos	adjusted	rs2011603	G	A	G	A	-0.0383	0.00146667	0.2752	0.2541	4	0.00198819	0.460702	11615	4	0.0052	1.59e-13	1042540
t2d	lnhba1c	maternal	duos	adjusted	rs2033159	C	A	C	A	0.0352	-0.000133333	0.2341	0.2224	2	0.00212089	0.949873	11615	2	0.0057	4.9e-10	1042540
t2d	lnhba1c	maternal	duos	adjusted	rs2055997	G	A	G	A	0.0313	-0.000933333	0.7014	0.7061	4	0.00185557	0.614971	11615	4	0.0051	6.53e-10	1042540
t2d	lnhba1c	maternal	duos	adjusted	rs2080090	T	A	T	A	-0.0525	0.00173333	0.8116	0.8011	17	0.00212092	0.413783	11615	17	0.0059	7.84e-19	1042540
t2d	lnhba1c	maternal	duos	adjusted	rs2103132	G	C	G	C	-0.0319	-0.0038	0.749	0.7664	7	0.00198819	0.0559672	11615	7	0.0053	1.88e-09	1042540
t2d	lnhba1c	maternal	duos	adjusted	rs2115107	G	A	G	A	-0.0382	0.0028	0.6076	0.6109	19	0.00172306	0.104159	11615	19	0.0047	8.45e-16	1039830
t2d	lnhba1c	maternal	duos	adjusted	rs2191349	G	T	G	T	-0.0661	-0.00313333	0.461	0.4677	7	0.00172306	0.0689925	11615	7	0.0045	6.41e-48	1042540
t2d	lnhba1c	maternal	duos	adjusted	rs2237895	C	A	C	A	0.0725	0	0.4231	0.4428	11	0.00172306	1	11615	11	0.0047	2.73e-54	1042540
t2d	lnhba1c	maternal	duos	adjusted	rs2250301	G	A	G	A	0.0322	-0.00113333	0.7481	0.7346	10	0.00198819	0.568655	11615	10	0.0053	1.27e-09	1042540
t2d	lnhba1c	maternal	duos	adjusted	rs2268078	G	A	G	A	-0.0387	0.00193333	0.3447	0.3358	20	0.00185557	0.297454	11615	20	0.0049	2.14e-15	1042540
t2d	lnhba1c	maternal	duos	adjusted	rs2292662	C	T	C	T	0.0556	-0.00246667	0.8436	0.8495	3	0.00238573	0.301172	11615	3	0.0065	7.64e-18	1042540
t2d	lnhba1c	maternal	duos	adjusted	rs2297508	G	C	G	C	-0.0334	0.00246667	0.632	0.6745	17	0.00185557	0.183738	11615	17	0.0047	1.86e-12	1042540
t2d	lnhba1c	maternal	duos	adjusted	rs2410767	G	C	G	C	-0.0325	0.000666667	0.2211	0.1947	5	0.00212089	0.753268	11615	5	0.0056	6.79e-09	1042540
t2d	lnhba1c	maternal	duos	adjusted	rs243018	G	C	G	C	0.056	-0.000333333	0.463	0.4435	2	0.00172306	0.846603	11615	2	0.0046	1.52e-33	1042540
t2d	lnhba1c	maternal	duos	adjusted	rs256904	T	A	T	A	0.0692	-0.0024	0.7297	0.736	5	0.00198819	0.227382	11615	5	0.0053	2.55e-39	1042540
t2d	lnhba1c	maternal	duos	adjusted	rs2583921	C	A	C	A	0.0954	-0.00193333	0.0922	0.0908	12	0.00304843	0.525946	11615	12	0.008	8.98e-33	1042540
t2d	lnhba1c	maternal	duos	adjusted	rs2613503	C	A	C	A	-0.0392	0.0046	0.1988	0.2026	1	0.00212089	0.0300904	11615	1	0.006	7.48e-11	1042540
t2d	lnhba1c	maternal	duos	adjusted	rs2658746	C	T	C	T	0.0303	-0.00146667	0.3897	0.3917	18	0.00172306	0.394659	11615	18	0.0047	9.89e-11	1042540
t2d	lnhba1c	maternal	duos	adjusted	rs2725371	G	A	G	A	-0.0371	0.00246667	0.6895	0.734	8	0.00198819	0.21473	11615	8	0.0051	2.14e-13	1042540
t2d	lnhba1c	maternal	duos	adjusted	rs2732480	C	A	C	A	0.0337	0.000733333	0.5648	0.5524	12	0.00172306	0.6704	11615	12	0.0046	3.05e-13	1042540
t2d	lnhba1c	maternal	duos	adjusted	rs2733289	C	T	C	T	0.0301	-0.001	0.4775	0.4939	12	0.00172306	0.56167	11615	12	0.0046	3.98e-11	1042540
t2d	lnhba1c	maternal	duos	adjusted	rs2796441	G	A	G	A	0.0589	-0.002	0.5906	0.5794	9	0.00172306	0.245754	11615	9	0.0047	9.96e-37	1042540
t2d	lnhba1c	maternal	duos	adjusted	rs2908286	C	T	C	T	-0.0683	-6.66667e-05	0.8287	0.8385	7	0.00238573	0.977707	11615	7	0.0061	2.64e-29	1042540
t2d	lnhba1c	maternal	duos	adjusted	rs2933211	G	A	G	A	-0.0268	0.000733333	0.499	0.5264	14	0.00172306	0.6704	11615	14	0.0046	6.24e-09	1042540
t2d	lnhba1c	maternal	duos	adjusted	rs2972145	C	T	C	T	0.09	0.00146667	0.6354	0.6144	2	0.00172306	0.394659	11615	2	0.0048	7.45e-80	1042540
t2d	lnhba1c	maternal	duos	adjusted	rs303760	C	T	C	T	-0.0342	0.00166667	0.6522	0.6622	18	0.00185557	0.36908	11615	18	0.0048	1.48e-12	1042540
t2d	lnhba1c	maternal	duos	adjusted	rs3111316	G	A	G	A	-0.0442	-0.00186667	0.4116	0.4149	19	0.00172306	0.278656	11615	19	0.0047	3.43e-21	1039830
t2d	lnhba1c	maternal	duos	adjusted	rs3176466	C	T	C	T	0.0642	0.00553333	0.9033	0.9059	1	0.00291592	0.0577451	11615	1	0.008	9.36e-16	1042540
t2d	lnhba1c	maternal	duos	adjusted	rs340874	C	T	C	T	0.0668	0.000333333	0.5528	0.5612	1	0.00172306	0.846603	11615	1	0.0046	5.37e-48	1042540
t2d	lnhba1c	maternal	duos	adjusted	rs34143602	G	A	G	A	0.0347	0.000133333	0.4221	0.4377	15	0.00172306	0.93832	11615	15	0.0047	1e-13	1042540
t2d	lnhba1c	maternal	duos	adjusted	rs34589210	G	A	G	A	-0.039	0.00346667	0.8571	0.8758	2	0.00265091	0.190966	11615	2	0.0067	6.89e-09	1042540
t2d	lnhba1c	maternal	duos	adjusted	rs346240	G	A	G	A	0.031	0.000266667	0.2231	0.2109	18	0.00212089	0.899943	11615	18	0.0056	3.62e-08	1042540
t2d	lnhba1c	maternal	duos	adjusted	rs34990153	G	A	G	A	-0.0384	0.00193333	0.439	0.421	8	0.00172306	0.261848	11615	8	0.0047	1.99e-16	1042540
t2d	lnhba1c	maternal	duos	adjusted	rs35004890	G	T	G	T	-0.0363	0.00206667	0.779	0.7671	19	0.00212089	0.329842	11615	19	0.0059	8.57e-10	1039830
t2d	lnhba1c	maternal	duos	adjusted	rs35352848	C	T	C	T	-0.0623	0.000733333	0.2069	0.2369	3	0.00198819	0.712243	11615	3	0.0057	7.37e-28	1042540
t2d	lnhba1c	maternal	duos	adjusted	rs35895680	C	A	C	A	0.0559	0.001	0.6858	0.6886	17	0.00185557	0.589943	11615	17	0.005	1.42e-28	1042540
t2d	lnhba1c	maternal	duos	adjusted	rs36051838	C	T	C	T	0.044	0.001	0.0888	0.0848	10	0.00304843	0.742883	11615	10	0.008	4.54e-08	1042540
t2d	lnhba1c	maternal	duos	adjusted	rs36111056	G	A	G	A	0.0341	0	0.7802	0.7804	15	0.00212089	1	11615	15	0.0057	1.97e-09	1042540
t2d	lnhba1c	maternal	duos	adjusted	rs3747207	G	A	G	A	-0.0471	0.00106667	0.7791	0.7635	22	0.00198819	0.591611	11615	22	0.0055	9.26e-18	1042540
t2d	lnhba1c	maternal	duos	adjusted	rs3764002	C	T	C	T	0.0396	0.00106667	0.7412	0.7442	12	0.00198819	0.591611	11615	12	0.0052	2.69e-14	1042540
t2d	lnhba1c	maternal	duos	adjusted	rs3798519	C	A	C	A	0.0495	0.000133333	0.1803	0.1806	6	0.00225327	0.952814	11615	6	0.0059	5.49e-17	1042540
t2d	lnhba1c	maternal	duos	adjusted	rs3872707	G	A	G	A	-0.0446	0.00386667	0.8599	0.8903	3	0.00278361	0.164807	11615	3	0.0067	3.46e-11	1042540
t2d	lnhba1c	maternal	duos	adjusted	rs41276588	G	A	G	A	-0.0375	-0.00393333	0.717	0.7002	1	0.00185557	0.0340274	11615	1	0.0052	4.1e-13	1042540
t2d	lnhba1c	maternal	duos	adjusted	rs4132228	C	T	C	T	0.0471	0.00346667	0.7026	0.7203	3	0.00198819	0.081223	11615	3	0.005	6.22e-21	1042540
t2d	lnhba1c	maternal	duos	adjusted	rs429358	C	T	C	T	-0.073	0.00146667	0.1454	0.1712	19	0.00225327	0.515108	11615	19	0.0066	3.98e-28	1039830
t2d	lnhba1c	maternal	duos	adjusted	rs4688760	C	T	C	T	-0.034	-0.000333333	0.326	0.3069	3	0.00185557	0.857436	11615	3	0.005	1.1e-11	1042540
t2d	lnhba1c	maternal	duos	adjusted	rs4709746	C	T	C	T	0.0581	0.00566667	0.8687	0.8435	6	0.00238573	0.0175379	11615	6	0.007	1.03e-16	1042540
t2d	lnhba1c	maternal	duos	adjusted	rs4721089	C	T	C	T	-0.034	0.000333333	0.2432	0.2218	7	0.00212089	0.875114	11615	7	0.0055	7.92e-10	1042540
t2d	lnhba1c	maternal	duos	adjusted	rs4796224	G	A	G	A	0.0252	0.000666667	0.4738	0.4789	17	0.00172306	0.698824	11615	17	0.0045	2.71e-08	1042540
t2d	lnhba1c	maternal	duos	adjusted	rs4805681	C	T	C	T	0.0269	0.00373333	0.6101	0.5966	19	0.00172306	0.0302588	11615	19	0.0047	1.32e-08	1042540
t2d	lnhba1c	maternal	duos	adjusted	rs4809369	G	A	G	A	0.0337	-0.0016	0.5548	0.5355	20	0.00172306	0.353107	11615	20	0.0046	4.27e-13	1039830
t2d	lnhba1c	maternal	duos	adjusted	rs4845987	G	C	G	C	-0.0282	0.0014	0.3085	0.2973	1	0.00185557	0.450557	11615	1	0.0051	2.78e-08	1042540
t2d	lnhba1c	maternal	duos	adjusted	rs4899280	C	T	C	T	-0.0276	0.00193333	0.67	0.6484	14	0.00185557	0.297454	11615	14	0.0048	1.02e-08	1042540
t2d	lnhba1c	maternal	duos	adjusted	rs4916253	G	T	G	T	0.0274	0.00133333	0.4311	0.4442	1	0.00172306	0.439039	11615	1	0.0046	3.09e-09	1042540
t2d	lnhba1c	maternal	duos	adjusted	rs4929965	G	A	G	A	-0.0619	-0.0024	0.6152	0.6243	11	0.00185557	0.195871	11615	11	0.0048	2.46e-38	1039830
t2d	lnhba1c	maternal	duos	adjusted	rs495203	C	T	C	T	-0.0493	-0.0018	0.6651	0.6432	9	0.00185557	0.33202	11615	9	0.0048	1.03e-24	1042540
t2d	lnhba1c	maternal	duos	adjusted	rs4984980	G	A	G	A	-0.0351	0.0024	0.8117	0.8298	16	0.00238573	0.314425	11615	16	0.006	3.79e-09	1042540
t2d	lnhba1c	maternal	duos	adjusted	rs5219	C	T	C	T	-0.0685	0.00146667	0.6272	0.5914	11	0.00172306	0.394659	11615	11	0.0047	3.15e-48	1042540
t2d	lnhba1c	maternal	duos	adjusted	rs545608	G	C	G	C	-0.0355	0.00126667	0.8024	0.7656	1	0.00198819	0.524062	11615	1	0.0057	6.5e-10	1042540
t2d	lnhba1c	maternal	duos	adjusted	rs55857387	C	T	C	T	-0.0524	0.00126667	0.1947	0.1785	16	0.00225327	0.574017	11615	16	0.0059	6.71e-19	1042540
t2d	lnhba1c	maternal	duos	adjusted	rs56348580	G	C	G	C	0.0575	0.00273333	0.6958	0.7085	12	0.00185557	0.140739	11615	12	0.005	2.33e-30	1042540
t2d	lnhba1c	maternal	duos	adjusted	rs56394279	C	T	C	T	0.0314	-0.001	0.468	0.4553	3	0.00172306	0.56167	11615	3	0.0046	5.3e-12	1042540
t2d	lnhba1c	maternal	duos	adjusted	rs567185	C	T	C	T	-0.037	0.00146667	0.3656	0.3287	1	0.00185557	0.429286	11615	1	0.0048	1.55e-14	1042540
t2d	lnhba1c	maternal	duos	adjusted	rs5753043	C	A	C	A	0.0613	-0.00253333	0.8979	0.922	22	0.003181	0.425803	11615	22	0.0081	3.76e-14	1042540
t2d	lnhba1c	maternal	duos	adjusted	rs576674	G	A	G	A	0.0612	0.000933333	0.1848	0.1455	13	0.00251828	0.710919	11615	13	0.0061	1.25e-23	1042540
t2d	lnhba1c	maternal	duos	adjusted	rs58542926	C	T	C	T	-0.089	-0.0014	0.9245	0.9134	19	0.00304843	0.646052	11615	19	0.0086	4.67e-25	1042540
t2d	lnhba1c	maternal	duos	adjusted	rs60519666	G	A	G	A	0.0347	0.000866667	0.6769	0.6514	6	0.00185557	0.640455	11615	6	0.005	3.19e-12	1042540
t2d	lnhba1c	maternal	duos	adjusted	rs6066138	G	A	G	A	0.0451	-0.00446667	0.7252	0.7454	20	0.00198819	0.0246653	11615	20	0.0051	1.58e-18	1042540
t2d	lnhba1c	maternal	duos	adjusted	rs61779275	C	T	C	T	-0.0753	0.00106667	0.7804	0.8021	1	0.00212089	0.615011	11615	1	0.0055	3.35e-43	1042540
t2d	lnhba1c	maternal	duos	adjusted	rs62075585	G	A	G	A	0.0295	-0.002	0.4735	0.4518	17	0.00172306	0.245754	11615	17	0.0046	1.25e-10	1042540
t2d	lnhba1c	maternal	duos	adjusted	rs62515938	C	T	C	T	-0.0286	0.000133333	0.7395	0.743	8	0.00198819	0.946532	11615	8	0.0052	2.97e-08	1042540
t2d	lnhba1c	maternal	duos	adjusted	rs62618693	C	T	C	T	0.0853	-0.00906667	0.9566	0.9633	11	0.0046391	0.0506536	11615	11	0.0114	6.83e-14	1039830
t2d	lnhba1c	maternal	duos	adjusted	rs6459733	G	C	G	C	0.0508	0.00406667	0.6655	0.6851	7	0.00185557	0.0284082	11615	7	0.0049	9.66e-25	1042540
t2d	lnhba1c	maternal	duos	adjusted	rs6741676	G	A	G	A	-0.0324	6.66667e-05	0.3321	0.3215	2	0.00185557	0.97134	11615	2	0.0049	3.64e-11	1042540
t2d	lnhba1c	maternal	duos	adjusted	rs6777684	G	A	G	A	0.0569	0.0006	0.6076	0.6064	3	0.00172306	0.727677	11615	3	0.0047	3.77e-33	1042540
t2d	lnhba1c	maternal	duos	adjusted	rs6819331	C	T	C	T	0.0404	-0.00106667	0.6796	0.6718	4	0.00185557	0.565395	11615	4	0.0049	2.21e-16	1042540
t2d	lnhba1c	maternal	duos	adjusted	rs6821438	G	A	G	A	-0.0289	-0.000733333	0.4691	0.4905	4	0.00172306	0.6704	11615	4	0.0046	3.66e-10	1042540
t2d	lnhba1c	maternal	duos	adjusted	rs6878122	G	A	G	A	0.0554	-0.000666667	0.3114	0.2934	5	0.00185557	0.719386	11615	5	0.0049	4.6e-29	1039830
t2d	lnhba1c	maternal	duos	adjusted	rs6976111	C	A	C	A	-0.0318	-0.0004	0.6933	0.6705	7	0.00185557	0.829325	11615	7	0.0052	7.93e-10	1042540
t2d	lnhba1c	maternal	duos	adjusted	rs7026688	G	A	G	A	0.0444	-0.000933333	0.8632	0.858	9	0.00251828	0.710919	11615	9	0.0067	3.4e-11	1042540
t2d	lnhba1c	maternal	duos	adjusted	rs703981	G	C	G	C	0.0613	0.00193333	0.5439	0.5464	10	0.00172306	0.261848	11615	10	0.0046	2.13e-40	1042540
t2d	lnhba1c	maternal	duos	adjusted	rs7099048	G	A	G	A	-0.0282	-0.000866667	0.4964	0.4626	10	0.00172306	0.614978	11615	10	0.0046	8.93e-10	1042540
t2d	lnhba1c	maternal	duos	adjusted	rs7163757	C	T	C	T	0.0405	-0.0038	0.5741	0.5404	15	0.00172306	0.0274276	11615	15	0.0046	1.64e-18	1042540
t2d	lnhba1c	maternal	duos	adjusted	rs7240767	C	T	C	T	0.0368	-0.000666667	0.3792	0.3892	18	0.00185557	0.719386	11615	18	0.0063	5.03e-09	845270
t2d	lnhba1c	maternal	duos	adjusted	rs72695645	G	A	G	A	0.0611	0.000866667	0.8599	0.8536	4	0.00238573	0.716403	11615	4	0.0067	8.66e-20	1042540
t2d	lnhba1c	maternal	duos	adjusted	rs72926932	C	A	C	A	0.0749	-0.0078	0.0783	0.0832	18	0.003181	0.0142043	11615	18	0.0082	7.58e-20	1042540
t2d	lnhba1c	maternal	duos	adjusted	rs72951506	C	T	C	T	0.0423	0.00266667	0.8521	0.8471	6	0.00238573	0.263671	11615	6	0.0065	9.22e-11	1042540
t2d	lnhba1c	maternal	duos	adjusted	rs73872717	C	T	C	T	0.0856	-0.002	0.9534	0.9379	3	0.00357937	0.576327	11615	3	0.0109	4.78e-15	1042540
t2d	lnhba1c	maternal	duos	adjusted	rs74804697	G	C	G	C	-0.0837	0.00553333	0.0434	0.0528	15	0.00397633	0.164054	11615	15	0.0121	4.68e-12	1041220
t2d	lnhba1c	maternal	duos	adjusted	rs75432112	G	A	G	A	-0.1344	0.0048	0.9517	0.9567	5	0.00424178	0.257803	11615	5	0.0107	5.34e-36	1039830
t2d	lnhba1c	maternal	duos	adjusted	rs756145	G	A	G	A	-0.0286	-0.00126667	0.6907	0.6916	9	0.00185557	0.494841	11615	9	0.0049	5.52e-09	1042540
t2d	lnhba1c	maternal	duos	adjusted	rs7561798	G	A	G	A	0.0281	0.000266667	0.4852	0.4935	2	0.00172306	0.877008	11615	2	0.0046	1.16e-09	1042540
t2d	lnhba1c	maternal	duos	adjusted	rs7568172	G	A	G	A	0.0674	0.00246667	0.9396	0.9344	2	0.00344612	0.474127	11615	2	0.0096	2.64e-12	1042540
t2d	lnhba1c	maternal	duos	adjusted	rs75756987	G	C	G	C	0.0439	0.0048	0.8876	0.8731	21	0.00265115	0.0702134	11615	21	0.0073	1.61e-09	1042540
t2d	lnhba1c	maternal	duos	adjusted	rs7609422	G	A	G	A	0.0295	-0.0002	0.4095	0.3644	2	0.00185557	0.914167	11615	2	0.0047	2.67e-10	1042540
t2d	lnhba1c	maternal	duos	adjusted	rs7660000	C	T	C	T	0.0309	0.000933333	0.7131	0.7139	4	0.00185557	0.614971	11615	4	0.0051	1.29e-09	1042540
t2d	lnhba1c	maternal	duos	adjusted	rs7695096	C	T	C	T	0.0381	-0.0024	0.5208	0.4902	4	0.00172306	0.163659	11615	4	0.0046	1.27e-16	1042540
t2d	lnhba1c	maternal	duos	adjusted	rs7756992	G	A	G	A	0.1217	-0.000466667	0.2706	0.2645	6	0.00198819	0.814426	11615	6	0.0051	5.52e-128	1042540
t2d	lnhba1c	maternal	duos	adjusted	rs7858727	C	A	C	A	0.0344	-0.0012	0.2233	0.2165	9	0.00212089	0.57153	11615	9	0.0056	8.33e-10	1042540
t2d	lnhba1c	maternal	duos	adjusted	rs8008540	C	T	C	T	0.0301	0.00113333	0.5688	0.5654	14	0.00172306	0.510703	11615	14	0.0046	7.99e-11	1042540
t2d	lnhba1c	maternal	duos	adjusted	rs8010382	G	A	G	A	0.0322	-0.000466667	0.4373	0.4213	14	0.00172306	0.786517	11615	14	0.0047	5.74e-12	1042540
t2d	lnhba1c	maternal	duos	adjusted	rs8018512	G	A	G	A	0.0369	0.000333333	0.7417	0.7491	14	0.00198819	0.866853	11615	14	0.0052	1.3e-12	1042540
t2d	lnhba1c	maternal	duos	adjusted	rs8031576	C	A	C	A	0.057	0.000333333	0.289	0.2909	15	0.00185557	0.857436	11615	15	0.0051	1.74e-29	1042540
t2d	lnhba1c	maternal	duos	adjusted	rs8054556	G	A	G	A	-0.0364	-0.0016	0.5383	0.5349	16	0.00172306	0.353107	11615	16	0.0046	3.68e-15	1042540
t2d	lnhba1c	maternal	duos	adjusted	rs8071043	C	T	C	T	0.0541	-0.0012	0.3284	0.3061	17	0.00185557	0.517825	11615	17	0.0049	5.16e-28	1042540
t2d	lnhba1c	maternal	duos	adjusted	rs827237	C	T	C	T	-0.0365	-0.00306667	0.795	0.7997	10	0.00225367	0.173595	11615	10	0.0058	3.56e-10	1042540
t2d	lnhba1c	maternal	duos	adjusted	rs838735	G	C	G	C	-0.0294	0.0046	0.6157	0.6321	2	0.00185557	0.0131742	11615	2	0.0047	3.64e-10	1042540
t2d	lnhba1c	maternal	duos	adjusted	rs844215	C	T	C	T	0.0262	-0.00106667	0.5867	0.5958	3	0.00172306	0.535881	11615	3	0.0047	2.04e-08	1042540
t2d	lnhba1c	maternal	duos	adjusted	rs878017	G	A	G	A	-0.0348	-0.0024	0.4591	0.467	10	0.00172306	0.163659	11615	10	0.0061	1.13e-08	845270
t2d	lnhba1c	maternal	duos	adjusted	rs890940	C	T	C	T	-0.0484	0.0016	0.7887	0.7702	5	0.00212089	0.450609	11615	5	0.0056	9.78e-18	1042540
t2d	lnhba1c	maternal	duos	adjusted	rs911300	G	A	G	A	0.0348	0.000466667	0.5422	0.5629	20	0.00172306	0.786517	11615	20	0.0046	5.19e-14	1042540
t2d	lnhba1c	maternal	duos	adjusted	rs9316500	G	T	G	T	-0.0473	0.0036	0.2924	0.2629	13	0.00198819	0.0701878	11615	13	0.0051	9.97e-21	1042540
t2d	lnhba1c	maternal	duos	adjusted	rs9319382	C	T	C	T	0.0276	-0.00246667	0.6786	0.6727	13	0.00185557	0.183738	11615	13	0.005	2.87e-08	1042540
t2d	lnhba1c	maternal	duos	adjusted	rs9368112	C	T	C	T	-0.0259	-0.00246667	0.4753	0.4838	6	0.00172306	0.15227	11615	6	0.0047	2.69e-08	1042540
t2d	lnhba1c	maternal	duos	adjusted	rs9379084	G	A	G	A	0.0747	-0.0012	0.8803	0.9073	6	0.00304843	0.693843	11615	6	0.0077	3.7e-22	1039830
t2d	lnhba1c	maternal	duos	adjusted	rs9383649	G	A	G	A	0.0329	-0.000466667	0.4192	0.4101	6	0.00172306	0.786517	11615	6	0.0046	1.06e-12	1042540
t2d	lnhba1c	maternal	duos	adjusted	rs9555581	C	T	C	T	0.0296	-0.00106667	0.6102	0.6138	13	0.00172306	0.535881	11615	13	0.0047	3.72e-10	1042540
t2d	lnhba1c	maternal	duos	adjusted	rs9563574	C	T	C	T	-0.0406	0.001	0.177	0.1893	13	0.00225327	0.657188	11615	13	0.006	1.64e-11	1042540
t2d	lnhba1c	maternal	duos	adjusted	rs980183	G	A	G	A	0.0363	0.00126667	0.3942	0.3838	2	0.00172306	0.462263	11615	2	0.0047	1.02e-14	1042540
t2d	lnhba1c	maternal	duos	adjusted	rs9852406	C	T	C	T	-0.0375	0.00106667	0.7464	0.7404	3	0.00198819	0.591611	11615	3	0.0052	8.96e-13	1042540
t2d	lnhba1c	maternal	duos	adjusted	rs9854769	G	A	G	A	0.1075	0.00446667	0.319	0.2942	3	0.00185557	0.0160767	11615	3	0.0049	1.06e-107	1042540
t2d	lnhba1c	maternal	duos	adjusted	rs9873519	C	T	C	T	-0.0375	0.00173333	0.466	0.4189	3	0.00172306	0.314434	11615	3	0.0046	3.58e-16	1042540
t2d	lnhba1c	maternal	duos	adjusted	rs9873618	G	A	G	A	0.0581	0.0004	0.7094	0.6913	3	0.00185557	0.829325	11615	3	0.0051	2.41e-30	1042540
t2d	lnhba1c	maternal	duos	adjusted	rs9927842	C	T	C	T	-0.0375	-0.000666667	0.8384	0.8556	16	0.00238573	0.779908	11615	16	0.0065	6.84e-09	1042540
t2d	lnhdl	maternal	duos	adjusted	rs10097617	C	T	C	T	-0.0374	-0.00253333	0.5196	0.4776	8	0.00276644	0.359805	18079	8	0.0045	1.93e-16	1042540
t2d	lnhdl	maternal	duos	adjusted	rs10137475	G	A	G	A	0.0255	0	0.4257	0.4436	14	0.00276644	1	18079	14	0.0047	4.43e-08	1042540
t2d	lnhdl	maternal	duos	adjusted	rs10145154	C	T	C	T	-0.0546	0.0002	0.7838	0.803	14	0.00355814	0.955175	18079	14	0.0056	1.06e-22	1042540
t2d	lnhdl	maternal	duos	adjusted	rs10188334	C	T	C	T	0.0503	0.00286667	0.8277	0.8395	2	0.00382007	0.453	18079	2	0.0062	7.76e-16	1042540
t2d	lnhdl	maternal	duos	adjusted	rs10240790	G	A	G	A	0.0279	0.0004	0.7043	0.7275	7	0.00316092	0.8993	18079	7	0.0051	4.69e-08	1042540
t2d	lnhdl	maternal	duos	adjusted	rs10404726	C	T	C	T	0.0277	0.00173333	0.5305	0.5274	19	0.00276644	0.530949	18079	19	0.0047	2.73e-09	1042540
t2d	lnhdl	maternal	duos	adjusted	rs10406327	G	C	G	C	-0.037	0	0.4754	0.493	19	0.00276644	1	18079	19	0.0046	8.75e-16	1042540
t2d	lnhdl	maternal	duos	adjusted	rs10407429	G	A	G	A	0.0539	-0.0004	0.5785	0.5486	19	0.00276644	0.885034	18079	19	0.0047	4.79e-31	1042540
t2d	lnhdl	maternal	duos	adjusted	rs10471048	G	C	G	C	0.0337	-0.000266667	0.3487	0.3353	4	0.00289887	0.926706	18079	4	0.0048	2.31e-12	1042540
t2d	lnhdl	maternal	duos	adjusted	rs10490871	G	A	G	A	0.0272	0.000133333	0.3694	0.3896	3	0.00289887	0.963314	18079	3	0.0047	6.58e-09	1042540
t2d	lnhdl	maternal	duos	adjusted	rs1059592	G	A	G	A	-0.0269	0.00233333	0.6463	0.6553	8	0.00289887	0.420871	18079	8	0.0048	2.4e-08	1042540
t2d	lnhdl	maternal	duos	adjusted	rs10750397	G	A	G	A	-0.048	0.0044	0.7102	0.7116	11	0.00302868	0.146285	18079	11	0.0051	1.01e-20	1042540
t2d	lnhdl	maternal	duos	adjusted	rs10771372	C	T	C	T	0.0721	0.00633333	0.8049	0.7986	12	0.00355814	0.075083	18079	12	0.0058	2.2e-35	1042540
t2d	lnhdl	maternal	duos	adjusted	rs10771813	C	A	C	A	0.0259	0.00353333	0.5442	0.5563	12	0.00289887	0.222895	18079	12	0.0047	2.6e-08	1042540
t2d	lnhdl	maternal	duos	adjusted	rs10811661	C	T	C	T	-0.1379	0	0.1717	0.1699	9	0.00368774	1	18079	9	0.0061	8.14e-112	1042540
t2d	lnhdl	maternal	duos	adjusted	rs10821311	G	A	G	A	-0.0358	0.003	0.681	0.6762	9	0.00303138	0.322346	18079	9	0.0049	4e-13	1042540
t2d	lnhdl	maternal	duos	adjusted	rs10841868	G	T	G	T	0.0315	-0.00333333	0.7394	0.7497	12	0.00329325	0.311456	18079	12	0.0052	1.65e-09	1042540
t2d	lnhdl	maternal	duos	adjusted	rs10915188	G	A	G	A	-0.029	-0.0046	0.4153	0.4334	1	0.00276644	0.0963551	18079	1	0.0046	3.69e-10	1042540
t2d	lnhdl	maternal	duos	adjusted	rs10937721	G	C	G	C	-0.0835	-0.00113333	0.412	0.4218	4	0.00289887	0.695829	18079	4	0.0047	6.31e-70	1042540
t2d	lnhdl	maternal	duos	adjusted	rs10938398	G	A	G	A	-0.0425	0.00573333	0.5687	0.5956	4	0.00289887	0.0479533	18079	4	0.0046	3.91e-20	1042540
t2d	lnhdl	maternal	duos	adjusted	rs10963942	G	A	G	A	0.0371	0.00233333	0.3965	0.3921	9	0.00289887	0.420871	18079	9	0.0047	4.49e-15	1042540
t2d	lnhdl	maternal	duos	adjusted	rs10974438	C	A	C	A	0.047	-0.000266667	0.3556	0.3451	9	0.00289887	0.926706	18079	9	0.0048	8.99e-23	1042540
t2d	lnhdl	maternal	duos	adjusted	rs10998304	C	T	C	T	0.0306	-0.00233333	0.4517	0.4654	10	0.00276644	0.398981	18079	10	0.0045	1.77e-11	1042540
t2d	lnhdl	maternal	duos	adjusted	rs11038672	G	C	G	C	-0.0294	0.0004	0.5238	0.521	11	0.00276644	0.885034	18079	11	0.0046	1.04e-10	1042540
t2d	lnhdl	maternal	duos	adjusted	rs1111875	C	T	C	T	0.0923	-0.00173333	0.5924	0.5726	10	0.00289887	0.549884	18079	10	0.0046	5.21e-89	1042540
t2d	lnhdl	maternal	duos	adjusted	rs11129735	G	A	G	A	-0.026	0.00233333	0.5383	0.5177	3	0.00276644	0.398981	18079	3	0.0046	1.53e-08	1042540
t2d	lnhdl	maternal	duos	adjusted	rs11155073	C	T	C	T	-0.0304	0.00513333	0.579	0.5944	6	0.00289887	0.0765932	18079	6	0.0046	4.43e-11	1042540
t2d	lnhdl	maternal	duos	adjusted	rs11201999	C	T	C	T	0.0259	-0.0014	0.5369	0.5737	10	0.00276644	0.612811	18079	10	0.0045	1.25e-08	1042540
t2d	lnhdl	maternal	duos	adjusted	rs11257655	C	T	C	T	-0.0907	-0.0034	0.7809	0.8002	10	0.00342566	0.320949	18079	10	0.0074	7.25e-35	845270
t2d	lnhdl	maternal	duos	adjusted	rs1127215	C	T	C	T	0.043	0.0038	0.5853	0.5602	1	0.00276644	0.169564	18079	1	0.0046	1.93e-20	1042540
t2d	lnhdl	maternal	duos	adjusted	rs113036477	C	T	C	T	0.0715	0.00646667	0.9381	0.9229	12	0.00526629	0.219471	18079	12	0.0099	4.09e-13	1042540
t2d	lnhdl	maternal	duos	adjusted	rs114136102	C	T	C	T	0.072	-0.007	0.0397	0.0418	5	0.00698097	0.315993	18079	5	0.012	2.05e-09	1042540
t2d	lnhdl	maternal	duos	adjusted	rs11558471	G	A	G	A	-0.1031	0.0012	0.3163	0.3133	8	0.00303138	0.692209	18079	8	0.0049	3.98e-98	1042540
t2d	lnhdl	maternal	duos	adjusted	rs11602873	T	A	T	A	-0.0976	-0.0048	0.1563	0.1744	11	0.00368774	0.19305	18079	11	0.0064	8.91e-52	1042540
t2d	lnhdl	maternal	duos	adjusted	rs11616380	G	T	G	T	0.0793	0.006	0.7206	0.717	13	0.00302868	0.0475843	18079	13	0.0051	7.99e-54	1042540
t2d	lnhdl	maternal	duos	adjusted	rs11657964	G	A	G	A	-0.0589	-0.002	0.5957	0.597	17	0.00289887	0.490242	18079	17	0.0047	1.23e-36	1042540
t2d	lnhdl	maternal	duos	adjusted	rs11708067	G	A	G	A	-0.0782	0.001	0.2286	0.2323	3	0.00329325	0.761394	18079	3	0.0055	1.5e-46	1042540
t2d	lnhdl	maternal	duos	adjusted	rs117316450	G	C	G	C	0.1308	0.00846667	0.0188	0.0144	11	0.012664	0.503775	18079	11	0.0178	2.07e-13	1041220
t2d	lnhdl	maternal	duos	adjusted	rs11759026	G	A	G	A	0.0646	-0.00406667	0.2307	0.246	6	0.00329325	0.216887	18079	6	0.0073	6.68e-19	845270
t2d	lnhdl	maternal	duos	adjusted	rs11793831	G	T	G	T	-0.0274	0.00213333	0.5949	0.5742	9	0.00289887	0.46178	18079	9	0.0047	4.21e-09	1042540
t2d	lnhdl	maternal	duos	adjusted	rs11830243	C	T	C	T	-0.0442	-0.00833333	0.887	0.8946	12	0.0046117	0.0707625	18079	12	0.0074	2.1e-09	1042540
t2d	lnhdl	maternal	duos	adjusted	rs11870735	C	T	C	T	-0.0339	-0.00753333	0.8178	0.8353	17	0.00382007	0.0486048	18079	17	0.006	1.68e-08	1042540
t2d	lnhdl	maternal	duos	adjusted	rs11940813	G	A	G	A	0.0371	0.00453333	0.137	0.1619	4	0.00382007	0.23534	18079	4	0.0067	2.65e-08	1042540
t2d	lnhdl	maternal	duos	adjusted	rs11967262	G	C	G	C	0.0365	0.00186667	0.4877	0.4765	6	0.00276644	0.499832	18079	6	0.0046	2.23e-15	1042540
t2d	lnhdl	maternal	duos	adjusted	rs12001437	C	T	C	T	0.0339	0.000266667	0.3727	0.3658	9	0.00289887	0.926706	18079	9	0.0047	6.27e-13	1042540
t2d	lnhdl	maternal	duos	adjusted	rs12263348	C	T	C	T	-0.0282	0	0.6615	0.6617	10	0.00289887	1	18079	10	0.0049	7.77e-09	1042540
t2d	lnhdl	maternal	duos	adjusted	rs12305809	G	A	G	A	0.0333	-0.0004	0.6065	0.638	12	0.00289887	0.890252	18079	12	0.0047	1.45e-12	1042540
t2d	lnhdl	maternal	duos	adjusted	rs12463719	G	A	G	A	-0.0319	-0.00233333	0.7183	0.758	2	0.00329325	0.478623	18079	2	0.0052	6.15e-10	1042540
t2d	lnhdl	maternal	duos	adjusted	rs12505942	C	T	C	T	-0.0298	0.00426667	0.3385	0.3604	4	0.00289887	0.141065	18079	4	0.0048	7.03e-10	1042540
t2d	lnhdl	maternal	duos	adjusted	rs12509379	G	T	G	T	-0.0312	0.0018	0.7883	0.751	4	0.00329325	0.584673	18079	4	0.0056	2.66e-08	1042540
t2d	lnhdl	maternal	duos	adjusted	rs12519500	C	A	C	A	0.038	-0.00333333	0.6537	0.6052	5	0.00289887	0.250196	18079	5	0.0048	1.76e-15	1042540
t2d	lnhdl	maternal	duos	adjusted	rs1260326	C	T	C	T	0.0638	-0.0026	0.5946	0.6634	2	0.00303138	0.391061	18079	2	0.0047	2.55e-42	1035400
t2d	lnhdl	maternal	duos	adjusted	rs12625671	C	T	C	T	0.0653	0.00186667	0.1135	0.1102	20	0.00447926	0.676872	18079	20	0.0074	6.74e-19	1042540
t2d	lnhdl	maternal	duos	adjusted	rs12741141	G	C	G	C	0.0395	0.0018	0.3615	0.3571	1	0.00289887	0.534645	18079	1	0.0048	1.37e-16	1042540
t2d	lnhdl	maternal	duos	adjusted	rs12820906	G	A	G	A	-0.0433	-0.000733333	0.2436	0.2387	12	0.00329325	0.823786	18079	12	0.0055	2.21e-15	1042540
t2d	lnhdl	maternal	duos	adjusted	rs12823740	C	A	C	A	0.041	-0.00253333	0.6614	0.6592	12	0.00289887	0.382171	18079	12	0.0048	1.48e-17	1042540
t2d	lnhdl	maternal	duos	adjusted	rs12890750	G	T	G	T	0.0284	-0.00333333	0.6392	0.6338	14	0.00289887	0.250196	18079	14	0.0048	2.84e-09	1042540
t2d	lnhdl	maternal	duos	adjusted	rs12910361	G	A	G	A	0.0716	0.00233333	0.6982	0.6997	15	0.00302868	0.441055	18079	15	0.0051	2.97e-44	1042540
t2d	lnhdl	maternal	duos	adjusted	rs12920022	T	A	T	A	-0.0391	-0.00206667	0.8397	0.8422	16	0.00395246	0.601057	18079	16	0.0065	2.26e-09	1042540
t2d	lnhdl	maternal	duos	adjusted	rs13237518	C	A	C	A	-0.0292	0.00486667	0.5858	0.5743	7	0.00276644	0.0785469	18079	7	0.0047	7.73e-10	1042540
t2d	lnhdl	maternal	duos	adjusted	rs13262861	C	A	C	A	0.1016	-0.00326667	0.8238	0.8486	8	0.00395246	0.408526	18079	8	0.0063	2.84e-59	1042540
t2d	lnhdl	maternal	duos	adjusted	rs13389219	C	T	C	T	0.0648	0.0004	0.6033	0.5996	2	0.00289887	0.890252	18079	2	0.0047	7.35e-44	1042540
t2d	lnhdl	maternal	duos	adjusted	rs13414140	C	T	C	T	0.1183	-0.00966667	0.8858	0.9073	2	0.00487672	0.047456	18079	2	0.0072	4.31e-60	1042540
t2d	lnhdl	maternal	duos	adjusted	rs1412234	C	T	C	T	0.044	-0.005	0.3192	0.3091	9	0.00303138	0.0990628	18079	9	0.0049	4e-19	1042540
t2d	lnhdl	maternal	duos	adjusted	rs1421085	C	T	C	T	0.1177	0.0016	0.4142	0.4194	16	0.00289887	0.58099	18079	16	0.0046	5.63e-144	1042540
t2d	lnhdl	maternal	duos	adjusted	rs1449348	C	T	C	T	0.0448	0.00586667	0.8585	0.8519	3	0.00395246	0.137727	18079	3	0.0065	6.64e-12	1042540
t2d	lnhdl	maternal	duos	adjusted	rs1475655	T	A	T	A	-0.0436	0.000533333	0.2527	0.2418	13	0.00329325	0.871347	18079	13	0.0053	2.47e-16	1042540
t2d	lnhdl	maternal	duos	adjusted	rs1493694	C	T	C	T	-0.0705	-0.00493333	0.8928	0.8842	1	0.00447926	0.270735	18079	1	0.0073	6.51e-22	1042540
t2d	lnhdl	maternal	duos	adjusted	rs1513272	C	T	C	T	0.0811	0.00193333	0.5087	0.5338	7	0.00276644	0.484644	18079	7	0.0045	3.97e-71	1042540
t2d	lnhdl	maternal	duos	adjusted	rs1531583	G	T	G	T	-0.0994	0.0034	0.9553	0.9465	4	0.00631986	0.590586	18079	4	0.0112	7.06e-19	1039830
t2d	lnhdl	maternal	duos	adjusted	rs1562398	G	C	G	C	0.041	-0.00573333	0.4169	0.4022	7	0.00289887	0.0479533	18079	7	0.0047	1.99e-18	1042540
t2d	lnhdl	maternal	duos	adjusted	rs1573090	G	T	G	T	-0.0446	-0.00226667	0.4648	0.449	6	0.00276644	0.41259	18079	6	0.0046	3.88e-22	1042540
t2d	lnhdl	maternal	duos	adjusted	rs17035289	C	T	C	T	0.0428	0.0044	0.1708	0.1602	4	0.00382007	0.249398	18079	4	0.0062	5.71e-12	1042540
t2d	lnhdl	maternal	duos	adjusted	rs17036160	C	T	C	T	0.1028	-0.000866667	0.8796	0.8651	3	0.00408231	0.831874	18079	3	0.0071	3.04e-47	1042540
t2d	lnhdl	maternal	duos	adjusted	rs1705263	C	A	C	A	0.0398	-0.000466667	0.5688	0.54	12	0.00276644	0.866042	18079	12	0.0046	1.22e-17	1042540
t2d	lnhdl	maternal	duos	adjusted	rs17294565	C	A	C	A	0.0274	-0.0028	0.3813	0.391	8	0.00289887	0.334097	18079	8	0.0047	4.74e-09	1042540
t2d	lnhdl	maternal	duos	adjusted	rs17354348	G	A	G	A	-0.0294	0.00506667	0.2583	0.2308	2	0.00329325	0.123927	18079	2	0.0053	2.99e-08	1042540
t2d	lnhdl	maternal	duos	adjusted	rs17522122	G	T	G	T	-0.0343	-0.00286667	0.5238	0.5336	14	0.00276644	0.300095	18079	14	0.0046	1.27e-13	1042540
t2d	lnhdl	maternal	duos	adjusted	rs17624303	C	T	C	T	0.0285	0.002	0.7247	0.7365	2	0.00316092	0.526912	18079	2	0.0052	4.88e-08	1042540
t2d	lnhdl	maternal	duos	adjusted	rs17684074	G	C	G	C	0.0312	-0.00173333	0.7389	0.7263	18	0.00316092	0.583442	18079	18	0.0053	4.12e-09	1042540
t2d	lnhdl	maternal	duos	adjusted	rs1783541	C	T	C	T	-0.0484	0.00546667	0.7972	0.8041	11	0.00355814	0.124444	18079	11	0.0057	3.89e-17	1042540
t2d	lnhdl	maternal	duos	adjusted	rs1872635	G	A	G	A	-0.0282	0.00326667	0.3136	0.3181	12	0.00303138	0.281205	18079	12	0.0049	1.28e-08	1042540
t2d	lnhdl	maternal	duos	adjusted	rs1968204	C	T	C	T	-0.0566	-0.00746667	0.893	0.8999	7	0.00460912	0.105238	18079	7	0.008	1.08e-12	1042540
t2d	lnhdl	maternal	duos	adjusted	rs2011603	G	A	G	A	-0.0383	-0.00413333	0.2752	0.2558	4	0.00329325	0.209446	18079	4	0.0052	1.59e-13	1042540
t2d	lnhdl	maternal	duos	adjusted	rs2033159	C	A	C	A	0.0352	-0.0076	0.2341	0.2226	2	0.00342566	0.0265174	18079	2	0.0057	4.9e-10	1042540
t2d	lnhdl	maternal	duos	adjusted	rs2055997	G	A	G	A	0.0313	0.00466667	0.7014	0.7054	4	0.00302868	0.123359	18079	4	0.0051	6.53e-10	1042540
t2d	lnhdl	maternal	duos	adjusted	rs2080090	T	A	T	A	-0.0525	0.00206667	0.8116	0.7996	17	0.00355814	0.561356	18079	17	0.0059	7.84e-19	1042540
t2d	lnhdl	maternal	duos	adjusted	rs2103132	G	C	G	C	-0.0319	0.00326667	0.749	0.7665	7	0.00329325	0.321233	18079	7	0.0053	1.88e-09	1042540
t2d	lnhdl	maternal	duos	adjusted	rs2115107	G	A	G	A	-0.0382	0.00273333	0.6076	0.6118	19	0.00289887	0.345734	18079	19	0.0047	8.45e-16	1039830
t2d	lnhdl	maternal	duos	adjusted	rs2191349	G	T	G	T	-0.0661	0.000866667	0.461	0.4699	7	0.00276644	0.754069	18079	7	0.0045	6.41e-48	1042540
t2d	lnhdl	maternal	duos	adjusted	rs2237895	C	A	C	A	0.0725	-0.00373333	0.4231	0.4433	11	0.00276644	0.177174	18079	11	0.0047	2.73e-54	1042540
t2d	lnhdl	maternal	duos	adjusted	rs2250301	G	A	G	A	0.0322	0.00326667	0.7481	0.7363	10	0.00316092	0.301392	18079	10	0.0053	1.27e-09	1042540
t2d	lnhdl	maternal	duos	adjusted	rs2268078	G	A	G	A	-0.0387	-0.00253333	0.3447	0.3343	20	0.00303138	0.403322	18079	20	0.0049	2.14e-15	1042540
t2d	lnhdl	maternal	duos	adjusted	rs2292662	C	T	C	T	0.0556	0.0008	0.8436	0.85	3	0.00395246	0.8396	18079	3	0.0065	7.64e-18	1042540
t2d	lnhdl	maternal	duos	adjusted	rs2297508	G	C	G	C	-0.0334	-0.005	0.632	0.6741	17	0.00303138	0.0990628	18079	17	0.0047	1.86e-12	1042540
t2d	lnhdl	maternal	duos	adjusted	rs2410767	G	C	G	C	-0.0325	0.00633333	0.2211	0.1961	5	0.00355814	0.075083	18079	5	0.0056	6.79e-09	1042540
t2d	lnhdl	maternal	duos	adjusted	rs243018	G	C	G	C	0.056	-0.00213333	0.463	0.4442	2	0.00276644	0.44062	18079	2	0.0046	1.52e-33	1042540
t2d	lnhdl	maternal	duos	adjusted	rs256904	T	A	T	A	0.0692	-0.00126667	0.7297	0.7346	5	0.00316092	0.688621	18079	5	0.0053	2.55e-39	1042540
t2d	lnhdl	maternal	duos	adjusted	rs2583921	C	A	C	A	0.0954	0.000666667	0.0922	0.0878	12	0.00500607	0.894058	18079	12	0.008	8.98e-33	1042540
t2d	lnhdl	maternal	duos	adjusted	rs2613503	C	A	C	A	-0.0392	-0.00153333	0.1988	0.2004	1	0.00342566	0.65444	18079	1	0.006	7.48e-11	1042540
t2d	lnhdl	maternal	duos	adjusted	rs2658746	C	T	C	T	0.0303	0.00213333	0.3897	0.3934	18	0.00289887	0.46178	18079	18	0.0047	9.89e-11	1042540
t2d	lnhdl	maternal	duos	adjusted	rs2725371	G	A	G	A	-0.0371	-0.00433333	0.6895	0.73	8	0.00316092	0.170404	18079	8	0.0051	2.14e-13	1042540
t2d	lnhdl	maternal	duos	adjusted	rs2732480	C	A	C	A	0.0337	-0.00226667	0.5648	0.5513	12	0.00276644	0.41259	18079	12	0.0046	3.05e-13	1042540
t2d	lnhdl	maternal	duos	adjusted	rs2733289	C	T	C	T	0.0301	-0.0004	0.4775	0.4931	12	0.00276644	0.885034	18079	12	0.0046	3.98e-11	1042540
t2d	lnhdl	maternal	duos	adjusted	rs2796441	G	A	G	A	0.0589	0.000466667	0.5906	0.5785	9	0.00289887	0.872107	18079	9	0.0047	9.96e-37	1042540
t2d	lnhdl	maternal	duos	adjusted	rs2908286	C	T	C	T	-0.0683	0.00313333	0.8287	0.8387	7	0.00382007	0.412085	18079	7	0.0061	2.64e-29	1042540
t2d	lnhdl	maternal	duos	adjusted	rs2933211	G	A	G	A	-0.0268	-0.0026	0.499	0.5263	14	0.00276644	0.347302	18079	14	0.0046	6.24e-09	1042540
t2d	lnhdl	maternal	duos	adjusted	rs2972145	C	T	C	T	0.09	-0.00313333	0.6354	0.6136	2	0.00289887	0.27975	18079	2	0.0048	7.45e-80	1042540
t2d	lnhdl	maternal	duos	adjusted	rs303760	C	T	C	T	-0.0342	0.00106667	0.6522	0.661	18	0.00289887	0.712903	18079	18	0.0048	1.48e-12	1042540
t2d	lnhdl	maternal	duos	adjusted	rs3111316	G	A	G	A	-0.0442	-0.00153333	0.4116	0.4152	19	0.00289887	0.596846	18079	19	0.0047	3.43e-21	1039830
t2d	lnhdl	maternal	duos	adjusted	rs3176466	C	T	C	T	0.0642	-0.0032	0.9033	0.9049	1	0.00474138	0.499734	18079	1	0.008	9.36e-16	1042540
t2d	lnhdl	maternal	duos	adjusted	rs340874	C	T	C	T	0.0668	0.001	0.5528	0.5596	1	0.00276644	0.717744	18079	1	0.0046	5.37e-48	1042540
t2d	lnhdl	maternal	duos	adjusted	rs34143602	G	A	G	A	0.0347	0.002	0.4221	0.4385	15	0.00289887	0.490242	18079	15	0.0047	1e-13	1042540
t2d	lnhdl	maternal	duos	adjusted	rs34589210	G	A	G	A	-0.039	0.0054	0.8571	0.8753	2	0.00421742	0.200404	18079	2	0.0067	6.89e-09	1042540
t2d	lnhdl	maternal	duos	adjusted	rs346240	G	A	G	A	0.031	-0.00306667	0.2231	0.2109	18	0.00342566	0.370678	18079	18	0.0056	3.62e-08	1042540
t2d	lnhdl	maternal	duos	adjusted	rs34990153	G	A	G	A	-0.0384	-6.66667e-05	0.439	0.4207	8	0.00289887	0.981652	18079	8	0.0047	1.99e-16	1042540
t2d	lnhdl	maternal	duos	adjusted	rs35004890	G	T	G	T	-0.0363	-0.001	0.779	0.7669	19	0.00329325	0.761394	18079	19	0.0059	8.57e-10	1039830
t2d	lnhdl	maternal	duos	adjusted	rs35352848	C	T	C	T	-0.0623	0.000733333	0.2069	0.2343	3	0.00329325	0.823786	18079	3	0.0057	7.37e-28	1042540
t2d	lnhdl	maternal	duos	adjusted	rs35895680	C	A	C	A	0.0559	-0.0034	0.6858	0.6894	17	0.00303138	0.262032	18079	17	0.005	1.42e-28	1042540
t2d	lnhdl	maternal	duos	adjusted	rs36051838	C	T	C	T	0.044	-0.0012	0.0888	0.0849	10	0.00500607	0.810556	18079	10	0.008	4.54e-08	1042540
t2d	lnhdl	maternal	duos	adjusted	rs36111056	G	A	G	A	0.0341	0.00473333	0.7802	0.7803	15	0.00342566	0.167055	18079	15	0.0057	1.97e-09	1042540
t2d	lnhdl	maternal	duos	adjusted	rs3747207	G	A	G	A	-0.0471	-0.0078	0.7791	0.7624	22	0.00329325	0.0178614	18079	22	0.0055	9.26e-18	1042540
t2d	lnhdl	maternal	duos	adjusted	rs3764002	C	T	C	T	0.0396	-0.00986667	0.7412	0.742	12	0.00316092	0.00179961	18079	12	0.0052	2.69e-14	1042540
t2d	lnhdl	maternal	duos	adjusted	rs3798519	C	A	C	A	0.0495	0.000533333	0.1803	0.1802	6	0.00368774	0.885008	18079	6	0.0059	5.49e-17	1042540
t2d	lnhdl	maternal	duos	adjusted	rs3872707	G	A	G	A	-0.0446	-0.0008	0.8599	0.8886	3	0.00447926	0.858251	18079	3	0.0067	3.46e-11	1042540
t2d	lnhdl	maternal	duos	adjusted	rs41276588	G	A	G	A	-0.0375	0.00246667	0.717	0.701	1	0.00302868	0.415395	18079	1	0.0052	4.1e-13	1042540
t2d	lnhdl	maternal	duos	adjusted	rs4132228	C	T	C	T	0.0471	0.000266667	0.7026	0.7192	3	0.00316092	0.932767	18079	3	0.005	6.22e-21	1042540
t2d	lnhdl	maternal	duos	adjusted	rs429358	C	T	C	T	-0.073	-0.0064	0.1454	0.1717	19	0.00368774	0.0826559	18079	19	0.0066	3.98e-28	1039830
t2d	lnhdl	maternal	duos	adjusted	rs4688760	C	T	C	T	-0.034	-0.000666667	0.326	0.3043	3	0.00303138	0.825932	18079	3	0.005	1.1e-11	1042540
t2d	lnhdl	maternal	duos	adjusted	rs4709746	C	T	C	T	0.0581	-0.000733333	0.8687	0.8443	6	0.00395246	0.852807	18079	6	0.007	1.03e-16	1042540
t2d	lnhdl	maternal	duos	adjusted	rs4721089	C	T	C	T	-0.034	-0.000733333	0.2432	0.2205	7	0.00342566	0.830492	18079	7	0.0055	7.92e-10	1042540
t2d	lnhdl	maternal	duos	adjusted	rs4796224	G	A	G	A	0.0252	0.0024	0.4738	0.4783	17	0.00276644	0.385646	18079	17	0.0045	2.71e-08	1042540
t2d	lnhdl	maternal	duos	adjusted	rs4805681	C	T	C	T	0.0269	-0.0018	0.6101	0.5991	19	0.00289887	0.534645	18079	19	0.0047	1.32e-08	1042540
t2d	lnhdl	maternal	duos	adjusted	rs4809369	G	A	G	A	0.0337	-0.005	0.5548	0.5348	20	0.00289887	0.0845617	18079	20	0.0046	4.27e-13	1039830
t2d	lnhdl	maternal	duos	adjusted	rs4845987	G	C	G	C	-0.0282	-0.00413333	0.3085	0.2969	1	0.00302868	0.172337	18079	1	0.0051	2.78e-08	1042540
t2d	lnhdl	maternal	duos	adjusted	rs4865796	G	A	G	A	-0.0466	-0.00386667	0.3184	0.326	5	0.00303138	0.202116	18079	5	0.0049	4.64e-21	1042540
t2d	lnhdl	maternal	duos	adjusted	rs4899280	C	T	C	T	-0.0276	-0.000866667	0.67	0.6475	14	0.00289887	0.764965	18079	14	0.0048	1.02e-08	1042540
t2d	lnhdl	maternal	duos	adjusted	rs4916253	G	T	G	T	0.0274	-0.00366667	0.4311	0.4448	1	0.00276644	0.185035	18079	1	0.0046	3.09e-09	1042540
t2d	lnhdl	maternal	duos	adjusted	rs4929965	G	A	G	A	-0.0619	0.0004	0.6152	0.6212	11	0.00289887	0.890252	18079	11	0.0048	2.46e-38	1039830
t2d	lnhdl	maternal	duos	adjusted	rs495203	C	T	C	T	-0.0493	0.00306667	0.6651	0.6417	9	0.00289887	0.290109	18079	9	0.0048	1.03e-24	1042540
t2d	lnhdl	maternal	duos	adjusted	rs4984980	G	A	G	A	-0.0351	-0.00533333	0.8117	0.83	16	0.00368774	0.148112	18079	16	0.006	3.79e-09	1042540
t2d	lnhdl	maternal	duos	adjusted	rs5219	C	T	C	T	-0.0685	0.00293333	0.6272	0.5927	11	0.00289887	0.311591	18079	11	0.0047	3.15e-48	1042540
t2d	lnhdl	maternal	duos	adjusted	rs545608	G	C	G	C	-0.0355	0.00326667	0.8024	0.7661	1	0.00329325	0.321233	18079	1	0.0057	6.5e-10	1042540
t2d	lnhdl	maternal	duos	adjusted	rs55857387	C	T	C	T	-0.0524	0.0026	0.1947	0.1779	16	0.00369068	0.481135	18079	16	0.0059	6.71e-19	1042540
t2d	lnhdl	maternal	duos	adjusted	rs56348580	G	C	G	C	0.0575	-0.00153333	0.6958	0.7062	12	0.00303138	0.612983	18079	12	0.005	2.33e-30	1042540
t2d	lnhdl	maternal	duos	adjusted	rs56394279	C	T	C	T	0.0314	-0.00386667	0.468	0.4551	3	0.00276644	0.162202	18079	3	0.0046	5.3e-12	1042540
t2d	lnhdl	maternal	duos	adjusted	rs567185	C	T	C	T	-0.037	-0.0016	0.3656	0.3279	1	0.00303138	0.597629	18079	1	0.0048	1.55e-14	1042540
t2d	lnhdl	maternal	duos	adjusted	rs5753043	C	A	C	A	0.0613	-0.00313333	0.8979	0.9217	22	0.00527096	0.55221	18079	22	0.0081	3.76e-14	1042540
t2d	lnhdl	maternal	duos	adjusted	rs576674	G	A	G	A	0.0612	0.00153333	0.1848	0.1462	13	0.00395246	0.698057	18079	13	0.0061	1.25e-23	1042540
t2d	lnhdl	maternal	duos	adjusted	rs58542926	C	T	C	T	-0.089	0.00793333	0.9245	0.9115	19	0.0048737	0.103571	18079	19	0.0086	4.67e-25	1042540
t2d	lnhdl	maternal	duos	adjusted	rs60519666	G	A	G	A	0.0347	0.002	0.6769	0.6537	6	0.00303138	0.509404	18079	6	0.005	3.19e-12	1042540
t2d	lnhdl	maternal	duos	adjusted	rs6066138	G	A	G	A	0.0451	-0.00266667	0.7252	0.7429	20	0.00316092	0.398873	18079	20	0.0051	1.58e-18	1042540
t2d	lnhdl	maternal	duos	adjusted	rs61779275	C	T	C	T	-0.0753	-0.00366667	0.7804	0.8016	1	0.00342566	0.28446	18079	1	0.0055	3.35e-43	1042540
t2d	lnhdl	maternal	duos	adjusted	rs62075585	G	A	G	A	0.0295	0.000533333	0.4735	0.4559	17	0.00276644	0.847126	18079	17	0.0046	1.25e-10	1042540
t2d	lnhdl	maternal	duos	adjusted	rs62515938	C	T	C	T	-0.0286	0.001	0.7395	0.7421	8	0.00316092	0.751727	18079	8	0.0052	2.97e-08	1042540
t2d	lnhdl	maternal	duos	adjusted	rs62618693	C	T	C	T	0.0853	-0.00813333	0.9566	0.9623	11	0.00738136	0.270516	18079	11	0.0114	6.83e-14	1039830
t2d	lnhdl	maternal	duos	adjusted	rs6459733	G	C	G	C	0.0508	-0.00526667	0.6655	0.6835	7	0.00303138	0.0823196	18079	7	0.0049	9.66e-25	1042540
t2d	lnhdl	maternal	duos	adjusted	rs6741676	G	A	G	A	-0.0324	-0.0016	0.3321	0.3206	2	0.00303138	0.597629	18079	2	0.0049	3.64e-11	1042540
t2d	lnhdl	maternal	duos	adjusted	rs6777684	G	A	G	A	0.0569	0.000866667	0.6076	0.6069	3	0.00289887	0.764965	18079	3	0.0047	3.77e-33	1042540
t2d	lnhdl	maternal	duos	adjusted	rs6819331	C	T	C	T	0.0404	0.0002	0.6796	0.6713	4	0.00303138	0.947396	18079	4	0.0049	2.21e-16	1042540
t2d	lnhdl	maternal	duos	adjusted	rs6821438	G	A	G	A	-0.0289	0.00113333	0.4691	0.4898	4	0.00276644	0.682047	18079	4	0.0046	3.66e-10	1042540
t2d	lnhdl	maternal	duos	adjusted	rs6878122	G	A	G	A	0.0554	0.00126667	0.3114	0.2942	5	0.00303138	0.676056	18079	5	0.0049	4.6e-29	1039830
t2d	lnhdl	maternal	duos	adjusted	rs6976111	C	A	C	A	-0.0318	-0.00473333	0.6933	0.6707	7	0.00303138	0.118419	18079	7	0.0052	7.93e-10	1042540
t2d	lnhdl	maternal	duos	adjusted	rs7026688	G	A	G	A	0.0444	-0.00506667	0.8632	0.8567	9	0.00395246	0.199877	18079	9	0.0067	3.4e-11	1042540
t2d	lnhdl	maternal	duos	adjusted	rs703981	G	C	G	C	0.0613	0.00133333	0.5439	0.5475	10	0.00276644	0.629829	18079	10	0.0046	2.13e-40	1042540
t2d	lnhdl	maternal	duos	adjusted	rs7099048	G	A	G	A	-0.0282	0.00246667	0.4964	0.4634	10	0.00289887	0.394821	18079	10	0.0046	8.93e-10	1042540
t2d	lnhdl	maternal	duos	adjusted	rs7163757	C	T	C	T	0.0405	-0.0024	0.5741	0.5419	15	0.00276644	0.385646	18079	15	0.0046	1.64e-18	1042540
t2d	lnhdl	maternal	duos	adjusted	rs7240767	C	T	C	T	0.0368	0.00386667	0.3792	0.3893	18	0.00289887	0.182252	18079	18	0.0063	5.03e-09	845270
t2d	lnhdl	maternal	duos	adjusted	rs72695645	G	A	G	A	0.0611	-0.00306667	0.8599	0.8542	4	0.00395246	0.437815	18079	4	0.0067	8.66e-20	1042540
t2d	lnhdl	maternal	duos	adjusted	rs72926932	C	A	C	A	0.0749	0.0008	0.0783	0.0843	18	0.00500607	0.873034	18079	18	0.0082	7.58e-20	1042540
t2d	lnhdl	maternal	duos	adjusted	rs72951506	C	T	C	T	0.0423	0	0.8521	0.8469	6	0.00382007	1	18079	6	0.0065	9.22e-11	1042540
t2d	lnhdl	maternal	duos	adjusted	rs73872717	C	T	C	T	0.0856	0.0126	0.9534	0.9389	3	0.00592519	0.0334604	18079	3	0.0109	4.78e-15	1042540
t2d	lnhdl	maternal	duos	adjusted	rs74804697	G	C	G	C	-0.0837	-0.0084	0.0434	0.0529	15	0.00632184	0.183938	18079	15	0.0121	4.68e-12	1041220
t2d	lnhdl	maternal	duos	adjusted	rs75432112	G	A	G	A	-0.1344	-0.0046	0.9517	0.9561	5	0.00698378	0.510109	18079	5	0.0107	5.34e-36	1039830
t2d	lnhdl	maternal	duos	adjusted	rs756145	G	A	G	A	-0.0286	-0.00313333	0.6907	0.6926	9	0.00303138	0.301308	18079	9	0.0049	5.52e-09	1042540
t2d	lnhdl	maternal	duos	adjusted	rs7561798	G	A	G	A	0.0281	6.66667e-05	0.4852	0.4932	2	0.00276644	0.980774	18079	2	0.0046	1.16e-09	1042540
t2d	lnhdl	maternal	duos	adjusted	rs7568172	G	A	G	A	0.0674	-0.00366667	0.9396	0.9363	2	0.00566529	0.517492	18079	2	0.0096	2.64e-12	1042540
t2d	lnhdl	maternal	duos	adjusted	rs75756987	G	C	G	C	0.0439	0.000866667	0.8876	0.8717	21	0.00421456	0.837075	18079	21	0.0073	1.61e-09	1042540
t2d	lnhdl	maternal	duos	adjusted	rs7609422	G	A	G	A	0.0295	-0.00573333	0.4095	0.3653	2	0.00289887	0.0479533	18079	2	0.0047	2.67e-10	1042540
t2d	lnhdl	maternal	duos	adjusted	rs7660000	C	T	C	T	0.0309	-0.0062	0.7131	0.7166	4	0.00302868	0.0406485	18079	4	0.0051	1.29e-09	1042540
t2d	lnhdl	maternal	duos	adjusted	rs7695096	C	T	C	T	0.0381	0.00386667	0.5208	0.4898	4	0.00276644	0.162202	18079	4	0.0046	1.27e-16	1042540
t2d	lnhdl	maternal	duos	adjusted	rs7756992	G	A	G	A	0.1217	-0.00306667	0.2706	0.2635	6	0.00316092	0.331956	18079	6	0.0051	5.52e-128	1042540
t2d	lnhdl	maternal	duos	adjusted	rs7858727	C	A	C	A	0.0344	0.00526667	0.2233	0.2199	9	0.00342566	0.124191	18079	9	0.0056	8.33e-10	1042540
t2d	lnhdl	maternal	duos	adjusted	rs7903146	C	T	C	T	-0.28	-0.00446667	0.7079	0.7344	10	0.00316092	0.157629	18079	10	0.005	1e-200	1042540
t2d	lnhdl	maternal	duos	adjusted	rs8008540	C	T	C	T	0.0301	-0.003	0.5688	0.566	14	0.00276644	0.278176	18079	14	0.0046	7.99e-11	1042540
t2d	lnhdl	maternal	duos	adjusted	rs8010382	G	A	G	A	0.0322	0.0016	0.4373	0.4233	14	0.00289887	0.58099	18079	14	0.0047	5.74e-12	1042540
t2d	lnhdl	maternal	duos	adjusted	rs8018512	G	A	G	A	0.0369	-0.0074	0.7417	0.7498	14	0.00316092	0.0192276	18079	14	0.0052	1.3e-12	1042540
t2d	lnhdl	maternal	duos	adjusted	rs8031576	C	A	C	A	0.057	0.000733333	0.289	0.2892	15	0.00302868	0.80868	18079	15	0.0051	1.74e-29	1042540
t2d	lnhdl	maternal	duos	adjusted	rs8054556	G	A	G	A	-0.0364	-0.00313333	0.5383	0.5353	16	0.00276644	0.257373	18079	16	0.0046	3.68e-15	1042540
t2d	lnhdl	maternal	duos	adjusted	rs8071043	C	T	C	T	0.0541	0.001	0.3284	0.3073	17	0.00303138	0.741489	18079	17	0.0049	5.16e-28	1042540
t2d	lnhdl	maternal	duos	adjusted	rs827237	C	T	C	T	-0.0365	0.00273333	0.795	0.7986	10	0.00355814	0.442373	18079	10	0.0058	3.56e-10	1042540
t2d	lnhdl	maternal	duos	adjusted	rs838735	G	C	G	C	-0.0294	-0.000333333	0.6157	0.633	2	0.00289887	0.908455	18079	2	0.0047	3.64e-10	1042540
t2d	lnhdl	maternal	duos	adjusted	rs844215	C	T	C	T	0.0262	0.00553333	0.5867	0.5948	3	0.00289887	0.0562892	18079	3	0.0047	2.04e-08	1042540
t2d	lnhdl	maternal	duos	adjusted	rs878017	G	A	G	A	-0.0348	0.00773333	0.4591	0.463	10	0.00276644	0.0051834	18079	10	0.0061	1.13e-08	845270
t2d	lnhdl	maternal	duos	adjusted	rs890940	C	T	C	T	-0.0484	0.00113333	0.7887	0.7709	5	0.00329325	0.730742	18079	5	0.0056	9.78e-18	1042540
t2d	lnhdl	maternal	duos	adjusted	rs911300	G	A	G	A	0.0348	0.0022	0.5422	0.5613	20	0.00276644	0.426471	18079	20	0.0046	5.19e-14	1042540
t2d	lnhdl	maternal	duos	adjusted	rs9316500	G	T	G	T	-0.0473	0.00186667	0.2924	0.2615	13	0.00316092	0.554825	18079	13	0.0051	9.97e-21	1042540
t2d	lnhdl	maternal	duos	adjusted	rs9319382	C	T	C	T	0.0276	-0.00273333	0.6786	0.6743	13	0.00303138	0.367227	18079	13	0.005	2.87e-08	1042540
t2d	lnhdl	maternal	duos	adjusted	rs9368112	C	T	C	T	-0.0259	0.00246667	0.4753	0.4819	6	0.00276644	0.372586	18079	6	0.0047	2.69e-08	1042540
t2d	lnhdl	maternal	duos	adjusted	rs9379084	G	A	G	A	0.0747	0.00446667	0.8803	0.9067	6	0.00487672	0.359711	18079	6	0.0077	3.7e-22	1039830
t2d	lnhdl	maternal	duos	adjusted	rs9383649	G	A	G	A	0.0329	0.000333333	0.4192	0.4104	6	0.00289887	0.908455	18079	6	0.0046	1.06e-12	1042540
t2d	lnhdl	maternal	duos	adjusted	rs9555581	C	T	C	T	0.0296	0.00386667	0.6102	0.6154	13	0.00289887	0.182252	18079	13	0.0047	3.72e-10	1042540
t2d	lnhdl	maternal	duos	adjusted	rs9563574	C	T	C	T	-0.0406	0.0072	0.177	0.1898	13	0.00355549	0.0428636	18079	13	0.006	1.64e-11	1042540
t2d	lnhdl	maternal	duos	adjusted	rs980183	G	A	G	A	0.0363	-0.00306667	0.3942	0.3859	2	0.00289887	0.290109	18079	2	0.0047	1.02e-14	1042540
t2d	lnhdl	maternal	duos	adjusted	rs9852406	C	T	C	T	-0.0375	-0.00206667	0.7464	0.741	3	0.00316092	0.513229	18079	3	0.0052	8.96e-13	1042540
t2d	lnhdl	maternal	duos	adjusted	rs9854769	G	A	G	A	0.1075	0.0034	0.319	0.2954	3	0.00303138	0.262032	18079	3	0.0049	1.06e-107	1042540
t2d	lnhdl	maternal	duos	adjusted	rs9873519	C	T	C	T	-0.0375	0.00246667	0.466	0.4216	3	0.00276644	0.372586	18079	3	0.0046	3.58e-16	1042540
t2d	lnhdl	maternal	duos	adjusted	rs9873618	G	A	G	A	0.0581	-0.00233333	0.7094	0.6912	3	0.00302868	0.441055	18079	3	0.0051	2.41e-30	1042540
t2d	lnhdl	maternal	duos	adjusted	rs9927842	C	T	C	T	-0.0375	-0.00273333	0.8384	0.8542	16	0.00395246	0.489218	18079	16	0.0065	6.84e-09	1042540
t2d	lntg	maternal	duos	adjusted	rs10097617	C	T	C	T	-0.0374	-0.00146667	0.5196	0.4793	8	0.00567877	0.796197	18210	8	0.0045	1.93e-16	1042540
t2d	lntg	maternal	duos	adjusted	rs10137475	G	A	G	A	0.0255	0.00466667	0.4257	0.4425	14	0.00581122	0.421949	18210	14	0.0047	4.43e-08	1042540
t2d	lntg	maternal	duos	adjusted	rs10145154	C	T	C	T	-0.0546	0.0122	0.7838	0.802	14	0.00726322	0.0930167	18210	14	0.0056	1.06e-22	1042540
t2d	lntg	maternal	duos	adjusted	rs10188334	C	T	C	T	0.0503	0.0064	0.8277	0.8396	2	0.00779138	0.411407	18210	2	0.0062	7.76e-16	1042540
t2d	lntg	maternal	duos	adjusted	rs10240790	G	A	G	A	0.0279	0.0132667	0.7043	0.7276	7	0.00647183	0.0403732	18210	7	0.0051	4.69e-08	1042540
t2d	lntg	maternal	duos	adjusted	rs10404726	C	T	C	T	0.0277	-0.00533333	0.5305	0.5272	19	0.00581122	0.358742	18210	19	0.0047	2.73e-09	1042540
t2d	lntg	maternal	duos	adjusted	rs10406327	G	C	G	C	-0.037	-0.0016	0.4754	0.4919	19	0.00581122	0.783063	18210	19	0.0046	8.75e-16	1042540
t2d	lntg	maternal	duos	adjusted	rs10407429	G	A	G	A	0.0539	0.00213333	0.5785	0.5486	19	0.00581122	0.71354	18210	19	0.0047	4.79e-31	1042540
t2d	lntg	maternal	duos	adjusted	rs10471048	G	C	G	C	0.0337	0.00326667	0.3487	0.3355	4	0.00607452	0.590739	18210	4	0.0048	2.31e-12	1042540
t2d	lntg	maternal	duos	adjusted	rs10490871	G	A	G	A	0.0272	-0.00113333	0.3694	0.389	3	0.00580985	0.845337	18210	3	0.0047	6.58e-09	1042540
t2d	lntg	maternal	duos	adjusted	rs1059592	G	A	G	A	-0.0269	-0.0038	0.6463	0.6543	8	0.00607452	0.531601	18210	8	0.0048	2.4e-08	1042540
t2d	lntg	maternal	duos	adjusted	rs10750397	G	A	G	A	-0.048	-0.00313333	0.7102	0.7117	11	0.00633802	0.621044	18210	11	0.0051	1.01e-20	1042540
t2d	lntg	maternal	duos	adjusted	rs10771372	C	T	C	T	0.0721	-0.00386667	0.8049	0.799	12	0.00726322	0.594475	18210	12	0.0058	2.2e-35	1042540
t2d	lntg	maternal	duos	adjusted	rs10771813	C	A	C	A	0.0259	-0.00213333	0.5442	0.5554	12	0.00580985	0.713476	18210	12	0.0047	2.6e-08	1042540
t2d	lntg	maternal	duos	adjusted	rs10811661	C	T	C	T	-0.1379	-0.008	0.1717	0.1699	9	0.007659	0.296244	18210	9	0.0061	8.14e-112	1042540
t2d	lntg	maternal	duos	adjusted	rs10821311	G	A	G	A	-0.0358	-0.00766667	0.681	0.6765	9	0.00620692	0.216763	18210	9	0.0049	4e-13	1042540
t2d	lntg	maternal	duos	adjusted	rs10841868	G	T	G	T	0.0315	0.00726667	0.7394	0.7491	12	0.00673507	0.280619	18210	12	0.0052	1.65e-09	1042540
t2d	lntg	maternal	duos	adjusted	rs10915188	G	A	G	A	-0.029	-0.00393333	0.4153	0.432	1	0.00580985	0.498399	18210	1	0.0046	3.69e-10	1042540
t2d	lntg	maternal	duos	adjusted	rs10937721	G	C	G	C	-0.0835	0.00593333	0.412	0.4211	4	0.00594216	0.31803	18210	4	0.0047	6.31e-70	1042540
t2d	lntg	maternal	duos	adjusted	rs10938398	G	A	G	A	-0.0425	-0.0161333	0.5687	0.5944	4	0.00581122	0.00549916	18210	4	0.0046	3.91e-20	1042540
t2d	lntg	maternal	duos	adjusted	rs10963942	G	A	G	A	0.0371	-0.0157333	0.3965	0.3925	9	0.00594216	0.00810306	18210	9	0.0047	4.49e-15	1042540
t2d	lntg	maternal	duos	adjusted	rs10974438	C	A	C	A	0.047	0.015	0.3556	0.3454	9	0.00607452	0.0135366	18210	9	0.0048	8.99e-23	1042540
t2d	lntg	maternal	duos	adjusted	rs10998304	C	T	C	T	0.0306	-6.66667e-05	0.4517	0.4652	10	0.00567877	0.990633	18210	10	0.0045	1.77e-11	1042540
t2d	lntg	maternal	duos	adjusted	rs11038672	G	C	G	C	-0.0294	-0.001	0.5238	0.521	11	0.00581122	0.863374	18210	11	0.0046	1.04e-10	1042540
t2d	lntg	maternal	duos	adjusted	rs1111875	C	T	C	T	0.0923	0.009	0.5924	0.5732	10	0.00580985	0.121359	18210	10	0.0046	5.21e-89	1042540
t2d	lntg	maternal	duos	adjusted	rs11129735	G	A	G	A	-0.026	-0.003	0.5383	0.5187	3	0.00581122	0.605685	18210	3	0.0046	1.53e-08	1042540
t2d	lntg	maternal	duos	adjusted	rs11155073	C	T	C	T	-0.0304	-0.0006	0.579	0.5941	6	0.00580985	0.917746	18210	6	0.0046	4.43e-11	1042540
t2d	lntg	maternal	duos	adjusted	rs11201999	C	T	C	T	0.0259	0.00566667	0.5369	0.5738	10	0.00581122	0.329498	18210	10	0.0045	1.25e-08	1042540
t2d	lntg	maternal	duos	adjusted	rs11257655	C	T	C	T	-0.0907	0.00773333	0.7809	0.7999	10	0.00713084	0.278147	18210	10	0.0074	7.25e-35	845270
t2d	lntg	maternal	duos	adjusted	rs1127215	C	T	C	T	0.043	-0.00813333	0.5853	0.56	1	0.00581122	0.161635	18210	1	0.0046	1.93e-20	1042540
t2d	lntg	maternal	duos	adjusted	rs113036477	C	T	C	T	0.0715	-0.005	0.9381	0.9236	12	0.0109586	0.648201	18210	12	0.0099	4.09e-13	1042540
t2d	lntg	maternal	duos	adjusted	rs114136102	C	T	C	T	0.072	0.0169333	0.0397	0.0412	5	0.0145264	0.24374	18210	5	0.012	2.05e-09	1042540
t2d	lntg	maternal	duos	adjusted	rs11558471	G	A	G	A	-0.1031	-0.00466667	0.3163	0.3129	8	0.00620692	0.452142	18210	8	0.0049	3.98e-98	1042540
t2d	lntg	maternal	duos	adjusted	rs11602873	T	A	T	A	-0.0976	0.006	0.1563	0.1739	11	0.007659	0.433397	18210	11	0.0064	8.91e-52	1042540
t2d	lntg	maternal	duos	adjusted	rs11616380	G	T	G	T	0.0793	-0.00126667	0.7206	0.7173	13	0.00633935	0.841629	18210	13	0.0051	7.99e-54	1042540
t2d	lntg	maternal	duos	adjusted	rs11657964	G	A	G	A	-0.0589	0.00393333	0.5957	0.598	17	0.00594216	0.508012	18210	17	0.0047	1.23e-36	1042540
t2d	lntg	maternal	duos	adjusted	rs11708067	G	A	G	A	-0.0782	-0.0044	0.2286	0.2324	3	0.00673507	0.513565	18210	3	0.0055	1.5e-46	1042540
t2d	lntg	maternal	duos	adjusted	rs117316450	G	C	G	C	0.1308	-0.0132667	0.0188	0.0146	11	0.0257717	0.606709	18210	11	0.0178	2.07e-13	1041220
t2d	lntg	maternal	duos	adjusted	rs11759026	G	A	G	A	0.0646	-0.0112667	0.2307	0.245	6	0.00673507	0.0943596	18210	6	0.0073	6.68e-19	845270
t2d	lntg	maternal	duos	adjusted	rs11793831	G	T	G	T	-0.0274	0.00433333	0.5949	0.575	9	0.00580985	0.455752	18210	9	0.0047	4.21e-09	1042540
t2d	lntg	maternal	duos	adjusted	rs11830243	C	T	C	T	-0.0442	-0.00226667	0.887	0.8948	12	0.00950825	0.811579	18210	12	0.0074	2.1e-09	1042540
t2d	lntg	maternal	duos	adjusted	rs11870735	C	T	C	T	-0.0339	0.00353333	0.8178	0.834	17	0.00779138	0.650194	18210	17	0.006	1.68e-08	1042540
t2d	lntg	maternal	duos	adjusted	rs11940813	G	A	G	A	0.0371	-0.00426667	0.137	0.1611	4	0.00779025	0.583903	18210	4	0.0067	2.65e-08	1042540
t2d	lntg	maternal	duos	adjusted	rs11967262	G	C	G	C	0.0365	-0.0012	0.4877	0.4776	6	0.00581122	0.836403	18210	6	0.0046	2.23e-15	1042540
t2d	lntg	maternal	duos	adjusted	rs12001437	C	T	C	T	0.0339	-0.00453333	0.3727	0.3653	9	0.00594216	0.445517	18210	9	0.0047	6.27e-13	1042540
t2d	lntg	maternal	duos	adjusted	rs12263348	C	T	C	T	-0.0282	0.00286667	0.6615	0.661	10	0.00607452	0.636986	18210	10	0.0049	7.77e-09	1042540
t2d	lntg	maternal	duos	adjusted	rs12305809	G	A	G	A	0.0333	-0.00373333	0.6065	0.6372	12	0.00594216	0.529821	18210	12	0.0047	1.45e-12	1042540
t2d	lntg	maternal	duos	adjusted	rs12463719	G	A	G	A	-0.0319	0.0016	0.7183	0.7564	2	0.00673507	0.81222	18210	2	0.0052	6.15e-10	1042540
t2d	lntg	maternal	duos	adjusted	rs12505942	C	T	C	T	-0.0298	-0.0024	0.3385	0.3601	4	0.00607452	0.692774	18210	4	0.0048	7.03e-10	1042540
t2d	lntg	maternal	duos	adjusted	rs12509379	G	T	G	T	-0.0312	-0.000533333	0.7883	0.7524	4	0.00673392	0.936873	18210	4	0.0056	2.66e-08	1042540
t2d	lntg	maternal	duos	adjusted	rs12519500	C	A	C	A	0.038	0.00993333	0.6537	0.6063	5	0.00594216	0.0945895	18210	5	0.0048	1.76e-15	1042540
t2d	lntg	maternal	duos	adjusted	rs1260326	C	T	C	T	0.0638	0.0130667	0.5946	0.6606	2	0.00607452	0.0314713	18210	2	0.0047	2.55e-42	1035400
t2d	lntg	maternal	duos	adjusted	rs12625671	C	T	C	T	0.0653	0.01	0.1135	0.1098	20	0.0092435	0.279323	18210	20	0.0074	6.74e-19	1042540
t2d	lntg	maternal	duos	adjusted	rs12741141	G	C	G	C	0.0395	0.00306667	0.3615	0.3562	1	0.00607452	0.61367	18210	1	0.0048	1.37e-16	1042540
t2d	lntg	maternal	duos	adjusted	rs12820906	G	A	G	A	-0.0433	0.00913333	0.2436	0.2391	12	0.00673507	0.175072	18210	12	0.0055	2.21e-15	1042540
t2d	lntg	maternal	duos	adjusted	rs12823740	C	A	C	A	0.041	0.0132667	0.6614	0.6593	12	0.00607452	0.0289632	18210	12	0.0048	1.48e-17	1042540
t2d	lntg	maternal	duos	adjusted	rs12890750	G	T	G	T	0.0284	0.0076	0.6392	0.6342	14	0.00594216	0.200899	18210	14	0.0048	2.84e-09	1042540
t2d	lntg	maternal	duos	adjusted	rs12910361	G	A	G	A	0.0716	-0.00346667	0.6982	0.7003	15	0.00620692	0.576492	18210	15	0.0051	2.97e-44	1042540
t2d	lntg	maternal	duos	adjusted	rs12920022	T	A	T	A	-0.0391	6.66667e-05	0.8397	0.8419	16	0.00805623	0.993397	18210	16	0.0065	2.26e-09	1042540
t2d	lntg	maternal	duos	adjusted	rs13237518	C	A	C	A	-0.0292	-0.0082	0.5858	0.5751	7	0.00581122	0.158226	18210	7	0.0047	7.73e-10	1042540
t2d	lntg	maternal	duos	adjusted	rs13262861	C	A	C	A	0.1016	0.00206667	0.8238	0.848	8	0.00805623	0.797541	18210	8	0.0063	2.84e-59	1042540
t2d	lntg	maternal	duos	adjusted	rs13389219	C	T	C	T	0.0648	0.00226667	0.6033	0.5996	2	0.00580985	0.696432	18210	2	0.0047	7.35e-44	1042540
t2d	lntg	maternal	duos	adjusted	rs13414140	C	T	C	T	0.1183	0.0140667	0.8858	0.9066	2	0.0100401	0.161201	18210	2	0.0072	4.31e-60	1042540
t2d	lntg	maternal	duos	adjusted	rs1412234	C	T	C	T	0.044	-0.009	0.3192	0.3095	9	0.00620692	0.14706	18210	9	0.0049	4e-19	1042540
t2d	lntg	maternal	duos	adjusted	rs1421085	C	T	C	T	0.1177	0.00226667	0.4142	0.4193	16	0.00580985	0.696432	18210	16	0.0046	5.63e-144	1042540
t2d	lntg	maternal	duos	adjusted	rs1449348	C	T	C	T	0.0448	0.0108667	0.8585	0.8523	3	0.00818717	0.184416	18210	3	0.0065	6.64e-12	1042540
t2d	lntg	maternal	duos	adjusted	rs1475655	T	A	T	A	-0.0436	-0.0012	0.2527	0.2422	13	0.00673507	0.858588	18210	13	0.0053	2.47e-16	1042540
t2d	lntg	maternal	duos	adjusted	rs1493694	C	T	C	T	-0.0705	0.00886667	0.8928	0.8848	1	0.0092435	0.337441	18210	1	0.0073	6.51e-22	1042540
t2d	lntg	maternal	duos	adjusted	rs1513272	C	T	C	T	0.0811	-0.00226667	0.5087	0.5337	7	0.00581122	0.696499	18210	7	0.0045	3.97e-71	1042540
t2d	lntg	maternal	duos	adjusted	rs1531583	G	T	G	T	-0.0994	0.0088	0.9553	0.9468	4	0.0130712	0.500797	18210	4	0.0112	7.06e-19	1039830
t2d	lntg	maternal	duos	adjusted	rs1562398	G	C	G	C	0.041	0.0126667	0.4169	0.4031	7	0.00594216	0.0330349	18210	7	0.0047	1.99e-18	1042540
t2d	lntg	maternal	duos	adjusted	rs1573090	G	T	G	T	-0.0446	0.00493333	0.4648	0.4497	6	0.00580985	0.395808	18210	6	0.0046	3.88e-22	1042540
t2d	lntg	maternal	duos	adjusted	rs17035289	C	T	C	T	0.0428	-0.00353333	0.1708	0.1602	4	0.00792379	0.655659	18210	4	0.0062	5.71e-12	1042540
t2d	lntg	maternal	duos	adjusted	rs17036160	C	T	C	T	0.1028	-0.0086	0.8796	0.8659	3	0.00845069	0.308836	18210	3	0.0071	3.04e-47	1042540
t2d	lntg	maternal	duos	adjusted	rs1705263	C	A	C	A	0.0398	0.00793333	0.5688	0.5406	12	0.00581122	0.172198	18210	12	0.0046	1.22e-17	1042540
t2d	lntg	maternal	duos	adjusted	rs17294565	C	A	C	A	0.0274	0.0076	0.3813	0.3912	8	0.00594216	0.200899	18210	8	0.0047	4.74e-09	1042540
t2d	lntg	maternal	duos	adjusted	rs17354348	G	A	G	A	-0.0294	0.000466667	0.2583	0.2315	2	0.00686749	0.945823	18210	2	0.0053	2.99e-08	1042540
t2d	lntg	maternal	duos	adjusted	rs174541	C	T	C	T	-0.0292	-0.00246667	0.354	0.3705	11	0.00594216	0.678059	18210	11	0.0048	8.63e-10	1042540
t2d	lntg	maternal	duos	adjusted	rs17522122	G	T	G	T	-0.0343	0.0104	0.5238	0.5329	14	0.00581122	0.0735114	18210	14	0.0046	1.27e-13	1042540
t2d	lntg	maternal	duos	adjusted	rs17624303	C	T	C	T	0.0285	0.00386667	0.7247	0.7371	2	0.00660268	0.55813	18210	2	0.0052	4.88e-08	1042540
t2d	lntg	maternal	duos	adjusted	rs17684074	G	C	G	C	0.0312	-0.00613333	0.7389	0.7265	18	0.00647033	0.343172	18210	18	0.0053	4.12e-09	1042540
t2d	lntg	maternal	duos	adjusted	rs1783541	C	T	C	T	-0.0484	-0.0032	0.7972	0.8039	11	0.00726322	0.65952	18210	11	0.0057	3.89e-17	1042540
t2d	lntg	maternal	duos	adjusted	rs1872635	G	A	G	A	-0.0282	-0.0103333	0.3136	0.3178	12	0.00620692	0.0959508	18210	12	0.0049	1.28e-08	1042540
t2d	lntg	maternal	duos	adjusted	rs1968204	C	T	C	T	-0.0566	0.0143333	0.893	0.9	7	0.00963933	0.137024	18210	7	0.008	1.08e-12	1042540
t2d	lntg	maternal	duos	adjusted	rs2011603	G	A	G	A	-0.0383	0.0042	0.2752	0.2558	4	0.00660268	0.524708	18210	4	0.0052	1.59e-13	1042540
t2d	lntg	maternal	duos	adjusted	rs2033159	C	A	C	A	0.0352	0.016	0.2341	0.2228	2	0.00699995	0.0222701	18210	2	0.0057	4.9e-10	1042540
t2d	lntg	maternal	duos	adjusted	rs2055997	G	A	G	A	0.0313	-0.0105333	0.7014	0.7053	4	0.00633935	0.0965973	18210	4	0.0051	6.53e-10	1042540
t2d	lntg	maternal	duos	adjusted	rs2080090	T	A	T	A	-0.0525	-0.00733333	0.8116	0.7997	17	0.00726322	0.312662	18210	17	0.0059	7.84e-19	1042540
t2d	lntg	maternal	duos	adjusted	rs2103132	G	C	G	C	-0.0319	-0.0178667	0.749	0.7665	7	0.00673507	0.00798315	18210	7	0.0053	1.88e-09	1042540
t2d	lntg	maternal	duos	adjusted	rs2115107	G	A	G	A	-0.0382	0.00253333	0.6076	0.6121	19	0.00594216	0.669866	18210	19	0.0047	8.45e-16	1039830
t2d	lntg	maternal	duos	adjusted	rs2191349	G	T	G	T	-0.0661	-0.000133333	0.461	0.4705	7	0.00581122	0.981695	18210	7	0.0045	6.41e-48	1042540
t2d	lntg	maternal	duos	adjusted	rs2237895	C	A	C	A	0.0725	0.00666667	0.4231	0.4432	11	0.00581122	0.251296	18210	11	0.0047	2.73e-54	1042540
t2d	lntg	maternal	duos	adjusted	rs2250301	G	A	G	A	0.0322	0.00166667	0.7481	0.7372	10	0.00660268	0.800714	18210	10	0.0053	1.27e-09	1042540
t2d	lntg	maternal	duos	adjusted	rs2268078	G	A	G	A	-0.0387	0.0022	0.3447	0.3352	20	0.00607452	0.717226	18210	20	0.0049	2.14e-15	1042540
t2d	lntg	maternal	duos	adjusted	rs2292662	C	T	C	T	0.0556	-0.00633333	0.8436	0.85	3	0.00805483	0.431705	18210	3	0.0065	7.64e-18	1042540
t2d	lntg	maternal	duos	adjusted	rs2297508	G	C	G	C	-0.0334	-0.00413333	0.632	0.6737	17	0.00607452	0.496227	18210	17	0.0047	1.86e-12	1042540
t2d	lntg	maternal	duos	adjusted	rs2410767	G	C	G	C	-0.0325	-0.0162	0.2211	0.1965	5	0.00726322	0.0257199	18210	5	0.0056	6.79e-09	1042540
t2d	lntg	maternal	duos	adjusted	rs243018	G	C	G	C	0.056	-0.000133333	0.463	0.4442	2	0.00580985	0.981691	18210	2	0.0046	1.52e-33	1042540
t2d	lntg	maternal	duos	adjusted	rs256904	T	A	T	A	0.0692	0.00466667	0.7297	0.735	5	0.00647033	0.470761	18210	5	0.0053	2.55e-39	1042540
t2d	lntg	maternal	duos	adjusted	rs2583921	C	A	C	A	0.0954	-0.0109333	0.0922	0.0882	12	0.0101688	0.282293	18210	12	0.008	8.98e-33	1042540
t2d	lntg	maternal	duos	adjusted	rs2613503	C	A	C	A	-0.0392	-0.00206667	0.1988	0.2008	1	0.00713084	0.771953	18210	1	0.006	7.48e-11	1042540
t2d	lntg	maternal	duos	adjusted	rs2658746	C	T	C	T	0.0303	0.0006	0.3897	0.3931	18	0.00594216	0.919572	18210	18	0.0047	9.89e-11	1042540
t2d	lntg	maternal	duos	adjusted	rs2725371	G	A	G	A	-0.0371	0.00466667	0.6895	0.7291	8	0.00647183	0.470864	18210	8	0.0051	2.14e-13	1042540
t2d	lntg	maternal	duos	adjusted	rs2732480	C	A	C	A	0.0337	-0.00633333	0.5648	0.5516	12	0.00581122	0.275781	18210	12	0.0046	3.05e-13	1042540
t2d	lntg	maternal	duos	adjusted	rs2733289	C	T	C	T	0.0301	0.00106667	0.4775	0.4933	12	0.00567877	0.851007	18210	12	0.0046	3.98e-11	1042540
t2d	lntg	maternal	duos	adjusted	rs2796441	G	A	G	A	0.0589	0.00206667	0.5906	0.5777	9	0.00581122	0.722115	18210	9	0.0047	9.96e-37	1042540
t2d	lntg	maternal	duos	adjusted	rs2908286	C	T	C	T	-0.0683	-0.00306667	0.8287	0.8377	7	0.00792379	0.698741	18210	7	0.0061	2.64e-29	1042540
t2d	lntg	maternal	duos	adjusted	rs2933211	G	A	G	A	-0.0268	-0.0026	0.499	0.5248	14	0.00581122	0.654579	18210	14	0.0046	6.24e-09	1042540
t2d	lntg	maternal	duos	adjusted	rs2972145	C	T	C	T	0.09	0.00233333	0.6354	0.6147	2	0.00580985	0.687966	18210	2	0.0048	7.45e-80	1042540
t2d	lntg	maternal	duos	adjusted	rs303760	C	T	C	T	-0.0342	0.003	0.6522	0.6607	18	0.00607452	0.621401	18210	18	0.0048	1.48e-12	1042540
t2d	lntg	maternal	duos	adjusted	rs3111316	G	A	G	A	-0.0442	-0.00233333	0.4116	0.4146	19	0.00581122	0.688036	18210	19	0.0047	3.43e-21	1039830
t2d	lntg	maternal	duos	adjusted	rs3176466	C	T	C	T	0.0642	0.00866667	0.9033	0.9055	1	0.00977166	0.375123	18210	1	0.008	9.36e-16	1042540
t2d	lntg	maternal	duos	adjusted	rs340874	C	T	C	T	0.0668	0.00113333	0.5528	0.5601	1	0.00581122	0.845373	18210	1	0.0046	5.37e-48	1042540
t2d	lntg	maternal	duos	adjusted	rs34143602	G	A	G	A	0.0347	0.00686667	0.4221	0.4371	15	0.00580985	0.237245	18210	15	0.0047	1e-13	1042540
t2d	lntg	maternal	duos	adjusted	rs34589210	G	A	G	A	-0.039	0.00493333	0.8571	0.8744	2	0.00871683	0.571424	18210	2	0.0067	6.89e-09	1042540
t2d	lntg	maternal	duos	adjusted	rs346240	G	A	G	A	0.031	0.0114	0.2231	0.2108	18	0.00713084	0.10989	18210	18	0.0056	3.62e-08	1042540
t2d	lntg	maternal	duos	adjusted	rs34990153	G	A	G	A	-0.0384	0.00153333	0.439	0.4206	8	0.00581122	0.79189	18210	8	0.0047	1.99e-16	1042540
t2d	lntg	maternal	duos	adjusted	rs35004890	G	T	G	T	-0.0363	-0.00306667	0.779	0.7669	19	0.00686749	0.655201	18210	19	0.0059	8.57e-10	1039830
t2d	lntg	maternal	duos	adjusted	rs35352848	C	T	C	T	-0.0623	0.00993333	0.2069	0.2333	3	0.00686619	0.14798	18210	3	0.0057	7.37e-28	1042540
t2d	lntg	maternal	duos	adjusted	rs35895680	C	A	C	A	0.0559	0.0094	0.6858	0.6884	17	0.00633935	0.138127	18210	17	0.005	1.42e-28	1042540
t2d	lntg	maternal	duos	adjusted	rs36051838	C	T	C	T	0.044	0.0103333	0.0888	0.0849	10	0.0104337	0.321988	18210	10	0.008	4.54e-08	1042540
t2d	lntg	maternal	duos	adjusted	rs36111056	G	A	G	A	0.0341	-0.00786667	0.7802	0.7801	15	0.00686619	0.251915	18210	15	0.0057	1.97e-09	1042540
t2d	lntg	maternal	duos	adjusted	rs3747207	G	A	G	A	-0.0471	0.0066	0.7791	0.763	22	0.00686619	0.336436	18210	22	0.0055	9.26e-18	1042540
t2d	lntg	maternal	duos	adjusted	rs3764002	C	T	C	T	0.0396	0.0146	0.7412	0.7415	12	0.00660268	0.0270204	18210	12	0.0052	2.69e-14	1042540
t2d	lntg	maternal	duos	adjusted	rs3798519	C	A	C	A	0.0495	-0.0042	0.1803	0.1803	6	0.00752809	0.576905	18210	6	0.0059	5.49e-17	1042540
t2d	lntg	maternal	duos	adjusted	rs3872707	G	A	G	A	-0.0446	0.00493333	0.8599	0.8881	3	0.00924496	0.593602	18210	3	0.0067	3.46e-11	1042540
t2d	lntg	maternal	duos	adjusted	rs41276588	G	A	G	A	-0.0375	-0.000733333	0.717	0.7014	1	0.00633935	0.907907	18210	1	0.0052	4.1e-13	1042540
t2d	lntg	maternal	duos	adjusted	rs4132228	C	T	C	T	0.0471	0.004	0.7026	0.7179	3	0.00633935	0.528054	18210	3	0.005	6.22e-21	1042540
t2d	lntg	maternal	duos	adjusted	rs429358	C	T	C	T	-0.073	0.00873333	0.1454	0.1708	19	0.007659	0.254174	18210	19	0.0066	3.98e-28	1039830
t2d	lntg	maternal	duos	adjusted	rs4688760	C	T	C	T	-0.034	0.0118	0.326	0.3033	3	0.00633935	0.0626893	18210	3	0.005	1.1e-11	1042540
t2d	lntg	maternal	duos	adjusted	rs4709746	C	T	C	T	0.0581	-0.0036	0.8687	0.8453	6	0.00805483	0.654921	18210	6	0.007	1.03e-16	1042540
t2d	lntg	maternal	duos	adjusted	rs4721089	C	T	C	T	-0.034	0.00206667	0.2432	0.2196	7	0.0069985	0.767764	18210	7	0.0055	7.92e-10	1042540
t2d	lntg	maternal	duos	adjusted	rs4796224	G	A	G	A	0.0252	-0.0002	0.4738	0.478	17	0.00581122	0.972545	18210	17	0.0045	2.71e-08	1042540
t2d	lntg	maternal	duos	adjusted	rs4805681	C	T	C	T	0.0269	0.00353333	0.6101	0.5988	19	0.00594216	0.552097	18210	19	0.0047	1.32e-08	1042540
t2d	lntg	maternal	duos	adjusted	rs4809369	G	A	G	A	0.0337	0.00193333	0.5548	0.5351	20	0.00581122	0.739368	18210	20	0.0046	4.27e-13	1039830
t2d	lntg	maternal	duos	adjusted	rs4845987	G	C	G	C	-0.0282	0.00673333	0.3085	0.2966	1	0.00633935	0.288168	18210	1	0.0051	2.78e-08	1042540
t2d	lntg	maternal	duos	adjusted	rs4865796	G	A	G	A	-0.0466	0.00773333	0.3184	0.3258	5	0.00620692	0.212793	18210	5	0.0049	4.64e-21	1042540
t2d	lntg	maternal	duos	adjusted	rs4899280	C	T	C	T	-0.0276	-0.00173333	0.67	0.648	14	0.00607452	0.77538	18210	14	0.0048	1.02e-08	1042540
t2d	lntg	maternal	duos	adjusted	rs4916253	G	T	G	T	0.0274	0.00406667	0.4311	0.4437	1	0.00581122	0.484055	18210	1	0.0046	3.09e-09	1042540
t2d	lntg	maternal	duos	adjusted	rs4929965	G	A	G	A	-0.0619	-0.000666667	0.6152	0.6205	11	0.00594216	0.910671	18210	11	0.0048	2.46e-38	1039830
t2d	lntg	maternal	duos	adjusted	rs495203	C	T	C	T	-0.0493	-0.0116	0.6651	0.6429	9	0.00594216	0.0509203	18210	9	0.0048	1.03e-24	1042540
t2d	lntg	maternal	duos	adjusted	rs4984980	G	A	G	A	-0.0351	0.0058	0.8117	0.8296	16	0.007659	0.448883	18210	16	0.006	3.79e-09	1042540
t2d	lntg	maternal	duos	adjusted	rs5219	C	T	C	T	-0.0685	-0.00373333	0.6272	0.5941	11	0.00594216	0.529821	18210	11	0.0047	3.15e-48	1042540
t2d	lntg	maternal	duos	adjusted	rs545608	G	C	G	C	-0.0355	-0.00706667	0.8024	0.767	1	0.00686619	0.303387	18210	1	0.0057	6.5e-10	1042540
t2d	lntg	maternal	duos	adjusted	rs55857387	C	T	C	T	-0.0524	-0.0058	0.1947	0.1783	16	0.00752809	0.441034	18210	16	0.0059	6.71e-19	1042540
t2d	lntg	maternal	duos	adjusted	rs56348580	G	C	G	C	0.0575	0.0072	0.6958	0.7057	12	0.00633935	0.256056	18210	12	0.005	2.33e-30	1042540
t2d	lntg	maternal	duos	adjusted	rs56394279	C	T	C	T	0.0314	-0.002	0.468	0.4552	3	0.00581122	0.730724	18210	3	0.0046	5.3e-12	1042540
t2d	lntg	maternal	duos	adjusted	rs567185	C	T	C	T	-0.037	0.00453333	0.3656	0.3285	1	0.00607452	0.455494	18210	1	0.0048	1.55e-14	1042540
t2d	lntg	maternal	duos	adjusted	rs5753043	C	A	C	A	0.0613	0.0284	0.8979	0.9214	22	0.0106987	0.00794177	18210	22	0.0081	3.76e-14	1042540
t2d	lntg	maternal	duos	adjusted	rs576674	G	A	G	A	0.0612	0.0144667	0.1848	0.1465	13	0.00818869	0.0772846	18210	13	0.0061	1.25e-23	1042540
t2d	lntg	maternal	duos	adjusted	rs60519666	G	A	G	A	0.0347	0.00406667	0.6769	0.6545	6	0.00620692	0.51235	18210	6	0.005	3.19e-12	1042540
t2d	lntg	maternal	duos	adjusted	rs6066138	G	A	G	A	0.0451	-0.011	0.7252	0.7422	20	0.00660268	0.0957154	18210	20	0.0051	1.58e-18	1042540
t2d	lntg	maternal	duos	adjusted	rs61779275	C	T	C	T	-0.0753	0.00933333	0.7804	0.8008	1	0.00713084	0.190579	18210	1	0.0055	3.35e-43	1042540
t2d	lntg	maternal	duos	adjusted	rs62075585	G	A	G	A	0.0295	-0.0018	0.4735	0.4572	17	0.00581122	0.756754	18210	17	0.0046	1.25e-10	1042540
t2d	lntg	maternal	duos	adjusted	rs62515938	C	T	C	T	-0.0286	-0.00586667	0.7395	0.7415	8	0.00660268	0.374257	18210	8	0.0052	2.97e-08	1042540
t2d	lntg	maternal	duos	adjusted	rs62618693	C	T	C	T	0.0853	0.00673333	0.9566	0.9619	11	0.0153231	0.660355	18210	11	0.0114	6.83e-14	1039830
t2d	lntg	maternal	duos	adjusted	rs6459733	G	C	G	C	0.0508	-0.00486667	0.6655	0.6827	7	0.00620692	0.432998	18210	7	0.0049	9.66e-25	1042540
t2d	lntg	maternal	duos	adjusted	rs6741676	G	A	G	A	-0.0324	-0.00726667	0.3321	0.3207	2	0.00620692	0.241705	18210	2	0.0049	3.64e-11	1042540
t2d	lntg	maternal	duos	adjusted	rs6777684	G	A	G	A	0.0569	-0.00213333	0.6076	0.6066	3	0.00594216	0.719583	18210	3	0.0047	3.77e-33	1042540
t2d	lntg	maternal	duos	adjusted	rs6819331	C	T	C	T	0.0404	0.0105333	0.6796	0.6713	4	0.00607452	0.0829146	18210	4	0.0049	2.21e-16	1042540
t2d	lntg	maternal	duos	adjusted	rs6821438	G	A	G	A	-0.0289	-0.000266667	0.4691	0.4898	4	0.00567877	0.962546	18210	4	0.0046	3.66e-10	1042540
t2d	lntg	maternal	duos	adjusted	rs6878122	G	A	G	A	0.0554	-0.00273333	0.3114	0.2944	5	0.00633935	0.666345	18210	5	0.0049	4.6e-29	1039830
t2d	lntg	maternal	duos	adjusted	rs6976111	C	A	C	A	-0.0318	0.0132	0.6933	0.6711	7	0.00620692	0.0334484	18210	7	0.0052	7.93e-10	1042540
t2d	lntg	maternal	duos	adjusted	rs7026688	G	A	G	A	0.0444	-0.006	0.8632	0.8565	9	0.00818717	0.463647	18210	9	0.0067	3.4e-11	1042540
t2d	lntg	maternal	duos	adjusted	rs703981	G	C	G	C	0.0613	0	0.5439	0.5479	10	0.00581122	1	18210	10	0.0046	2.13e-40	1042540
t2d	lntg	maternal	duos	adjusted	rs7099048	G	A	G	A	-0.0282	0.000266667	0.4964	0.4641	10	0.00581122	0.963399	18210	10	0.0046	8.93e-10	1042540
t2d	lntg	maternal	duos	adjusted	rs7163757	C	T	C	T	0.0405	0.00193333	0.5741	0.5428	15	0.00581122	0.739368	18210	15	0.0046	1.64e-18	1042540
t2d	lntg	maternal	duos	adjusted	rs7240767	C	T	C	T	0.0368	-0.000666667	0.3792	0.389	18	0.00594216	0.910671	18210	18	0.0063	5.03e-09	845270
t2d	lntg	maternal	duos	adjusted	rs72695645	G	A	G	A	0.0611	-0.0014	0.8599	0.8544	4	0.00818717	0.864224	18210	4	0.0067	8.66e-20	1042540
t2d	lntg	maternal	duos	adjusted	rs72926932	C	A	C	A	0.0749	0.0012	0.0783	0.0845	18	0.0104322	0.908422	18210	18	0.0082	7.58e-20	1042540
t2d	lntg	maternal	duos	adjusted	rs72951506	C	T	C	T	0.0423	0.0004	0.8521	0.8467	6	0.00805623	0.9604	18210	6	0.0065	9.22e-11	1042540
t2d	lntg	maternal	duos	adjusted	rs73872717	C	T	C	T	0.0856	-0.0232667	0.9534	0.9393	3	0.0121471	0.0554398	18210	3	0.0109	4.78e-15	1042540
t2d	lntg	maternal	duos	adjusted	rs74804697	G	C	G	C	-0.0837	0.0112	0.0434	0.0528	15	0.0130719	0.391557	18210	15	0.0121	4.68e-12	1041220
t2d	lntg	maternal	duos	adjusted	rs75432112	G	A	G	A	-0.1344	0.00433333	0.9517	0.9557	5	0.0142649	0.761299	18210	5	0.0107	5.34e-36	1039830
t2d	lntg	maternal	duos	adjusted	rs756145	G	A	G	A	-0.0286	0.000866667	0.6907	0.6929	9	0.00633935	0.891258	18210	9	0.0049	5.52e-09	1042540
t2d	lntg	maternal	duos	adjusted	rs7561798	G	A	G	A	0.0281	-0.0012	0.4852	0.4923	2	0.00581122	0.836403	18210	2	0.0046	1.16e-09	1042540
t2d	lntg	maternal	duos	adjusted	rs7568172	G	A	G	A	0.0674	0.0236667	0.9396	0.9364	2	0.0117533	0.044049	18210	2	0.0096	2.64e-12	1042540
t2d	lntg	maternal	duos	adjusted	rs75756987	G	C	G	C	0.0439	0.0172	0.8876	0.8724	21	0.00884659	0.0518651	18210	21	0.0073	1.61e-09	1042540
t2d	lntg	maternal	duos	adjusted	rs7609422	G	A	G	A	0.0295	0.0048	0.4095	0.3663	2	0.00594216	0.419213	18210	2	0.0047	2.67e-10	1042540
t2d	lntg	maternal	duos	adjusted	rs7660000	C	T	C	T	0.0309	0.00253333	0.7131	0.717	4	0.00633802	0.689374	18210	4	0.0051	1.29e-09	1042540
t2d	lntg	maternal	duos	adjusted	rs7695096	C	T	C	T	0.0381	0.000466667	0.5208	0.4906	4	0.00581122	0.935995	18210	4	0.0046	1.27e-16	1042540
t2d	lntg	maternal	duos	adjusted	rs7756992	G	A	G	A	0.1217	0.00553333	0.2706	0.264	6	0.00647033	0.392448	18210	6	0.0051	5.52e-128	1042540
t2d	lntg	maternal	duos	adjusted	rs7858727	C	A	C	A	0.0344	-0.002	0.2233	0.2198	9	0.0069985	0.77505	18210	9	0.0056	8.33e-10	1042540
t2d	lntg	maternal	duos	adjusted	rs8008540	C	T	C	T	0.0301	0.0004	0.5688	0.5652	14	0.00581122	0.945123	18210	14	0.0046	7.99e-11	1042540
t2d	lntg	maternal	duos	adjusted	rs8010382	G	A	G	A	0.0322	0.00333333	0.4373	0.4232	14	0.00594216	0.574823	18210	14	0.0047	5.74e-12	1042540
t2d	lntg	maternal	duos	adjusted	rs8018512	G	A	G	A	0.0369	0.0052	0.7417	0.7497	14	0.00660268	0.430955	18210	14	0.0052	1.3e-12	1042540
t2d	lntg	maternal	duos	adjusted	rs8031576	C	A	C	A	0.057	-0.00226667	0.289	0.2891	15	0.00633802	0.72062	18210	15	0.0051	1.74e-29	1042540
t2d	lntg	maternal	duos	adjusted	rs8054556	G	A	G	A	-0.0364	-0.00213333	0.5383	0.5351	16	0.00581122	0.71354	18210	16	0.0046	3.68e-15	1042540
t2d	lntg	maternal	duos	adjusted	rs8071043	C	T	C	T	0.0541	0.00486667	0.3284	0.3086	17	0.00633935	0.442671	18210	17	0.0049	5.16e-28	1042540
t2d	lntg	maternal	duos	adjusted	rs827237	C	T	C	T	-0.0365	-0.00986667	0.795	0.798	10	0.00726322	0.174324	18210	10	0.0058	3.56e-10	1042540
t2d	lntg	maternal	duos	adjusted	rs838735	G	C	G	C	-0.0294	-0.00593333	0.6157	0.6321	2	0.00594216	0.31803	18210	2	0.0047	3.64e-10	1042540
t2d	lntg	maternal	duos	adjusted	rs844215	C	T	C	T	0.0262	-0.00653333	0.5867	0.5934	3	0.00594216	0.271556	18210	3	0.0047	2.04e-08	1042540
t2d	lntg	maternal	duos	adjusted	rs878017	G	A	G	A	-0.0348	-0.0138	0.4591	0.4628	10	0.00581122	0.0175624	18210	10	0.0061	1.13e-08	845270
t2d	lntg	maternal	duos	adjusted	rs890940	C	T	C	T	-0.0484	-0.003	0.7887	0.7718	5	0.00686619	0.662167	18210	5	0.0056	9.78e-18	1042540
t2d	lntg	maternal	duos	adjusted	rs911300	G	A	G	A	0.0348	0.00173333	0.5422	0.5608	20	0.00581122	0.765494	18210	20	0.0046	5.19e-14	1042540
t2d	lntg	maternal	duos	adjusted	rs9316500	G	T	G	T	-0.0473	-0.0002	0.2924	0.2628	13	0.00660434	0.975841	18210	13	0.0051	9.97e-21	1042540
t2d	lntg	maternal	duos	adjusted	rs9319382	C	T	C	T	0.0276	0.00586667	0.6786	0.6747	13	0.00620692	0.344566	18210	13	0.005	2.87e-08	1042540
t2d	lntg	maternal	duos	adjusted	rs9368112	C	T	C	T	-0.0259	0.0058	0.4753	0.481	6	0.00567877	0.307089	18210	6	0.0047	2.69e-08	1042540
t2d	lntg	maternal	duos	adjusted	rs9379084	G	A	G	A	0.0747	-0.00453333	0.8803	0.9067	6	0.0101706	0.655792	18210	6	0.0077	3.7e-22	1039830
t2d	lntg	maternal	duos	adjusted	rs9383649	G	A	G	A	0.0329	0.00106667	0.4192	0.4102	6	0.00580985	0.85433	18210	6	0.0046	1.06e-12	1042540
t2d	lntg	maternal	duos	adjusted	rs9555581	C	T	C	T	0.0296	-0.00386667	0.6102	0.6165	13	0.00594216	0.515229	18210	13	0.0047	3.72e-10	1042540
t2d	lntg	maternal	duos	adjusted	rs9563574	C	T	C	T	-0.0406	-0.0056	0.177	0.1895	13	0.00739436	0.44885	18210	13	0.006	1.64e-11	1042540
t2d	lntg	maternal	duos	adjusted	rs980183	G	A	G	A	0.0363	-0.0006	0.3942	0.3852	2	0.00594216	0.919572	18210	2	0.0047	1.02e-14	1042540
t2d	lntg	maternal	duos	adjusted	rs9852406	C	T	C	T	-0.0375	0.00133333	0.7464	0.7411	3	0.00660268	0.839965	18210	3	0.0052	8.96e-13	1042540
t2d	lntg	maternal	duos	adjusted	rs9854769	G	A	G	A	0.1075	0.00466667	0.319	0.2959	3	0.00633935	0.461644	18210	3	0.0049	1.06e-107	1042540
t2d	lntg	maternal	duos	adjusted	rs9873519	C	T	C	T	-0.0375	-0.007	0.466	0.4235	3	0.00581122	0.22837	18210	3	0.0046	3.58e-16	1042540
t2d	lntg	maternal	duos	adjusted	rs9873618	G	A	G	A	0.0581	0.0130667	0.7094	0.6914	3	0.00620692	0.0352758	18210	3	0.0051	2.41e-30	1042540
t2d	lntg	maternal	duos	adjusted	rs9927842	C	T	C	T	-0.0375	0.0014	0.8384	0.8529	16	0.00805623	0.862039	18210	16	0.0065	6.84e-09	1042540
t2d	lnwhr	maternal	duos	adjusted	rs10097617	C	T	C	T	-0.0374	0.000466667	0.5196	0.4801	8	0.000926593	0.614516	18438	8	0.0045	1.93e-16	1042540
t2d	lnwhr	maternal	duos	adjusted	rs10137475	G	A	G	A	0.0255	-0.0006	0.4257	0.4419	14	0.000926593	0.517287	18438	14	0.0047	4.43e-08	1042540
t2d	lnwhr	maternal	duos	adjusted	rs10145154	C	T	C	T	-0.0546	-0.000333333	0.7838	0.8016	14	0.00119113	0.779596	18438	14	0.0056	1.06e-22	1042540
t2d	lnwhr	maternal	duos	adjusted	rs10188334	C	T	C	T	0.0503	-0.0002	0.8277	0.8389	2	0.00119113	0.866656	18438	2	0.0062	7.76e-16	1042540
t2d	lnwhr	maternal	duos	adjusted	rs10240790	G	A	G	A	0.0279	0.0014	0.7043	0.728	7	0.00105873	0.186055	18438	7	0.0051	4.69e-08	1042540
t2d	lnwhr	maternal	duos	adjusted	rs10404726	C	T	C	T	0.0277	0.000733333	0.5305	0.5273	19	0.000926593	0.428693	18438	19	0.0047	2.73e-09	1042540
t2d	lnwhr	maternal	duos	adjusted	rs10406327	G	C	G	C	-0.037	0.000666667	0.4754	0.4923	19	0.000926593	0.471844	18438	19	0.0046	8.75e-16	1042540
t2d	lnwhr	maternal	duos	adjusted	rs10407429	G	A	G	A	0.0539	0.000733333	0.5785	0.5497	19	0.000926593	0.428693	18438	19	0.0047	4.79e-31	1042540
t2d	lnwhr	maternal	duos	adjusted	rs10471048	G	C	G	C	0.0337	6.66667e-05	0.3487	0.3366	4	0.000926593	0.942643	18438	4	0.0048	2.31e-12	1042540
t2d	lnwhr	maternal	duos	adjusted	rs10490871	G	A	G	A	0.0272	0.000533333	0.3694	0.3881	3	0.000926593	0.564895	18438	3	0.0047	6.58e-09	1042540
t2d	lnwhr	maternal	duos	adjusted	rs1059592	G	A	G	A	-0.0269	-0.0006	0.6463	0.6543	8	0.000926593	0.517287	18438	8	0.0048	2.4e-08	1042540
t2d	lnwhr	maternal	duos	adjusted	rs10750397	G	A	G	A	-0.048	0.0012	0.7102	0.7125	11	0.00105873	0.257032	18438	11	0.0051	1.01e-20	1042540
t2d	lnwhr	maternal	duos	adjusted	rs10771372	C	T	C	T	0.0721	0.000466667	0.8049	0.7988	12	0.00119113	0.695218	18438	12	0.0058	2.2e-35	1042540
t2d	lnwhr	maternal	duos	adjusted	rs10771813	C	A	C	A	0.0259	0.000866667	0.5442	0.556	12	0.000926593	0.34962	18438	12	0.0047	2.6e-08	1042540
t2d	lnwhr	maternal	duos	adjusted	rs10811661	C	T	C	T	-0.1379	-0.000933333	0.1717	0.1704	9	0.00119113	0.433294	18438	9	0.0061	8.14e-112	1042540
t2d	lnwhr	maternal	duos	adjusted	rs10821311	G	A	G	A	-0.0358	-0.000466667	0.681	0.6762	9	0.000926593	0.614516	18438	9	0.0049	4e-13	1042540
t2d	lnwhr	maternal	duos	adjusted	rs10841868	G	T	G	T	0.0315	0.000333333	0.7394	0.7487	12	0.00105873	0.752881	18438	12	0.0052	1.65e-09	1042540
t2d	lnwhr	maternal	duos	adjusted	rs10915188	G	A	G	A	-0.029	-0.000866667	0.4153	0.4319	1	0.000926593	0.34962	18438	1	0.0046	3.69e-10	1042540
t2d	lnwhr	maternal	duos	adjusted	rs10937721	G	C	G	C	-0.0835	0.00106667	0.412	0.4209	4	0.000926593	0.249662	18438	4	0.0047	6.31e-70	1042540
t2d	lnwhr	maternal	duos	adjusted	rs10938398	G	A	G	A	-0.0425	-0.0012	0.5687	0.594	4	0.000926593	0.195297	18438	4	0.0046	3.91e-20	1042540
t2d	lnwhr	maternal	duos	adjusted	rs10963942	G	A	G	A	0.0371	-0.000133333	0.3965	0.392	9	0.000926593	0.885582	18438	9	0.0047	4.49e-15	1042540
t2d	lnwhr	maternal	duos	adjusted	rs10974438	C	A	C	A	0.047	0.0022	0.3556	0.3447	9	0.000926593	0.0175827	18438	9	0.0048	8.99e-23	1042540
t2d	lnwhr	maternal	duos	adjusted	rs10998304	C	T	C	T	0.0306	0.0004	0.4517	0.465	10	0.000926593	0.665967	18438	10	0.0045	1.77e-11	1042540
t2d	lnwhr	maternal	duos	adjusted	rs11038672	G	C	G	C	-0.0294	0.00126667	0.5238	0.5212	11	0.000926593	0.17162	18438	11	0.0046	1.04e-10	1042540
t2d	lnwhr	maternal	duos	adjusted	rs1111875	C	T	C	T	0.0923	-0.0004	0.5924	0.5732	10	0.000926593	0.665967	18438	10	0.0046	5.21e-89	1042540
t2d	lnwhr	maternal	duos	adjusted	rs11129735	G	A	G	A	-0.026	-0.00193333	0.5383	0.5187	3	0.000926593	0.0369336	18438	3	0.0046	1.53e-08	1042540
t2d	lnwhr	maternal	duos	adjusted	rs11155073	C	T	C	T	-0.0304	0.00106667	0.579	0.5941	6	0.000926593	0.249662	18438	6	0.0046	4.43e-11	1042540
t2d	lnwhr	maternal	duos	adjusted	rs11201999	C	T	C	T	0.0259	0.0006	0.5369	0.573	10	0.000926593	0.517287	18438	10	0.0045	1.25e-08	1042540
t2d	lnwhr	maternal	duos	adjusted	rs11257655	C	T	C	T	-0.0907	0.000266667	0.7809	0.8	10	0.00119113	0.822854	18438	10	0.0074	7.25e-35	845270
t2d	lnwhr	maternal	duos	adjusted	rs1127215	C	T	C	T	0.043	-0.00226667	0.5853	0.5615	1	0.000926593	0.0144356	18438	1	0.0046	1.93e-20	1042540
t2d	lnwhr	maternal	duos	adjusted	rs113036477	C	T	C	T	0.0715	-0.0012	0.9381	0.9239	12	0.00172046	0.485499	18438	12	0.0099	4.09e-13	1042540
t2d	lnwhr	maternal	duos	adjusted	rs114136102	C	T	C	T	0.072	0.0012	0.0397	0.0413	5	0.00224981	0.593772	18438	5	0.012	2.05e-09	1042540
t2d	lnwhr	maternal	duos	adjusted	rs11558471	G	A	G	A	-0.1031	-0.00106667	0.3163	0.3133	8	0.000926593	0.249662	18438	8	0.0049	3.98e-98	1042540
t2d	lnwhr	maternal	duos	adjusted	rs11602873	T	A	T	A	-0.0976	-0.000466667	0.1563	0.1738	11	0.00119113	0.695218	18438	11	0.0064	8.91e-52	1042540
t2d	lnwhr	maternal	duos	adjusted	rs11616380	G	T	G	T	0.0793	0.000666667	0.7206	0.7167	13	0.00105873	0.528901	18438	13	0.0051	7.99e-54	1042540
t2d	lnwhr	maternal	duos	adjusted	rs11657964	G	A	G	A	-0.0589	0.00106667	0.5957	0.5971	17	0.000926593	0.249662	18438	17	0.0047	1.23e-36	1042540
t2d	lnwhr	maternal	duos	adjusted	rs11708067	G	A	G	A	-0.0782	-0.0002	0.2286	0.2331	3	0.00105873	0.850167	18438	3	0.0055	1.5e-46	1042540
t2d	lnwhr	maternal	duos	adjusted	rs117316450	G	C	G	C	0.1308	-0.00393333	0.0188	0.0147	11	0.00410386	0.337838	18438	11	0.0178	2.07e-13	1041220
t2d	lnwhr	maternal	duos	adjusted	rs11759026	G	A	G	A	0.0646	-0.000133333	0.2307	0.245	6	0.00105873	0.899782	18438	6	0.0073	6.68e-19	845270
t2d	lnwhr	maternal	duos	adjusted	rs11793831	G	T	G	T	-0.0274	-0.000333333	0.5949	0.5751	9	0.000926593	0.719041	18438	9	0.0047	4.21e-09	1042540
t2d	lnwhr	maternal	duos	adjusted	rs11830243	C	T	C	T	-0.0442	0.00193333	0.887	0.8946	12	0.0014559	0.184202	18438	12	0.0074	2.1e-09	1042540
t2d	lnwhr	maternal	duos	adjusted	rs11870735	C	T	C	T	-0.0339	0.0012	0.8178	0.8343	17	0.00119113	0.313722	18438	17	0.006	1.68e-08	1042540
t2d	lnwhr	maternal	duos	adjusted	rs11940813	G	A	G	A	0.0371	0	0.137	0.1609	4	0.00119113	1	18438	4	0.0067	2.65e-08	1042540
t2d	lnwhr	maternal	duos	adjusted	rs12001437	C	T	C	T	0.0339	0.0006	0.3727	0.3662	9	0.000926593	0.517287	18438	9	0.0047	6.27e-13	1042540
t2d	lnwhr	maternal	duos	adjusted	rs12263348	C	T	C	T	-0.0282	0.0004	0.6615	0.6607	10	0.000926593	0.665967	18438	10	0.0049	7.77e-09	1042540
t2d	lnwhr	maternal	duos	adjusted	rs12305809	G	A	G	A	0.0333	0.0004	0.6065	0.6363	12	0.000926593	0.665967	18438	12	0.0047	1.45e-12	1042540
t2d	lnwhr	maternal	duos	adjusted	rs12463719	G	A	G	A	-0.0319	-0.00133333	0.7183	0.7559	2	0.00105873	0.207897	18438	2	0.0052	6.15e-10	1042540
t2d	lnwhr	maternal	duos	adjusted	rs12505942	C	T	C	T	-0.0298	-0.000666667	0.3385	0.3596	4	0.000926593	0.471844	18438	4	0.0048	7.03e-10	1042540
t2d	lnwhr	maternal	duos	adjusted	rs12509379	G	T	G	T	-0.0312	-0.00226667	0.7883	0.7529	4	0.00105873	0.0322798	18438	4	0.0056	2.66e-08	1042540
t2d	lnwhr	maternal	duos	adjusted	rs12519500	C	A	C	A	0.038	-6.66667e-05	0.6537	0.6071	5	0.000926593	0.942643	18438	5	0.0048	1.76e-15	1042540
t2d	lnwhr	maternal	duos	adjusted	rs1260326	C	T	C	T	0.0638	-0.0004	0.5946	0.6601	2	0.000926593	0.665967	18438	2	0.0047	2.55e-42	1035400
t2d	lnwhr	maternal	duos	adjusted	rs12625671	C	T	C	T	0.0653	-0.000666667	0.1135	0.1096	20	0.0014559	0.64702	18438	20	0.0074	6.74e-19	1042540
t2d	lnwhr	maternal	duos	adjusted	rs12741141	G	C	G	C	0.0395	-0.000666667	0.3615	0.3569	1	0.000926593	0.471844	18438	1	0.0048	1.37e-16	1042540
t2d	lnwhr	maternal	duos	adjusted	rs12823740	C	A	C	A	0.041	-0.0004	0.6614	0.6594	12	0.000926593	0.665967	18438	12	0.0048	1.48e-17	1042540
t2d	lnwhr	maternal	duos	adjusted	rs12890750	G	T	G	T	0.0284	-0.000666667	0.6392	0.6343	14	0.000926593	0.471844	18438	14	0.0048	2.84e-09	1042540
t2d	lnwhr	maternal	duos	adjusted	rs12910361	G	A	G	A	0.0716	0.000133333	0.6982	0.7004	15	0.000926593	0.885582	18438	15	0.0051	2.97e-44	1042540
t2d	lnwhr	maternal	duos	adjusted	rs12920022	T	A	T	A	-0.0391	0.00233333	0.8397	0.8412	16	0.00132373	0.0779508	18438	16	0.0065	2.26e-09	1042540
t2d	lnwhr	maternal	duos	adjusted	rs13237518	C	A	C	A	-0.0292	0.000133333	0.5858	0.5747	7	0.000926593	0.885582	18438	7	0.0047	7.73e-10	1042540
t2d	lnwhr	maternal	duos	adjusted	rs13262861	C	A	C	A	0.1016	0.00193333	0.8238	0.8474	8	0.00132373	0.144146	18438	8	0.0063	2.84e-59	1042540
t2d	lnwhr	maternal	duos	adjusted	rs13414140	C	T	C	T	0.1183	-0.000466667	0.8858	0.9062	2	0.00158928	0.769038	18438	2	0.0072	4.31e-60	1042540
t2d	lnwhr	maternal	duos	adjusted	rs1412234	C	T	C	T	0.044	-0.000133333	0.3192	0.3104	9	0.000926593	0.885582	18438	9	0.0049	4e-19	1042540
t2d	lnwhr	maternal	duos	adjusted	rs1421085	C	T	C	T	0.1177	0.000666667	0.4142	0.4194	16	0.000926593	0.471844	18438	16	0.0046	5.63e-144	1042540
t2d	lnwhr	maternal	duos	adjusted	rs1449348	C	T	C	T	0.0448	0.000933333	0.8585	0.8525	3	0.00132373	0.48076	18438	3	0.0065	6.64e-12	1042540
t2d	lnwhr	maternal	duos	adjusted	rs1475655	T	A	T	A	-0.0436	0.000866667	0.2527	0.2432	13	0.00105873	0.41302	18438	13	0.0053	2.47e-16	1042540
t2d	lnwhr	maternal	duos	adjusted	rs1493694	C	T	C	T	-0.0705	0.00326667	0.8928	0.8845	1	0.00145645	0.0249037	18438	1	0.0073	6.51e-22	1042540
t2d	lnwhr	maternal	duos	adjusted	rs1513272	C	T	C	T	0.0811	-0.000466667	0.5087	0.5325	7	0.000926593	0.614516	18438	7	0.0045	3.97e-71	1042540
t2d	lnwhr	maternal	duos	adjusted	rs1531583	G	T	G	T	-0.0994	0.0044	0.9553	0.947	4	0.00211746	0.037713	18438	4	0.0112	7.06e-19	1039830
t2d	lnwhr	maternal	duos	adjusted	rs1562398	G	C	G	C	0.041	-0.001	0.4169	0.4027	7	0.000926593	0.280488	18438	7	0.0047	1.99e-18	1042540
t2d	lnwhr	maternal	duos	adjusted	rs1573090	G	T	G	T	-0.0446	0.000133333	0.4648	0.4495	6	0.000926593	0.885582	18438	6	0.0046	3.88e-22	1042540
t2d	lnwhr	maternal	duos	adjusted	rs17035289	C	T	C	T	0.0428	-0.000733333	0.1708	0.1604	4	0.00119113	0.538119	18438	4	0.0062	5.71e-12	1042540
t2d	lnwhr	maternal	duos	adjusted	rs17036160	C	T	C	T	0.1028	-0.000866667	0.8796	0.8659	3	0.00132373	0.512649	18438	3	0.0071	3.04e-47	1042540
t2d	lnwhr	maternal	duos	adjusted	rs1705263	C	A	C	A	0.0398	-0.000666667	0.5688	0.5408	12	0.000926593	0.471844	18438	12	0.0046	1.22e-17	1042540
t2d	lnwhr	maternal	duos	adjusted	rs17294565	C	A	C	A	0.0274	0.000733333	0.3813	0.3913	8	0.000926593	0.428693	18438	8	0.0047	4.74e-09	1042540
t2d	lnwhr	maternal	duos	adjusted	rs17354348	G	A	G	A	-0.0294	-0.00186667	0.2583	0.2322	2	0.00105873	0.0778806	18438	2	0.0053	2.99e-08	1042540
t2d	lnwhr	maternal	duos	adjusted	rs174541	C	T	C	T	-0.0292	0.000533333	0.354	0.3714	11	0.000926593	0.564895	18438	11	0.0048	8.63e-10	1042540
t2d	lnwhr	maternal	duos	adjusted	rs17522122	G	T	G	T	-0.0343	0.000133333	0.5238	0.5333	14	0.000926593	0.885582	18438	14	0.0046	1.27e-13	1042540
t2d	lnwhr	maternal	duos	adjusted	rs17624303	C	T	C	T	0.0285	0.0012	0.7247	0.7365	2	0.00105873	0.257032	18438	2	0.0052	4.88e-08	1042540
t2d	lnwhr	maternal	duos	adjusted	rs17684074	G	C	G	C	0.0312	-0.000266667	0.7389	0.7264	18	0.00105873	0.801138	18438	18	0.0053	4.12e-09	1042540
t2d	lnwhr	maternal	duos	adjusted	rs1783541	C	T	C	T	-0.0484	0.00113333	0.7972	0.803	11	0.00119113	0.341364	18438	11	0.0057	3.89e-17	1042540
t2d	lnwhr	maternal	duos	adjusted	rs1872635	G	A	G	A	-0.0282	-0.00146667	0.3136	0.3178	12	0.000926593	0.113453	18438	12	0.0049	1.28e-08	1042540
t2d	lnwhr	maternal	duos	adjusted	rs1968204	C	T	C	T	-0.0566	-0.000733333	0.893	0.9001	7	0.0014559	0.614475	18438	7	0.008	1.08e-12	1042540
t2d	lnwhr	maternal	duos	adjusted	rs2011603	G	A	G	A	-0.0383	0.000466667	0.2752	0.256	4	0.00105873	0.659373	18438	4	0.0052	1.59e-13	1042540
t2d	lnwhr	maternal	duos	adjusted	rs2033159	C	A	C	A	0.0352	-0.0002	0.2341	0.223	2	0.00105873	0.850167	18438	2	0.0057	4.9e-10	1042540
t2d	lnwhr	maternal	duos	adjusted	rs2055997	G	A	G	A	0.0313	-0.000666667	0.7014	0.7053	4	0.00105873	0.528901	18438	4	0.0051	6.53e-10	1042540
t2d	lnwhr	maternal	duos	adjusted	rs2080090	T	A	T	A	-0.0525	-0.001	0.8116	0.7998	17	0.00119113	0.401169	18438	17	0.0059	7.84e-19	1042540
t2d	lnwhr	maternal	duos	adjusted	rs2103132	G	C	G	C	-0.0319	-0.00133333	0.749	0.7661	7	0.00105873	0.207897	18438	7	0.0053	1.88e-09	1042540
t2d	lnwhr	maternal	duos	adjusted	rs2115107	G	A	G	A	-0.0382	-6.66667e-05	0.6076	0.613	19	0.000926593	0.942643	18438	19	0.0047	8.45e-16	1039830
t2d	lnwhr	maternal	duos	adjusted	rs2191349	G	T	G	T	-0.0661	-0.000333333	0.461	0.4695	7	0.000926593	0.719041	18438	7	0.0045	6.41e-48	1042540
t2d	lnwhr	maternal	duos	adjusted	rs2237895	C	A	C	A	0.0725	-0.001	0.4231	0.4422	11	0.000926593	0.280488	18438	11	0.0047	2.73e-54	1042540
t2d	lnwhr	maternal	duos	adjusted	rs2250301	G	A	G	A	0.0322	-0.001	0.7481	0.7372	10	0.00105873	0.3449	18438	10	0.0053	1.27e-09	1042540
t2d	lnwhr	maternal	duos	adjusted	rs2268078	G	A	G	A	-0.0387	0.000733333	0.3447	0.3353	20	0.000926593	0.428693	18438	20	0.0049	2.14e-15	1042540
t2d	lnwhr	maternal	duos	adjusted	rs2292662	C	T	C	T	0.0556	-0.000933333	0.8436	0.85	3	0.00132373	0.48076	18438	3	0.0065	7.64e-18	1042540
t2d	lnwhr	maternal	duos	adjusted	rs2297508	G	C	G	C	-0.0334	-6.66667e-05	0.632	0.6729	17	0.000926593	0.942643	18438	17	0.0047	1.86e-12	1042540
t2d	lnwhr	maternal	duos	adjusted	rs2410767	G	C	G	C	-0.0325	0.0002	0.2211	0.1973	5	0.00119113	0.866656	18438	5	0.0056	6.79e-09	1042540
t2d	lnwhr	maternal	duos	adjusted	rs243018	G	C	G	C	0.056	6.66667e-05	0.463	0.4443	2	0.000926593	0.942643	18438	2	0.0046	1.52e-33	1042540
t2d	lnwhr	maternal	duos	adjusted	rs256904	T	A	T	A	0.0692	0.00106667	0.7297	0.735	5	0.00105873	0.313697	18438	5	0.0053	2.55e-39	1042540
t2d	lnwhr	maternal	duos	adjusted	rs2583921	C	A	C	A	0.0954	-0.0002	0.0922	0.0882	12	0.0015881	0.899782	18438	12	0.008	8.98e-33	1042540
t2d	lnwhr	maternal	duos	adjusted	rs2613503	C	A	C	A	-0.0392	0.000133333	0.1988	0.2009	1	0.00119113	0.910872	18438	1	0.006	7.48e-11	1042540
t2d	lnwhr	maternal	duos	adjusted	rs2658746	C	T	C	T	0.0303	-0.00233333	0.3897	0.393	18	0.000926593	0.0117961	18438	18	0.0047	9.89e-11	1042540
t2d	lnwhr	maternal	duos	adjusted	rs2725371	G	A	G	A	-0.0371	-0.000266667	0.6895	0.7285	8	0.00105873	0.801138	18438	8	0.0051	2.14e-13	1042540
t2d	lnwhr	maternal	duos	adjusted	rs2732480	C	A	C	A	0.0337	-6.66667e-05	0.5648	0.5522	12	0.000926593	0.942643	18438	12	0.0046	3.05e-13	1042540
t2d	lnwhr	maternal	duos	adjusted	rs2733289	C	T	C	T	0.0301	-0.000933333	0.4775	0.4925	12	0.000926593	0.313803	18438	12	0.0046	3.98e-11	1042540
t2d	lnwhr	maternal	duos	adjusted	rs2796441	G	A	G	A	0.0589	-0.0006	0.5906	0.5784	9	0.000926593	0.517287	18438	9	0.0047	9.96e-37	1042540
t2d	lnwhr	maternal	duos	adjusted	rs2908286	C	T	C	T	-0.0683	0.00246667	0.8287	0.8374	7	0.00119113	0.0383724	18438	7	0.0061	2.64e-29	1042540
t2d	lnwhr	maternal	duos	adjusted	rs2933211	G	A	G	A	-0.0268	6.66667e-05	0.499	0.5254	14	0.000926593	0.942643	18438	14	0.0046	6.24e-09	1042540
t2d	lnwhr	maternal	duos	adjusted	rs2972145	C	T	C	T	0.09	0.001	0.6354	0.6152	2	0.000926593	0.280488	18438	2	0.0048	7.45e-80	1042540
t2d	lnwhr	maternal	duos	adjusted	rs303760	C	T	C	T	-0.0342	0.0014	0.6522	0.6606	18	0.000926593	0.130811	18438	18	0.0048	1.48e-12	1042540
t2d	lnwhr	maternal	duos	adjusted	rs3111316	G	A	G	A	-0.0442	0.0006	0.4116	0.415	19	0.000926593	0.517287	18438	19	0.0047	3.43e-21	1039830
t2d	lnwhr	maternal	duos	adjusted	rs3176466	C	T	C	T	0.0642	0.0016	0.9033	0.9056	1	0.0015881	0.313697	18438	1	0.008	9.36e-16	1042540
t2d	lnwhr	maternal	duos	adjusted	rs340874	C	T	C	T	0.0668	-0.000533333	0.5528	0.5604	1	0.000926593	0.564895	18438	1	0.0046	5.37e-48	1042540
t2d	lnwhr	maternal	duos	adjusted	rs34143602	G	A	G	A	0.0347	-0.0006	0.4221	0.4364	15	0.000926593	0.517287	18438	15	0.0047	1e-13	1042540
t2d	lnwhr	maternal	duos	adjusted	rs34589210	G	A	G	A	-0.039	-0.0008	0.8571	0.8744	2	0.00132373	0.545608	18438	2	0.0067	6.89e-09	1042540
t2d	lnwhr	maternal	duos	adjusted	rs346240	G	A	G	A	0.031	0.00173333	0.2231	0.2106	18	0.00119113	0.145615	18438	18	0.0056	3.62e-08	1042540
t2d	lnwhr	maternal	duos	adjusted	rs34990153	G	A	G	A	-0.0384	-0.000266667	0.439	0.421	8	0.000926593	0.773505	18438	8	0.0047	1.99e-16	1042540
t2d	lnwhr	maternal	duos	adjusted	rs35004890	G	T	G	T	-0.0363	0.0002	0.779	0.7671	19	0.00105873	0.850167	18438	19	0.0059	8.57e-10	1039830
t2d	lnwhr	maternal	duos	adjusted	rs35352848	C	T	C	T	-0.0623	-6.66667e-05	0.2069	0.2331	3	0.00105873	0.949792	18438	3	0.0057	7.37e-28	1042540
t2d	lnwhr	maternal	duos	adjusted	rs35895680	C	A	C	A	0.0559	0.00133333	0.6858	0.688	17	0.000926593	0.150161	18438	17	0.005	1.42e-28	1042540
t2d	lnwhr	maternal	duos	adjusted	rs36051838	C	T	C	T	0.044	0.0028	0.0888	0.0846	10	0.0015881	0.0778806	18438	10	0.008	4.54e-08	1042540
t2d	lnwhr	maternal	duos	adjusted	rs36111056	G	A	G	A	0.0341	0.000466667	0.7802	0.7802	15	0.00105873	0.659373	18438	15	0.0057	1.97e-09	1042540
t2d	lnwhr	maternal	duos	adjusted	rs3747207	G	A	G	A	-0.0471	0.00166667	0.7791	0.7632	22	0.00105873	0.115438	18438	22	0.0055	9.26e-18	1042540
t2d	lnwhr	maternal	duos	adjusted	rs3764002	C	T	C	T	0.0396	0.0016	0.7412	0.7418	12	0.00105873	0.130726	18438	12	0.0052	2.69e-14	1042540
t2d	lnwhr	maternal	duos	adjusted	rs3798519	C	A	C	A	0.0495	-0.00213333	0.1803	0.1801	6	0.00119113	0.0732918	18438	6	0.0059	5.49e-17	1042540
t2d	lnwhr	maternal	duos	adjusted	rs3872707	G	A	G	A	-0.0446	-0.00253333	0.8599	0.8881	3	0.00145645	0.0819667	18438	3	0.0067	3.46e-11	1042540
t2d	lnwhr	maternal	duos	adjusted	rs41276588	G	A	G	A	-0.0375	6.66667e-05	0.717	0.7011	1	0.000926593	0.942643	18438	1	0.0052	4.1e-13	1042540
t2d	lnwhr	maternal	duos	adjusted	rs4132228	C	T	C	T	0.0471	-0.001	0.7026	0.7184	3	0.00105873	0.3449	18438	3	0.005	6.22e-21	1042540
t2d	lnwhr	maternal	duos	adjusted	rs429358	C	T	C	T	-0.073	0	0.1454	0.1705	19	0.00119113	1	18438	19	0.0066	3.98e-28	1039830
t2d	lnwhr	maternal	duos	adjusted	rs4688760	C	T	C	T	-0.034	0.000133333	0.326	0.3039	3	0.000926593	0.885582	18438	3	0.005	1.1e-11	1042540
t2d	lnwhr	maternal	duos	adjusted	rs4709746	C	T	C	T	0.0581	0.0002	0.8687	0.8453	6	0.00132373	0.879906	18438	6	0.007	1.03e-16	1042540
t2d	lnwhr	maternal	duos	adjusted	rs4721089	C	T	C	T	-0.034	0.0002	0.2432	0.2195	7	0.00105873	0.850167	18438	7	0.0055	7.92e-10	1042540
t2d	lnwhr	maternal	duos	adjusted	rs4796224	G	A	G	A	0.0252	0.000533333	0.4738	0.4774	17	0.000926593	0.564895	18438	17	0.0045	2.71e-08	1042540
t2d	lnwhr	maternal	duos	adjusted	rs4805681	C	T	C	T	0.0269	0.000266667	0.6101	0.5987	19	0.000926593	0.773505	18438	19	0.0047	1.32e-08	1042540
t2d	lnwhr	maternal	duos	adjusted	rs4809369	G	A	G	A	0.0337	0.000333333	0.5548	0.5358	20	0.000926593	0.719041	18438	20	0.0046	4.27e-13	1039830
t2d	lnwhr	maternal	duos	adjusted	rs4845987	G	C	G	C	-0.0282	0.001	0.3085	0.2963	1	0.00105873	0.3449	18438	1	0.0051	2.78e-08	1042540
t2d	lnwhr	maternal	duos	adjusted	rs4865796	G	A	G	A	-0.0466	0.000333333	0.3184	0.3252	5	0.000926593	0.719041	18438	5	0.0049	4.64e-21	1042540
t2d	lnwhr	maternal	duos	adjusted	rs4899280	C	T	C	T	-0.0276	-0.0004	0.67	0.6482	14	0.000926593	0.665967	18438	14	0.0048	1.02e-08	1042540
t2d	lnwhr	maternal	duos	adjusted	rs4916253	G	T	G	T	0.0274	0.000866667	0.4311	0.444	1	0.000926593	0.34962	18438	1	0.0046	3.09e-09	1042540
t2d	lnwhr	maternal	duos	adjusted	rs4929965	G	A	G	A	-0.0619	-0.000866667	0.6152	0.6209	11	0.000926593	0.34962	18438	11	0.0048	2.46e-38	1039830
t2d	lnwhr	maternal	duos	adjusted	rs495203	C	T	C	T	-0.0493	-0.00133333	0.6651	0.6433	9	0.000926593	0.150161	18438	9	0.0048	1.03e-24	1042540
t2d	lnwhr	maternal	duos	adjusted	rs4984980	G	A	G	A	-0.0351	0.00193333	0.8117	0.8295	16	0.00119113	0.104568	18438	16	0.006	3.79e-09	1042540
t2d	lnwhr	maternal	duos	adjusted	rs5219	C	T	C	T	-0.0685	-0.000533333	0.6272	0.5946	11	0.000926593	0.564895	18438	11	0.0047	3.15e-48	1042540
t2d	lnwhr	maternal	duos	adjusted	rs545608	G	C	G	C	-0.0355	-0.000133333	0.8024	0.7674	1	0.00105873	0.899782	18438	1	0.0057	6.5e-10	1042540
t2d	lnwhr	maternal	duos	adjusted	rs55857387	C	T	C	T	-0.0524	-0.00206667	0.1947	0.1788	16	0.00119113	0.0827337	18438	16	0.0059	6.71e-19	1042540
t2d	lnwhr	maternal	duos	adjusted	rs56348580	G	C	G	C	0.0575	0.00193333	0.6958	0.7056	12	0.00105873	0.0678372	18438	12	0.005	2.33e-30	1042540
t2d	lnwhr	maternal	duos	adjusted	rs56394279	C	T	C	T	0.0314	0.000266667	0.468	0.4556	3	0.000926593	0.773505	18438	3	0.0046	5.3e-12	1042540
t2d	lnwhr	maternal	duos	adjusted	rs567185	C	T	C	T	-0.037	0.000466667	0.3656	0.3287	1	0.000926593	0.614516	18438	1	0.0048	1.55e-14	1042540
t2d	lnwhr	maternal	duos	adjusted	rs5753043	C	A	C	A	0.0613	0.00246667	0.8979	0.9211	22	0.00172046	0.151652	18438	22	0.0081	3.76e-14	1042540
t2d	lnwhr	maternal	duos	adjusted	rs576674	G	A	G	A	0.0612	-0.0008	0.1848	0.1471	13	0.00132373	0.545608	18438	13	0.0061	1.25e-23	1042540
t2d	lnwhr	maternal	duos	adjusted	rs58542926	C	T	C	T	-0.089	-0.0026	0.9245	0.9122	19	0.0015881	0.101593	18438	19	0.0086	4.67e-25	1042540
t2d	lnwhr	maternal	duos	adjusted	rs60519666	G	A	G	A	0.0347	0.0004	0.6769	0.6545	6	0.000926593	0.665967	18438	6	0.005	3.19e-12	1042540
t2d	lnwhr	maternal	duos	adjusted	rs6066138	G	A	G	A	0.0451	-0.00166667	0.7252	0.7421	20	0.00105873	0.115438	18438	20	0.0051	1.58e-18	1042540
t2d	lnwhr	maternal	duos	adjusted	rs61779275	C	T	C	T	-0.0753	0.000333333	0.7804	0.8	1	0.00119113	0.779596	18438	1	0.0055	3.35e-43	1042540
t2d	lnwhr	maternal	duos	adjusted	rs62075585	G	A	G	A	0.0295	0.0002	0.4735	0.457	17	0.000926593	0.829109	18438	17	0.0046	1.25e-10	1042540
t2d	lnwhr	maternal	duos	adjusted	rs62515938	C	T	C	T	-0.0286	-0.000866667	0.7395	0.7424	8	0.00105873	0.41302	18438	8	0.0052	2.97e-08	1042540
t2d	lnwhr	maternal	duos	adjusted	rs62618693	C	T	C	T	0.0853	0.0026	0.9566	0.9623	11	0.00238227	0.275099	18438	11	0.0114	6.83e-14	1039830
t2d	lnwhr	maternal	duos	adjusted	rs6459733	G	C	G	C	0.0508	0.000933333	0.6655	0.682	7	0.000926593	0.313803	18438	7	0.0049	9.66e-25	1042540
t2d	lnwhr	maternal	duos	adjusted	rs6741676	G	A	G	A	-0.0324	0.0002	0.3321	0.3203	2	0.000926593	0.829109	18438	2	0.0049	3.64e-11	1042540
t2d	lnwhr	maternal	duos	adjusted	rs6777684	G	A	G	A	0.0569	-0.0014	0.6076	0.6064	3	0.000926593	0.130811	18438	3	0.0047	3.77e-33	1042540
t2d	lnwhr	maternal	duos	adjusted	rs6819331	C	T	C	T	0.0404	-0.0002	0.6796	0.6712	4	0.000926593	0.829109	18438	4	0.0049	2.21e-16	1042540
t2d	lnwhr	maternal	duos	adjusted	rs6821438	G	A	G	A	-0.0289	0.00113333	0.4691	0.4889	4	0.000926593	0.221285	18438	4	0.0046	3.66e-10	1042540
t2d	lnwhr	maternal	duos	adjusted	rs6878122	G	A	G	A	0.0554	-0.0014	0.3114	0.2947	5	0.00105873	0.186055	18438	5	0.0049	4.6e-29	1039830
t2d	lnwhr	maternal	duos	adjusted	rs6976111	C	A	C	A	-0.0318	-0.000133333	0.6933	0.6718	7	0.000926593	0.885582	18438	7	0.0052	7.93e-10	1042540
t2d	lnwhr	maternal	duos	adjusted	rs7026688	G	A	G	A	0.0444	0.0004	0.8632	0.8567	9	0.00132373	0.762517	18438	9	0.0067	3.4e-11	1042540
t2d	lnwhr	maternal	duos	adjusted	rs703981	G	C	G	C	0.0613	0.000866667	0.5439	0.5473	10	0.000926593	0.34962	18438	10	0.0046	2.13e-40	1042540
t2d	lnwhr	maternal	duos	adjusted	rs7099048	G	A	G	A	-0.0282	-0.000133333	0.4964	0.4641	10	0.000926593	0.885582	18438	10	0.0046	8.93e-10	1042540
t2d	lnwhr	maternal	duos	adjusted	rs7163757	C	T	C	T	0.0405	-0.0004	0.5741	0.5437	15	0.000926593	0.665967	18438	15	0.0046	1.64e-18	1042540
t2d	lnwhr	maternal	duos	adjusted	rs7240767	C	T	C	T	0.0368	-0.000666667	0.3792	0.3895	18	0.000926593	0.471844	18438	18	0.0063	5.03e-09	845270
t2d	lnwhr	maternal	duos	adjusted	rs72695645	G	A	G	A	0.0611	-0.000666667	0.8599	0.855	4	0.00132373	0.614522	18438	4	0.0067	8.66e-20	1042540
t2d	lnwhr	maternal	duos	adjusted	rs72926932	C	A	C	A	0.0749	-0.0012	0.0783	0.0844	18	0.0015881	0.449876	18438	18	0.0082	7.58e-20	1042540
t2d	lnwhr	maternal	duos	adjusted	rs72951506	C	T	C	T	0.0423	0.00113333	0.8521	0.8469	6	0.00132373	0.391904	18438	6	0.0065	9.22e-11	1042540
t2d	lnwhr	maternal	duos	adjusted	rs73872717	C	T	C	T	0.0856	-0.0036	0.9534	0.9395	3	0.00185319	0.0520644	18438	3	0.0109	4.78e-15	1042540
t2d	lnwhr	maternal	duos	adjusted	rs74804697	G	C	G	C	-0.0837	-0.000733333	0.0434	0.0529	15	0.00211746	0.729097	18438	15	0.0121	4.68e-12	1041220
t2d	lnwhr	maternal	duos	adjusted	rs75432112	G	A	G	A	-0.1344	-0.0012	0.9517	0.9559	5	0.00224981	0.593772	18438	5	0.0107	5.34e-36	1039830
t2d	lnwhr	maternal	duos	adjusted	rs756145	G	A	G	A	-0.0286	0.000733333	0.6907	0.6921	9	0.000926593	0.428693	18438	9	0.0049	5.52e-09	1042540
t2d	lnwhr	maternal	duos	adjusted	rs7561798	G	A	G	A	0.0281	0	0.4852	0.4923	2	0.000926593	1	18438	2	0.0046	1.16e-09	1042540
t2d	lnwhr	maternal	duos	adjusted	rs7568172	G	A	G	A	0.0674	-0.00113333	0.9396	0.9363	2	0.00185297	0.540782	18438	2	0.0096	2.64e-12	1042540
t2d	lnwhr	maternal	duos	adjusted	rs75756987	G	C	G	C	0.0439	0.00126667	0.8876	0.8726	21	0.0014559	0.384289	18438	21	0.0073	1.61e-09	1042540
t2d	lnwhr	maternal	duos	adjusted	rs7609422	G	A	G	A	0.0295	-0.000333333	0.4095	0.3672	2	0.000926593	0.719041	18438	2	0.0047	2.67e-10	1042540
t2d	lnwhr	maternal	duos	adjusted	rs7660000	C	T	C	T	0.0309	-0.000533333	0.7131	0.7169	4	0.00105873	0.614438	18438	4	0.0051	1.29e-09	1042540
t2d	lnwhr	maternal	duos	adjusted	rs7695096	C	T	C	T	0.0381	-0.0022	0.5208	0.4912	4	0.000926593	0.0175827	18438	4	0.0046	1.27e-16	1042540
t2d	lnwhr	maternal	duos	adjusted	rs7756992	G	A	G	A	0.1217	-0.000266667	0.2706	0.2644	6	0.00105873	0.801138	18438	6	0.0051	5.52e-128	1042540
t2d	lnwhr	maternal	duos	adjusted	rs7858727	C	A	C	A	0.0344	0.00166667	0.2233	0.2193	9	0.00105873	0.115438	18438	9	0.0056	8.33e-10	1042540
t2d	lnwhr	maternal	duos	adjusted	rs8008540	C	T	C	T	0.0301	-0.000533333	0.5688	0.565	14	0.000926593	0.564895	18438	14	0.0046	7.99e-11	1042540
t2d	lnwhr	maternal	duos	adjusted	rs8010382	G	A	G	A	0.0322	-0.000866667	0.4373	0.423	14	0.000926593	0.34962	18438	14	0.0047	5.74e-12	1042540
t2d	lnwhr	maternal	duos	adjusted	rs8018512	G	A	G	A	0.0369	-0.000666667	0.7417	0.7499	14	0.00105873	0.528901	18438	14	0.0052	1.3e-12	1042540
t2d	lnwhr	maternal	duos	adjusted	rs8031576	C	A	C	A	0.057	-0.00133333	0.289	0.2891	15	0.00105873	0.207897	18438	15	0.0051	1.74e-29	1042540
t2d	lnwhr	maternal	duos	adjusted	rs8054556	G	A	G	A	-0.0364	-0.000133333	0.5383	0.5349	16	0.000926593	0.885582	18438	16	0.0046	3.68e-15	1042540
t2d	lnwhr	maternal	duos	adjusted	rs8071043	C	T	C	T	0.0541	-0.00146667	0.3284	0.3087	17	0.000926593	0.113453	18438	17	0.0049	5.16e-28	1042540
t2d	lnwhr	maternal	duos	adjusted	rs827237	C	T	C	T	-0.0365	-0.00333333	0.795	0.7984	10	0.00119113	0.00513482	18438	10	0.0058	3.56e-10	1042540
t2d	lnwhr	maternal	duos	adjusted	rs838735	G	C	G	C	-0.0294	-6.66667e-05	0.6157	0.632	2	0.000926593	0.942643	18438	2	0.0047	3.64e-10	1042540
t2d	lnwhr	maternal	duos	adjusted	rs844215	C	T	C	T	0.0262	-0.000933333	0.5867	0.594	3	0.000926593	0.313803	18438	3	0.0047	2.04e-08	1042540
t2d	lnwhr	maternal	duos	adjusted	rs878017	G	A	G	A	-0.0348	-0.00146667	0.4591	0.4635	10	0.000926593	0.113453	18438	10	0.0061	1.13e-08	845270
t2d	lnwhr	maternal	duos	adjusted	rs890940	C	T	C	T	-0.0484	0.0004	0.7887	0.7718	5	0.00105873	0.705571	18438	5	0.0056	9.78e-18	1042540
t2d	lnwhr	maternal	duos	adjusted	rs911300	G	A	G	A	0.0348	0.000133333	0.5422	0.5603	20	0.000926593	0.885582	18438	20	0.0046	5.19e-14	1042540
t2d	lnwhr	maternal	duos	adjusted	rs9316500	G	T	G	T	-0.0473	0.00126667	0.2924	0.2627	13	0.00105873	0.23154	18438	13	0.0051	9.97e-21	1042540
t2d	lnwhr	maternal	duos	adjusted	rs9319382	C	T	C	T	0.0276	-0.000133333	0.6786	0.6741	13	0.000926593	0.885582	18438	13	0.005	2.87e-08	1042540
t2d	lnwhr	maternal	duos	adjusted	rs9368112	C	T	C	T	-0.0259	0.0006	0.4753	0.4812	6	0.000926593	0.517287	18438	6	0.0047	2.69e-08	1042540
t2d	lnwhr	maternal	duos	adjusted	rs9379084	G	A	G	A	0.0747	-0.00106667	0.8803	0.9063	6	0.0015881	0.501798	18438	6	0.0077	3.7e-22	1039830
t2d	lnwhr	maternal	duos	adjusted	rs9383649	G	A	G	A	0.0329	-0.000466667	0.4192	0.4098	6	0.000926593	0.614516	18438	6	0.0046	1.06e-12	1042540
t2d	lnwhr	maternal	duos	adjusted	rs9555581	C	T	C	T	0.0296	-0.000466667	0.6102	0.616	13	0.000926593	0.614516	18438	13	0.0047	3.72e-10	1042540
t2d	lnwhr	maternal	duos	adjusted	rs9563574	C	T	C	T	-0.0406	-0.000666667	0.177	0.1892	13	0.00119113	0.575691	18438	13	0.006	1.64e-11	1042540
t2d	lnwhr	maternal	duos	adjusted	rs980183	G	A	G	A	0.0363	0.0004	0.3942	0.3855	2	0.000926593	0.665967	18438	2	0.0047	1.02e-14	1042540
t2d	lnwhr	maternal	duos	adjusted	rs9852406	C	T	C	T	-0.0375	0.000466667	0.7464	0.7412	3	0.00105873	0.659373	18438	3	0.0052	8.96e-13	1042540
t2d	lnwhr	maternal	duos	adjusted	rs9854769	G	A	G	A	0.1075	-0.0014	0.319	0.2963	3	0.00105873	0.186055	18438	3	0.0049	1.06e-107	1042540
t2d	lnwhr	maternal	duos	adjusted	rs9873519	C	T	C	T	-0.0375	-0.000866667	0.466	0.4246	3	0.000926593	0.34962	18438	3	0.0046	3.58e-16	1042540
t2d	lnwhr	maternal	duos	adjusted	rs9873618	G	A	G	A	0.0581	0.000666667	0.7094	0.6925	3	0.000926593	0.471844	18438	3	0.0051	2.41e-30	1042540
t2d	lnwhr	maternal	duos	adjusted	rs9927842	C	T	C	T	-0.0375	-0.000866667	0.8384	0.854	16	0.00132373	0.512649	18438	16	0.0065	6.84e-09	1042540
t2d	sbp	maternal	duos	adjusted	rs10097617	C	T	C	T	-0.0374	0.1216	0.5196	0.4887	8	0.170456	0.475612	18542	8	0.0045	1.93e-16	1042540
t2d	sbp	maternal	duos	adjusted	rs10137475	G	A	G	A	0.0255	0.232467	0.4257	0.4381	14	0.172966	0.178947	18542	14	0.0047	4.43e-08	1042540
t2d	sbp	maternal	duos	adjusted	rs10145154	C	T	C	T	-0.0546	-0.186	0.7838	0.7974	14	0.214447	0.385751	18542	14	0.0056	1.06e-22	1042540
t2d	sbp	maternal	duos	adjusted	rs10188334	C	T	C	T	0.0503	-0.4036	0.8277	0.838	2	0.233214	0.0835231	18542	2	0.0062	7.76e-16	1042540
t2d	sbp	maternal	duos	adjusted	rs10240790	G	A	G	A	0.0279	0.319467	0.7043	0.727	7	0.191462	0.0952041	18542	7	0.0051	4.69e-08	1042540
t2d	sbp	maternal	duos	adjusted	rs10404726	C	T	C	T	0.0277	0.00426667	0.5305	0.5276	19	0.171513	0.980153	18542	19	0.0047	2.73e-09	1042540
t2d	sbp	maternal	duos	adjusted	rs10406327	G	C	G	C	-0.037	0.151	0.4754	0.4892	19	0.172304	0.380835	18542	19	0.0046	8.75e-16	1042540
t2d	sbp	maternal	duos	adjusted	rs10407429	G	A	G	A	0.0539	0.375933	0.5785	0.5519	19	0.173362	0.0301212	18542	19	0.0047	4.79e-31	1042540
t2d	sbp	maternal	duos	adjusted	rs10471048	G	C	G	C	0.0337	-0.0223333	0.3487	0.3378	4	0.179839	0.901169	18542	4	0.0048	2.31e-12	1042540
t2d	sbp	maternal	duos	adjusted	rs10490871	G	A	G	A	0.0272	0.0748667	0.3694	0.3846	3	0.175084	0.668939	18542	3	0.0047	6.58e-09	1042540
t2d	sbp	maternal	duos	adjusted	rs1059592	G	A	G	A	-0.0269	0.143467	0.6463	0.651	8	0.179308	0.423646	18542	8	0.0048	2.4e-08	1042540
t2d	sbp	maternal	duos	adjusted	rs10750397	G	A	G	A	-0.048	-0.0528667	0.7102	0.7147	11	0.190276	0.781134	18542	11	0.0051	1.01e-20	1042540
t2d	sbp	maternal	duos	adjusted	rs10771372	C	T	C	T	0.0721	-0.4518	0.8049	0.7998	12	0.21538	0.0359331	18542	12	0.0058	2.2e-35	1042540
t2d	sbp	maternal	duos	adjusted	rs10771813	C	A	C	A	0.0259	0.294933	0.5442	0.5548	12	0.174023	0.0901151	18542	12	0.0047	2.6e-08	1042540
t2d	sbp	maternal	duos	adjusted	rs10811661	C	T	C	T	-0.1379	0.0736	0.1717	0.1711	9	0.228723	0.747614	18542	9	0.0061	8.14e-112	1042540
t2d	sbp	maternal	duos	adjusted	rs10821311	G	A	G	A	-0.0358	-0.191533	0.681	0.6778	9	0.183273	0.295989	18542	9	0.0049	4e-13	1042540
t2d	sbp	maternal	duos	adjusted	rs10841868	G	T	G	T	0.0315	-0.0370667	0.7394	0.7465	12	0.199256	0.852425	18542	12	0.0052	1.65e-09	1042540
t2d	sbp	maternal	duos	adjusted	rs10915188	G	A	G	A	-0.029	-0.103267	0.4153	0.4285	1	0.172572	0.549574	18542	1	0.0046	3.69e-10	1042540
t2d	sbp	maternal	duos	adjusted	rs10937721	G	C	G	C	-0.0835	0.0966667	0.412	0.4183	4	0.1764	0.583693	18542	4	0.0047	6.31e-70	1042540
t2d	sbp	maternal	duos	adjusted	rs10938398	G	A	G	A	-0.0425	-0.1696	0.5687	0.589	4	0.174286	0.330497	18542	4	0.0046	3.91e-20	1042540
t2d	sbp	maternal	duos	adjusted	rs10963942	G	A	G	A	0.0371	-0.0824667	0.3965	0.392	9	0.175609	0.638638	18542	9	0.0047	4.49e-15	1042540
t2d	sbp	maternal	duos	adjusted	rs10974438	C	A	C	A	0.047	0.131467	0.3556	0.3454	9	0.180892	0.467368	18542	9	0.0048	8.99e-23	1042540
t2d	sbp	maternal	duos	adjusted	rs10998304	C	T	C	T	0.0306	0.158667	0.4517	0.4646	10	0.170194	0.351196	18542	10	0.0045	1.77e-11	1042540
t2d	sbp	maternal	duos	adjusted	rs11038672	G	C	G	C	-0.0294	-0.0446667	0.5238	0.5205	11	0.17138	0.794378	18542	11	0.0046	1.04e-10	1042540
t2d	sbp	maternal	duos	adjusted	rs1111875	C	T	C	T	0.0923	-0.0191333	0.5924	0.5765	10	0.174155	0.912517	18542	10	0.0046	5.21e-89	1042540
t2d	sbp	maternal	duos	adjusted	rs11129735	G	A	G	A	-0.026	-0.0170667	0.5383	0.5232	3	0.171381	0.920675	18542	3	0.0046	1.53e-08	1042540
t2d	sbp	maternal	duos	adjusted	rs11155073	C	T	C	T	-0.0304	0.2692	0.579	0.5934	6	0.174946	0.123863	18542	6	0.0046	4.43e-11	1042540
t2d	sbp	maternal	duos	adjusted	rs11201999	C	T	C	T	0.0259	0.0982	0.5369	0.5683	10	0.17336	0.571087	18542	10	0.0045	1.25e-08	1042540
t2d	sbp	maternal	duos	adjusted	rs11257655	C	T	C	T	-0.0907	0.349667	0.7809	0.7972	10	0.211944	0.0989822	18542	10	0.0074	7.25e-35	845270
t2d	sbp	maternal	duos	adjusted	rs1127215	C	T	C	T	0.043	-0.2476	0.5853	0.5628	1	0.172834	0.151975	18542	1	0.0046	1.93e-20	1042540
t2d	sbp	maternal	duos	adjusted	rs113036477	C	T	C	T	0.0715	-0.190333	0.9381	0.9267	12	0.336097	0.571187	18542	12	0.0099	4.09e-13	1042540
t2d	sbp	maternal	duos	adjusted	rs114136102	C	T	C	T	0.072	-0.0346667	0.0397	0.0408	5	0.433539	0.936267	18542	5	0.012	2.05e-09	1042540
t2d	sbp	maternal	duos	adjusted	rs11558471	G	A	G	A	-0.1031	0.0800667	0.3163	0.3139	8	0.184988	0.665146	18542	8	0.0049	3.98e-98	1042540
t2d	sbp	maternal	duos	adjusted	rs11602873	T	A	T	A	-0.0976	-0.160933	0.1563	0.1715	11	0.226891	0.47814	18542	11	0.0064	8.91e-52	1042540
t2d	sbp	maternal	duos	adjusted	rs11616380	G	T	G	T	0.0793	-0.0152	0.7206	0.7172	13	0.190011	0.936241	18542	13	0.0051	7.99e-54	1042540
t2d	sbp	maternal	duos	adjusted	rs11657964	G	A	G	A	-0.0589	0.136267	0.5957	0.5983	17	0.17508	0.436385	18542	17	0.0047	1.23e-36	1042540
t2d	sbp	maternal	duos	adjusted	rs11708067	G	A	G	A	-0.0782	-0.0466	0.2286	0.2349	3	0.201636	0.817229	18542	3	0.0055	1.5e-46	1042540
t2d	sbp	maternal	duos	adjusted	rs117316450	G	C	G	C	0.1308	0.7986	0.0188	0.016	11	0.729257	0.273479	18542	11	0.0178	2.07e-13	1041220
t2d	sbp	maternal	duos	adjusted	rs11759026	G	A	G	A	0.0646	0.167733	0.2307	0.2417	6	0.202832	0.408261	18542	6	0.0073	6.68e-19	845270
t2d	sbp	maternal	duos	adjusted	rs11793831	G	T	G	T	-0.0274	0.0925333	0.5949	0.5781	9	0.174022	0.59491	18542	9	0.0047	4.21e-09	1042540
t2d	sbp	maternal	duos	adjusted	rs11830243	C	T	C	T	-0.0442	0.438733	0.887	0.8955	12	0.283028	0.121108	18542	12	0.0074	2.1e-09	1042540
t2d	sbp	maternal	duos	adjusted	rs11870735	C	T	C	T	-0.0339	0.321067	0.8178	0.8307	17	0.230172	0.163047	18542	17	0.006	1.68e-08	1042540
t2d	sbp	maternal	duos	adjusted	rs11940813	G	A	G	A	0.0371	-0.0226667	0.137	0.157	4	0.236022	0.923492	18542	4	0.0067	2.65e-08	1042540
t2d	sbp	maternal	duos	adjusted	rs11967262	G	C	G	C	0.0365	-0.109267	0.4877	0.4801	6	0.17138	0.523754	18542	6	0.0046	2.23e-15	1042540
t2d	sbp	maternal	duos	adjusted	rs12001437	C	T	C	T	0.0339	-0.143533	0.3727	0.3658	9	0.177854	0.419651	18542	9	0.0047	6.27e-13	1042540
t2d	sbp	maternal	duos	adjusted	rs12263348	C	T	C	T	-0.0282	0.232933	0.6615	0.6591	10	0.18076	0.197526	18542	10	0.0049	7.77e-09	1042540
t2d	sbp	maternal	duos	adjusted	rs12305809	G	A	G	A	0.0333	-0.0571333	0.6065	0.6306	12	0.178379	0.748747	18542	12	0.0047	1.45e-12	1042540
t2d	sbp	maternal	duos	adjusted	rs12463719	G	A	G	A	-0.0319	-0.1716	0.7183	0.7491	2	0.199384	0.389429	18542	2	0.0052	6.15e-10	1042540
t2d	sbp	maternal	duos	adjusted	rs12505942	C	T	C	T	-0.0298	0.131067	0.3385	0.3558	4	0.180101	0.466774	18542	4	0.0048	7.03e-10	1042540
t2d	sbp	maternal	duos	adjusted	rs12509379	G	T	G	T	-0.0312	-0.197333	0.7883	0.7593	4	0.202187	0.329068	18542	4	0.0056	2.66e-08	1042540
t2d	sbp	maternal	duos	adjusted	rs12519500	C	A	C	A	0.038	-0.27	0.6537	0.6127	5	0.177724	0.12871	18542	5	0.0048	1.76e-15	1042540
t2d	sbp	maternal	duos	adjusted	rs1260326	C	T	C	T	0.0638	0.0495333	0.5946	0.6498	2	0.180095	0.783285	18542	2	0.0047	2.55e-42	1035400
t2d	sbp	maternal	duos	adjusted	rs12625671	C	T	C	T	0.0653	0.219267	0.1135	0.1079	20	0.278411	0.430951	18542	20	0.0074	6.74e-19	1042540
t2d	sbp	maternal	duos	adjusted	rs12741141	G	C	G	C	0.0395	0.108067	0.3615	0.3553	1	0.181155	0.550814	18542	1	0.0048	1.37e-16	1042540
t2d	sbp	maternal	duos	adjusted	rs12820906	G	A	G	A	-0.0433	0.0464	0.2436	0.241	12	0.201108	0.817531	18542	12	0.0055	2.21e-15	1042540
t2d	sbp	maternal	duos	adjusted	rs12823740	C	A	C	A	0.041	0.1438	0.6614	0.6593	12	0.181291	0.427661	18542	12	0.0048	1.48e-17	1042540
t2d	sbp	maternal	duos	adjusted	rs12890750	G	T	G	T	0.0284	-0.0863333	0.6392	0.637	14	0.177858	0.627389	18542	14	0.0048	2.84e-09	1042540
t2d	sbp	maternal	duos	adjusted	rs12910361	G	A	G	A	0.0716	0.144667	0.6982	0.7034	15	0.187371	0.440064	18542	15	0.0051	2.97e-44	1042540
t2d	sbp	maternal	duos	adjusted	rs12920022	T	A	T	A	-0.0391	0.417733	0.8397	0.8396	16	0.239426	0.0810318	18542	16	0.0065	2.26e-09	1042540
t2d	sbp	maternal	duos	adjusted	rs13237518	C	A	C	A	-0.0292	-0.280267	0.5858	0.5761	7	0.172175	0.103568	18542	7	0.0047	7.73e-10	1042540
t2d	sbp	maternal	duos	adjusted	rs13262861	C	A	C	A	0.1016	0.083	0.8238	0.8427	8	0.238494	0.727828	18542	8	0.0063	2.84e-59	1042540
t2d	sbp	maternal	duos	adjusted	rs13389219	C	T	C	T	0.0648	-0.162467	0.6033	0.6	2	0.17508	0.353429	18542	2	0.0047	7.35e-44	1042540
t2d	sbp	maternal	duos	adjusted	rs13414140	C	T	C	T	0.1183	-0.355067	0.8858	0.9027	2	0.292794	0.225251	18542	2	0.0072	4.31e-60	1042540
t2d	sbp	maternal	duos	adjusted	rs1412234	C	T	C	T	0.044	0.647133	0.3192	0.313	9	0.185647	0.000490611	18542	9	0.0049	4e-19	1042540
t2d	sbp	maternal	duos	adjusted	rs1421085	C	T	C	T	0.1177	0.169267	0.4142	0.4162	16	0.175079	0.333643	18542	16	0.0046	5.63e-144	1042540
t2d	sbp	maternal	duos	adjusted	rs1449348	C	T	C	T	0.0448	0.23	0.8585	0.8544	3	0.244058	0.345988	18542	3	0.0065	6.64e-12	1042540
t2d	sbp	maternal	duos	adjusted	rs1475655	T	A	T	A	-0.0436	0.3704	0.2527	0.2454	13	0.200179	0.0642645	18542	13	0.0053	2.47e-16	1042540
t2d	sbp	maternal	duos	adjusted	rs1493694	C	T	C	T	-0.0705	0.139333	0.8928	0.8858	1	0.274975	0.612356	18542	1	0.0073	6.51e-22	1042540
t2d	sbp	maternal	duos	adjusted	rs1513272	C	T	C	T	0.0811	0.227667	0.5087	0.5279	7	0.173491	0.189429	18542	7	0.0045	3.97e-71	1042540
t2d	sbp	maternal	duos	adjusted	rs1531583	G	T	G	T	-0.0994	0.492467	0.9553	0.9487	4	0.396244	0.213928	18542	4	0.0112	7.06e-19	1039830
t2d	sbp	maternal	duos	adjusted	rs1562398	G	C	G	C	0.041	0.000133333	0.4169	0.4041	7	0.175607	0.999394	18542	7	0.0047	1.99e-18	1042540
t2d	sbp	maternal	duos	adjusted	rs1573090	G	T	G	T	-0.0446	-0.134933	0.4648	0.4517	6	0.172706	0.434633	18542	6	0.0046	3.88e-22	1042540
t2d	sbp	maternal	duos	adjusted	rs17035289	C	T	C	T	0.0428	0.3854	0.1708	0.1604	4	0.23507	0.101107	18542	4	0.0062	5.71e-12	1042540
t2d	sbp	maternal	duos	adjusted	rs17036160	C	T	C	T	0.1028	-0.084	0.8796	0.8688	3	0.255435	0.742268	18542	3	0.0071	3.04e-47	1042540
t2d	sbp	maternal	duos	adjusted	rs1705263	C	A	C	A	0.0398	-0.282533	0.5688	0.5424	12	0.172437	0.101322	18542	12	0.0046	1.22e-17	1042540
t2d	sbp	maternal	duos	adjusted	rs17294565	C	A	C	A	0.0274	0.248	0.3813	0.3926	8	0.174685	0.155696	18542	8	0.0047	4.74e-09	1042540
t2d	sbp	maternal	duos	adjusted	rs17354348	G	A	G	A	-0.0294	0.0094	0.2583	0.2366	2	0.203746	0.963202	18542	2	0.0053	2.99e-08	1042540
t2d	sbp	maternal	duos	adjusted	rs174541	C	T	C	T	-0.0292	0.0874	0.354	0.3679	11	0.177327	0.622102	18542	11	0.0048	8.63e-10	1042540
t2d	sbp	maternal	duos	adjusted	rs17522122	G	T	G	T	-0.0343	-0.0056	0.5238	0.5326	14	0.173888	0.974309	18542	14	0.0046	1.27e-13	1042540
t2d	sbp	maternal	duos	adjusted	rs17624303	C	T	C	T	0.0285	-0.0505333	0.7247	0.7362	2	0.194373	0.794878	18542	2	0.0052	4.88e-08	1042540
t2d	sbp	maternal	duos	adjusted	rs17684074	G	C	G	C	0.0312	-0.120333	0.7389	0.7292	18	0.193322	0.533645	18542	18	0.0053	4.12e-09	1042540
t2d	sbp	maternal	duos	adjusted	rs1783541	C	T	C	T	-0.0484	0.393533	0.7972	0.8001	11	0.215108	0.0673296	18542	11	0.0057	3.89e-17	1042540
t2d	sbp	maternal	duos	adjusted	rs1872635	G	A	G	A	-0.0282	0.0534667	0.3136	0.3165	12	0.185915	0.773663	18542	12	0.0049	1.28e-08	1042540
t2d	sbp	maternal	duos	adjusted	rs1968204	C	T	C	T	-0.0566	-0.623867	0.893	0.9011	7	0.287273	0.0298793	18542	7	0.008	1.08e-12	1042540
t2d	sbp	maternal	duos	adjusted	rs2011603	G	A	G	A	-0.0383	0.323067	0.2752	0.2567	4	0.198463	0.103557	18542	4	0.0052	1.59e-13	1042540
t2d	sbp	maternal	duos	adjusted	rs2033159	C	A	C	A	0.0352	0.122067	0.2341	0.2249	2	0.208111	0.557508	18542	2	0.0057	4.9e-10	1042540
t2d	sbp	maternal	duos	adjusted	rs2055997	G	A	G	A	0.0313	-0.00553333	0.7014	0.7058	4	0.188029	0.976523	18542	4	0.0051	6.53e-10	1042540
t2d	sbp	maternal	duos	adjusted	rs2080090	T	A	T	A	-0.0525	-0.217267	0.8116	0.8007	17	0.214464	0.311027	18542	17	0.0059	7.84e-19	1042540
t2d	sbp	maternal	duos	adjusted	rs2103132	G	C	G	C	-0.0319	-0.138333	0.749	0.7647	7	0.20124	0.491827	18542	7	0.0053	1.88e-09	1042540
t2d	sbp	maternal	duos	adjusted	rs2115107	G	A	G	A	-0.0382	-0.0656	0.6076	0.6145	19	0.177193	0.711219	18542	19	0.0047	8.45e-16	1039830
t2d	sbp	maternal	duos	adjusted	rs2191349	G	T	G	T	-0.0661	-0.0328	0.461	0.4698	7	0.171381	0.848222	18542	7	0.0045	6.41e-48	1042540
t2d	sbp	maternal	duos	adjusted	rs2237895	C	A	C	A	0.0725	-0.499467	0.4231	0.4402	11	0.173889	0.00407463	18542	11	0.0047	2.73e-54	1042540
t2d	sbp	maternal	duos	adjusted	rs2250301	G	A	G	A	0.0322	-0.0100667	0.7481	0.74	10	0.196224	0.959085	18542	10	0.0053	1.27e-09	1042540
t2d	sbp	maternal	duos	adjusted	rs2268078	G	A	G	A	-0.0387	0.278933	0.3447	0.3389	20	0.182079	0.125538	18542	20	0.0049	2.14e-15	1042540
t2d	sbp	maternal	duos	adjusted	rs2292662	C	T	C	T	0.0556	0.198	0.8436	0.8506	3	0.239168	0.407743	18542	3	0.0065	7.64e-18	1042540
t2d	sbp	maternal	duos	adjusted	rs2297508	G	C	G	C	-0.0334	0.1974	0.632	0.6692	17	0.182212	0.278652	18542	17	0.0047	1.86e-12	1042540
t2d	sbp	maternal	duos	adjusted	rs2410767	G	C	G	C	-0.0325	-0.0760667	0.2211	0.1994	5	0.21366	0.721827	18542	5	0.0056	6.79e-09	1042540
t2d	sbp	maternal	duos	adjusted	rs243018	G	C	G	C	0.056	0.404933	0.463	0.4441	2	0.172572	0.0189525	18542	2	0.0046	1.52e-33	1042540
t2d	sbp	maternal	duos	adjusted	rs256904	T	A	T	A	0.0692	-0.0646	0.7297	0.7355	5	0.193716	0.738773	18542	5	0.0053	2.55e-39	1042540
t2d	sbp	maternal	duos	adjusted	rs2583921	C	A	C	A	0.0954	-0.0286667	0.0922	0.0885	12	0.302327	0.924458	18542	12	0.008	8.98e-33	1042540
t2d	sbp	maternal	duos	adjusted	rs2613503	C	A	C	A	-0.0392	0.014	0.1988	0.2017	1	0.212874	0.947564	18542	1	0.006	7.48e-11	1042540
t2d	sbp	maternal	duos	adjusted	rs2658746	C	T	C	T	0.0303	0.0956667	0.3897	0.3908	18	0.176797	0.588431	18542	18	0.0047	9.89e-11	1042540
t2d	sbp	maternal	duos	adjusted	rs2725371	G	A	G	A	-0.0371	0.0788	0.6895	0.7229	8	0.191723	0.681066	18542	8	0.0051	2.14e-13	1042540
t2d	sbp	maternal	duos	adjusted	rs2732480	C	A	C	A	0.0337	-0.101267	0.5648	0.554	12	0.172569	0.557326	18542	12	0.0046	3.05e-13	1042540
t2d	sbp	maternal	duos	adjusted	rs2733289	C	T	C	T	0.0301	0.0286	0.4775	0.4905	12	0.171249	0.867363	18542	12	0.0046	3.98e-11	1042540
t2d	sbp	maternal	duos	adjusted	rs2796441	G	A	G	A	0.0589	-0.141867	0.5906	0.5768	9	0.174285	0.41565	18542	9	0.0047	9.96e-37	1042540
t2d	sbp	maternal	duos	adjusted	rs2908286	C	T	C	T	-0.0683	-0.1048	0.8287	0.8345	7	0.232549	0.652236	18542	7	0.0061	2.64e-29	1042540
t2d	sbp	maternal	duos	adjusted	rs2933211	G	A	G	A	-0.0268	0.324467	0.499	0.5222	14	0.172568	0.0600773	18542	14	0.0046	6.24e-09	1042540
t2d	sbp	maternal	duos	adjusted	rs2972145	C	T	C	T	0.09	0.1722	0.6354	0.6203	2	0.175218	0.325718	18542	2	0.0048	7.45e-80	1042540
t2d	sbp	maternal	duos	adjusted	rs303760	C	T	C	T	-0.0342	-0.0103333	0.6522	0.6595	18	0.181553	0.954612	18542	18	0.0048	1.48e-12	1042540
t2d	sbp	maternal	duos	adjusted	rs3111316	G	A	G	A	-0.0442	0.1626	0.4116	0.4133	19	0.17389	0.34975	18542	19	0.0047	3.43e-21	1039830
t2d	sbp	maternal	duos	adjusted	rs3176466	C	T	C	T	0.0642	-0.161267	0.9033	0.9067	1	0.292562	0.581481	18542	1	0.008	9.36e-16	1042540
t2d	sbp	maternal	duos	adjusted	rs340874	C	T	C	T	0.0668	0.0408	0.5528	0.562	1	0.172833	0.813382	18542	1	0.0046	5.37e-48	1042540
t2d	sbp	maternal	duos	adjusted	rs34143602	G	A	G	A	0.0347	-0.3534	0.4221	0.4303	15	0.174155	0.0424347	18542	15	0.0047	1e-13	1042540
t2d	sbp	maternal	duos	adjusted	rs34589210	G	A	G	A	-0.039	-0.218733	0.8571	0.8702	2	0.257123	0.394938	18542	2	0.0067	6.89e-09	1042540
t2d	sbp	maternal	duos	adjusted	rs346240	G	A	G	A	0.031	-0.0800667	0.2231	0.2093	18	0.213133	0.707166	18542	18	0.0056	3.62e-08	1042540
t2d	sbp	maternal	duos	adjusted	rs34990153	G	A	G	A	-0.0384	0.0209333	0.439	0.4237	8	0.173625	0.904035	18542	8	0.0047	1.99e-16	1042540
t2d	sbp	maternal	duos	adjusted	rs35004890	G	T	G	T	-0.0363	-0.0105333	0.779	0.7671	19	0.207447	0.959504	18542	19	0.0059	8.57e-10	1039830
t2d	sbp	maternal	duos	adjusted	rs35352848	C	T	C	T	-0.0623	-0.1272	0.2069	0.2284	3	0.204162	0.533262	18542	3	0.0057	7.37e-28	1042540
t2d	sbp	maternal	duos	adjusted	rs35895680	C	A	C	A	0.0559	0.0280667	0.6858	0.6849	17	0.186968	0.880674	18542	17	0.005	1.42e-28	1042540
t2d	sbp	maternal	duos	adjusted	rs36051838	C	T	C	T	0.044	-0.0745333	0.0888	0.0851	10	0.30972	0.809828	18542	10	0.008	4.54e-08	1042540
t2d	sbp	maternal	duos	adjusted	rs36111056	G	A	G	A	0.0341	-0.329733	0.7802	0.7816	15	0.206534	0.110376	18542	15	0.0057	1.97e-09	1042540
t2d	sbp	maternal	duos	adjusted	rs3747207	G	A	G	A	-0.0471	0.380133	0.7791	0.7663	22	0.204288	0.0627763	18542	22	0.0055	9.26e-18	1042540
t2d	sbp	maternal	duos	adjusted	rs3764002	C	T	C	T	0.0396	0.125733	0.7412	0.7409	12	0.196483	0.522225	18542	12	0.0052	2.69e-14	1042540
t2d	sbp	maternal	duos	adjusted	rs3798519	C	A	C	A	0.0495	0.1186	0.1803	0.1807	6	0.222913	0.594694	18542	6	0.0059	5.49e-17	1042540
t2d	sbp	maternal	duos	adjusted	rs3872707	G	A	G	A	-0.0446	-0.5516	0.8599	0.8856	3	0.271	0.0418079	18542	3	0.0067	3.46e-11	1042540
t2d	sbp	maternal	duos	adjusted	rs41276588	G	A	G	A	-0.0375	-0.0331333	0.717	0.7027	1	0.187637	0.859836	18542	1	0.0052	4.1e-13	1042540
t2d	sbp	maternal	duos	adjusted	rs4132228	C	T	C	T	0.0471	-0.363267	0.7026	0.7165	3	0.190406	0.0564102	18542	3	0.005	6.22e-21	1042540
t2d	sbp	maternal	duos	adjusted	rs429358	C	T	C	T	-0.073	0.0443333	0.1454	0.1671	19	0.230849	0.847707	18542	19	0.0066	3.98e-28	1039830
t2d	sbp	maternal	duos	adjusted	rs4688760	C	T	C	T	-0.034	0.158867	0.326	0.3027	3	0.188026	0.398156	18542	3	0.005	1.1e-11	1042540
t2d	sbp	maternal	duos	adjusted	rs4709746	C	T	C	T	0.0581	-0.304333	0.8687	0.8489	6	0.242355	0.209213	18542	6	0.007	1.03e-16	1042540
t2d	sbp	maternal	duos	adjusted	rs4721089	C	T	C	T	-0.034	0.0879333	0.2432	0.2181	7	0.207719	0.672055	18542	7	0.0055	7.92e-10	1042540
t2d	sbp	maternal	duos	adjusted	rs4796224	G	A	G	A	0.0252	0.4556	0.4738	0.4761	17	0.173492	0.00863806	18542	17	0.0045	2.71e-08	1042540
t2d	sbp	maternal	duos	adjusted	rs4805681	C	T	C	T	0.0269	0.496933	0.6101	0.5991	19	0.176532	0.00487813	18542	19	0.0047	1.32e-08	1042540
t2d	sbp	maternal	duos	adjusted	rs4809369	G	A	G	A	0.0337	0.0331333	0.5548	0.5368	20	0.17468	0.84956	18542	20	0.0046	4.27e-13	1039830
t2d	sbp	maternal	duos	adjusted	rs4845987	G	C	G	C	-0.0282	-0.2486	0.3085	0.2954	1	0.188426	0.187053	18542	1	0.0051	2.78e-08	1042540
t2d	sbp	maternal	duos	adjusted	rs4865796	G	A	G	A	-0.0466	-0.116467	0.3184	0.3236	5	0.184858	0.528673	18542	5	0.0049	4.64e-21	1042540
t2d	sbp	maternal	duos	adjusted	rs4899280	C	T	C	T	-0.0276	-0.0414	0.67	0.6504	14	0.179444	0.817538	18542	14	0.0048	1.02e-08	1042540
t2d	sbp	maternal	duos	adjusted	rs4916253	G	T	G	T	0.0274	0.0499333	0.4311	0.4408	1	0.172965	0.772818	18542	1	0.0046	3.09e-09	1042540
t2d	sbp	maternal	duos	adjusted	rs4929965	G	A	G	A	-0.0619	-0.0476	0.6152	0.6198	11	0.177325	0.788366	18542	11	0.0048	2.46e-38	1039830
t2d	sbp	maternal	duos	adjusted	rs495203	C	T	C	T	-0.0493	-0.319333	0.6651	0.6478	9	0.179711	0.07558	18542	9	0.0048	1.03e-24	1042540
t2d	sbp	maternal	duos	adjusted	rs4984980	G	A	G	A	-0.0351	-0.0941333	0.8117	0.8283	16	0.229247	0.681352	18542	16	0.006	3.79e-09	1042540
t2d	sbp	maternal	duos	adjusted	rs5219	C	T	C	T	-0.0685	0.0165333	0.6272	0.6011	11	0.176008	0.925161	18542	11	0.0047	3.15e-48	1042540
t2d	sbp	maternal	duos	adjusted	rs545608	G	C	G	C	-0.0355	0.0458	0.8024	0.7711	1	0.204952	0.823172	18542	1	0.0057	6.5e-10	1042540
t2d	sbp	maternal	duos	adjusted	rs55857387	C	T	C	T	-0.0524	-0.321	0.1947	0.1822	16	0.223564	0.151051	18542	16	0.0059	6.71e-19	1042540
t2d	sbp	maternal	duos	adjusted	rs56348580	G	C	G	C	0.0575	-0.0743333	0.6958	0.7032	12	0.188026	0.692596	18542	12	0.005	2.33e-30	1042540
t2d	sbp	maternal	duos	adjusted	rs56394279	C	T	C	T	0.0314	-0.0437333	0.468	0.4561	3	0.173096	0.800535	18542	3	0.0046	5.3e-12	1042540
t2d	sbp	maternal	duos	adjusted	rs567185	C	T	C	T	-0.037	0.168533	0.3656	0.3321	1	0.181156	0.352205	18542	1	0.0048	1.55e-14	1042540
t2d	sbp	maternal	duos	adjusted	rs5753043	C	A	C	A	0.0613	0.1316	0.8979	0.9188	22	0.314729	0.675847	18542	22	0.0081	3.76e-14	1042540
t2d	sbp	maternal	duos	adjusted	rs576674	G	A	G	A	0.0612	0.472133	0.1848	0.1496	13	0.240079	0.0492326	18542	13	0.0061	1.25e-23	1042540
t2d	sbp	maternal	duos	adjusted	rs58542926	C	T	C	T	-0.089	-0.391267	0.9245	0.9142	19	0.307512	0.203244	18542	19	0.0086	4.67e-25	1042540
t2d	sbp	maternal	duos	adjusted	rs60519666	G	A	G	A	0.0347	0.2018	0.6769	0.6575	6	0.184988	0.275324	18542	6	0.005	3.19e-12	1042540
t2d	sbp	maternal	duos	adjusted	rs6066138	G	A	G	A	0.0451	-0.365667	0.7252	0.7382	20	0.194894	0.0606236	18542	20	0.0051	1.58e-18	1042540
t2d	sbp	maternal	duos	adjusted	rs61779275	C	T	C	T	-0.0753	-0.00726667	0.7804	0.7972	1	0.211811	0.972632	18542	1	0.0055	3.35e-43	1042540
t2d	sbp	maternal	duos	adjusted	rs62075585	G	A	G	A	0.0295	0.111133	0.4735	0.4605	17	0.171513	0.517011	18542	17	0.0046	1.25e-10	1042540
t2d	sbp	maternal	duos	adjusted	rs62515938	C	T	C	T	-0.0286	0.0556	0.7395	0.7414	8	0.194768	0.775286	18542	8	0.0052	2.97e-08	1042540
t2d	sbp	maternal	duos	adjusted	rs62618693	C	T	C	T	0.0853	-0.484133	0.9566	0.9607	11	0.4528	0.28498	18542	11	0.0114	6.83e-14	1039830
t2d	sbp	maternal	duos	adjusted	rs6459733	G	C	G	C	0.0508	-0.440467	0.6655	0.6781	7	0.18591	0.0178241	18542	7	0.0049	9.66e-25	1042540
t2d	sbp	maternal	duos	adjusted	rs6741676	G	A	G	A	-0.0324	0.147067	0.3321	0.3223	2	0.186042	0.429233	18542	2	0.0049	3.64e-11	1042540
t2d	sbp	maternal	duos	adjusted	rs6777684	G	A	G	A	0.0569	0.1728	0.6076	0.6057	3	0.175609	0.325115	18542	3	0.0047	3.77e-33	1042540
t2d	sbp	maternal	duos	adjusted	rs6819331	C	T	C	T	0.0404	0.149933	0.6796	0.6718	4	0.182219	0.410611	18542	4	0.0049	2.21e-16	1042540
t2d	sbp	maternal	duos	adjusted	rs6821438	G	A	G	A	-0.0289	-0.150267	0.4691	0.4866	4	0.170457	0.37802	18542	4	0.0046	3.66e-10	1042540
t2d	sbp	maternal	duos	adjusted	rs6878122	G	A	G	A	0.0554	-0.1322	0.3114	0.2974	5	0.188288	0.482607	18542	5	0.0049	4.6e-29	1039830
t2d	sbp	maternal	duos	adjusted	rs6976111	C	A	C	A	-0.0318	-0.0673333	0.6933	0.6756	7	0.183939	0.714318	18542	7	0.0052	7.93e-10	1042540
t2d	sbp	maternal	duos	adjusted	rs7026688	G	A	G	A	0.0444	-0.0548667	0.8632	0.857	9	0.243669	0.821848	18542	9	0.0067	3.4e-11	1042540
t2d	sbp	maternal	duos	adjusted	rs703981	G	C	G	C	0.0613	-0.0390667	0.5439	0.5478	10	0.17204	0.820363	18542	10	0.0046	2.13e-40	1042540
t2d	sbp	maternal	duos	adjusted	rs7099048	G	A	G	A	-0.0282	-0.325333	0.4964	0.4677	10	0.173491	0.0607635	18542	10	0.0046	8.93e-10	1042540
t2d	sbp	maternal	duos	adjusted	rs7163757	C	T	C	T	0.0405	0.0346667	0.5741	0.5475	15	0.17191	0.840186	18542	15	0.0046	1.64e-18	1042540
t2d	sbp	maternal	duos	adjusted	rs7240767	C	T	C	T	0.0368	0.0148667	0.3792	0.3894	18	0.177192	0.933135	18542	18	0.0063	5.03e-09	845270
t2d	sbp	maternal	duos	adjusted	rs72695645	G	A	G	A	0.0611	-0.0385333	0.8599	0.8553	4	0.243005	0.874008	18542	4	0.0067	8.66e-20	1042540
t2d	sbp	maternal	duos	adjusted	rs72926932	C	A	C	A	0.0749	0.373733	0.0783	0.0843	18	0.308938	0.22638	18542	18	0.0082	7.58e-20	1042540
t2d	sbp	maternal	duos	adjusted	rs72951506	C	T	C	T	0.0423	-0.138267	0.8521	0.847	6	0.238633	0.562312	18542	6	0.0065	9.22e-11	1042540
t2d	sbp	maternal	duos	adjusted	rs74804697	G	C	G	C	-0.0837	0.0464667	0.0434	0.0525	15	0.390494	0.90528	18542	15	0.0121	4.68e-12	1041220
t2d	sbp	maternal	duos	adjusted	rs75432112	G	A	G	A	-0.1344	0.645467	0.9517	0.9546	5	0.422281	0.126383	18542	5	0.0107	5.34e-36	1039830
t2d	sbp	maternal	duos	adjusted	rs756145	G	A	G	A	-0.0286	0.0734	0.6907	0.6921	9	0.18697	0.694633	18542	9	0.0049	5.52e-09	1042540
t2d	sbp	maternal	duos	adjusted	rs7561798	G	A	G	A	0.0281	-0.0514	0.4852	0.4885	2	0.172171	0.765291	18542	2	0.0046	1.16e-09	1042540
t2d	sbp	maternal	duos	adjusted	rs7568172	G	A	G	A	0.0674	0.341067	0.9396	0.9368	2	0.351483	0.331864	18542	2	0.0096	2.64e-12	1042540
t2d	sbp	maternal	duos	adjusted	rs75756987	G	C	G	C	0.0439	0.162067	0.8876	0.8763	21	0.266279	0.542766	18542	21	0.0073	1.61e-09	1042540
t2d	sbp	maternal	duos	adjusted	rs7609422	G	A	G	A	0.0295	0.0322667	0.4095	0.3749	2	0.177851	0.856034	18542	2	0.0047	2.67e-10	1042540
t2d	sbp	maternal	duos	adjusted	rs7660000	C	T	C	T	0.0309	0.0295333	0.7131	0.7172	4	0.18988	0.876398	18542	4	0.0051	1.29e-09	1042540
t2d	sbp	maternal	duos	adjusted	rs7695096	C	T	C	T	0.0381	-0.1058	0.5208	0.4944	4	0.17204	0.538573	18542	4	0.0046	1.27e-16	1042540
t2d	sbp	maternal	duos	adjusted	rs7756992	G	A	G	A	0.1217	-0.314067	0.2706	0.2646	6	0.194635	0.10661	18542	6	0.0051	5.52e-128	1042540
t2d	sbp	maternal	duos	adjusted	rs7858727	C	A	C	A	0.0344	0.0724667	0.2233	0.2176	9	0.208779	0.728518	18542	9	0.0056	8.33e-10	1042540
t2d	sbp	maternal	duos	adjusted	rs7903146	C	T	C	T	-0.28	-0.0136	0.7079	0.73	10	0.193969	0.944103	18542	10	0.005	1e-200	1042540
t2d	sbp	maternal	duos	adjusted	rs8008540	C	T	C	T	0.0301	-0.425067	0.5688	0.5636	14	0.17323	0.0141365	18542	14	0.0046	7.99e-11	1042540
t2d	sbp	maternal	duos	adjusted	rs8010382	G	A	G	A	0.0322	-0.407467	0.4373	0.4227	14	0.17614	0.0207052	18542	14	0.0047	5.74e-12	1042540
t2d	sbp	maternal	duos	adjusted	rs8018512	G	A	G	A	0.0369	-0.0890667	0.7417	0.7507	14	0.19794	0.652733	18542	14	0.0052	1.3e-12	1042540
t2d	sbp	maternal	duos	adjusted	rs8031576	C	A	C	A	0.057	-0.290933	0.289	0.2885	15	0.188693	0.123113	18542	15	0.0051	1.74e-29	1042540
t2d	sbp	maternal	duos	adjusted	rs8054556	G	A	G	A	-0.0364	-0.0349333	0.5383	0.5361	16	0.172567	0.839578	18542	16	0.0046	3.68e-15	1042540
t2d	sbp	maternal	duos	adjusted	rs8071043	C	T	C	T	0.0541	0.0505333	0.3284	0.3134	17	0.186307	0.786208	18542	17	0.0049	5.16e-28	1042540
t2d	sbp	maternal	duos	adjusted	rs827237	C	T	C	T	-0.0365	-0.0108	0.795	0.7984	10	0.214853	0.95991	18542	10	0.0058	3.56e-10	1042540
t2d	sbp	maternal	duos	adjusted	rs838735	G	C	G	C	-0.0294	0.182733	0.6157	0.6289	2	0.17838	0.305644	18542	2	0.0047	3.64e-10	1042540
t2d	sbp	maternal	duos	adjusted	rs844215	C	T	C	T	0.0262	0.302733	0.5867	0.5925	3	0.17521	0.0840185	18542	3	0.0047	2.04e-08	1042540
t2d	sbp	maternal	duos	adjusted	rs878017	G	A	G	A	-0.0348	-0.114667	0.4591	0.4639	10	0.172568	0.506388	18542	10	0.0061	1.13e-08	845270
t2d	sbp	maternal	duos	adjusted	rs890940	C	T	C	T	-0.0484	0.1078	0.7887	0.7741	5	0.204427	0.597966	18542	5	0.0056	9.78e-18	1042540
t2d	sbp	maternal	duos	adjusted	rs911300	G	A	G	A	0.0348	0.174533	0.5422	0.5572	20	0.172701	0.312202	18542	20	0.0046	5.19e-14	1042540
t2d	sbp	maternal	duos	adjusted	rs9316500	G	T	G	T	-0.0473	-0.3066	0.2924	0.2677	13	0.195156	0.116171	18542	13	0.0051	9.97e-21	1042540
t2d	sbp	maternal	duos	adjusted	rs9319382	C	T	C	T	0.0276	0.0865333	0.6786	0.676	13	0.184066	0.638268	18542	13	0.005	2.87e-08	1042540
t2d	sbp	maternal	duos	adjusted	rs9368112	C	T	C	T	-0.0259	-0.1508	0.4753	0.479	6	0.170986	0.377806	18542	6	0.0047	2.69e-08	1042540
t2d	sbp	maternal	duos	adjusted	rs9379084	G	A	G	A	0.0747	-0.0244667	0.8803	0.9027	6	0.297551	0.934466	18542	6	0.0077	3.7e-22	1039830
t2d	sbp	maternal	duos	adjusted	rs9383649	G	A	G	A	0.0329	0.0628667	0.4192	0.4074	6	0.175211	0.719741	18542	6	0.0046	1.06e-12	1042540
t2d	sbp	maternal	duos	adjusted	rs9555581	C	T	C	T	0.0296	0.165667	0.6102	0.6182	13	0.17574	0.345844	18542	13	0.0047	3.72e-10	1042540
t2d	sbp	maternal	duos	adjusted	rs9563574	C	T	C	T	-0.0406	0.195133	0.177	0.1869	13	0.220148	0.375416	18542	13	0.006	1.64e-11	1042540
t2d	sbp	maternal	duos	adjusted	rs980183	G	A	G	A	0.0363	-0.163933	0.3942	0.385	2	0.175211	0.349463	18542	2	0.0047	1.02e-14	1042540
t2d	sbp	maternal	duos	adjusted	rs9852406	C	T	C	T	-0.0375	0.0778	0.7464	0.7408	3	0.194639	0.689367	18542	3	0.0052	8.96e-13	1042540
t2d	sbp	maternal	duos	adjusted	rs9854769	G	A	G	A	0.1075	-0.272267	0.319	0.2991	3	0.187761	0.147038	18542	3	0.0049	1.06e-107	1042540
t2d	sbp	maternal	duos	adjusted	rs9873519	C	T	C	T	-0.0375	0.1104	0.466	0.4324	3	0.173096	0.523607	18542	3	0.0046	3.58e-16	1042540
t2d	sbp	maternal	duos	adjusted	rs9873618	G	A	G	A	0.0581	-0.116533	0.7094	0.6949	3	0.187107	0.533404	18542	3	0.0051	2.41e-30	1042540
t2d	sbp	maternal	duos	adjusted	rs9927842	C	T	C	T	-0.0375	-0.0691333	0.8384	0.8506	16	0.23837	0.771797	18542	16	0.0065	6.84e-09	1042540
t2d	tg	maternal	duos	adjusted	rs10097617	C	T	C	T	-0.0374	-0.00186667	0.5196	0.4922	8	0.00989878	0.850426	18205	8	0.0045	1.93e-16	1042540
t2d	tg	maternal	duos	adjusted	rs10137475	G	A	G	A	0.0255	0.0076	0.4257	0.4364	14	0.0100309	0.448657	18205	14	0.0047	4.43e-08	1042540
t2d	tg	maternal	duos	adjusted	rs10145154	C	T	C	T	-0.0546	0.0199333	0.7838	0.7953	14	0.0124073	0.108147	18205	14	0.0056	1.06e-22	1042540
t2d	tg	maternal	duos	adjusted	rs10188334	C	T	C	T	0.0503	0.0138	0.8277	0.8385	2	0.0134625	0.305329	18205	2	0.0062	7.76e-16	1042540
t2d	tg	maternal	duos	adjusted	rs10240790	G	A	G	A	0.0279	0.0242667	0.7043	0.7259	7	0.0110869	0.0286136	18205	7	0.0051	4.69e-08	1042540
t2d	tg	maternal	duos	adjusted	rs10404726	C	T	C	T	0.0277	-0.0172	0.5305	0.5277	19	0.00989878	0.0822834	18205	19	0.0047	2.73e-09	1042540
t2d	tg	maternal	duos	adjusted	rs10406327	G	C	G	C	-0.037	-0.00886667	0.4754	0.4861	19	0.0100309	0.376733	18205	19	0.0046	8.75e-16	1042540
t2d	tg	maternal	duos	adjusted	rs10407429	G	A	G	A	0.0539	0.00233333	0.5785	0.5505	19	0.0100309	0.816061	18205	19	0.0047	4.79e-31	1042540
t2d	tg	maternal	duos	adjusted	rs10471048	G	C	G	C	0.0337	0.00833333	0.3487	0.3369	4	0.0104268	0.424159	18205	4	0.0048	2.31e-12	1042540
t2d	tg	maternal	duos	adjusted	rs10490871	G	A	G	A	0.0272	-0.000466667	0.3694	0.3844	3	0.0100304	0.962892	18205	3	0.0047	6.58e-09	1042540
t2d	tg	maternal	duos	adjusted	rs1059592	G	A	G	A	-0.0269	-0.00646667	0.6463	0.6493	8	0.0104268	0.535126	18205	8	0.0048	2.4e-08	1042540
t2d	tg	maternal	duos	adjusted	rs10750397	G	A	G	A	-0.048	-0.0048	0.7102	0.7148	11	0.0109547	0.661265	18205	11	0.0051	1.01e-20	1042540
t2d	tg	maternal	duos	adjusted	rs10771372	C	T	C	T	0.0721	-0.00373333	0.8049	0.801	12	0.0125387	0.765897	18205	12	0.0058	2.2e-35	1042540
t2d	tg	maternal	duos	adjusted	rs10771813	C	A	C	A	0.0259	-0.0082	0.5442	0.5522	12	0.0100304	0.413636	18205	12	0.0047	2.6e-08	1042540
t2d	tg	maternal	duos	adjusted	rs10811661	C	T	C	T	-0.1379	0.00353333	0.1717	0.1713	9	0.0131982	0.78892	18205	9	0.0061	8.14e-112	1042540
t2d	tg	maternal	duos	adjusted	rs10821311	G	A	G	A	-0.0358	-0.0157333	0.681	0.6792	9	0.0105584	0.136191	18205	9	0.0049	4e-13	1042540
t2d	tg	maternal	duos	adjusted	rs10841868	G	T	G	T	0.0315	0.0111333	0.7394	0.7455	12	0.0114827	0.332259	18205	12	0.0052	1.65e-09	1042540
t2d	tg	maternal	duos	adjusted	rs10915188	G	A	G	A	-0.029	-0.0101333	0.4153	0.4262	1	0.0100309	0.312396	18205	1	0.0046	3.69e-10	1042540
t2d	tg	maternal	duos	adjusted	rs10937721	G	C	G	C	-0.0835	0.0044	0.412	0.4161	4	0.0102946	0.669082	18205	4	0.0047	6.31e-70	1042540
t2d	tg	maternal	duos	adjusted	rs10938398	G	A	G	A	-0.0425	-0.0278667	0.5687	0.5867	4	0.0100309	0.00546824	18205	4	0.0046	3.91e-20	1042540
t2d	tg	maternal	duos	adjusted	rs10963942	G	A	G	A	0.0371	-0.0206667	0.3965	0.3932	9	0.0101625	0.0419902	18205	9	0.0047	4.49e-15	1042540
t2d	tg	maternal	duos	adjusted	rs10974438	C	A	C	A	0.047	0.0240667	0.3556	0.3477	9	0.0104268	0.0209899	18205	9	0.0048	8.99e-23	1042540
t2d	tg	maternal	duos	adjusted	rs10998304	C	T	C	T	0.0306	-0.00366667	0.4517	0.464	10	0.00976665	0.707343	18205	10	0.0045	1.77e-11	1042540
t2d	tg	maternal	duos	adjusted	rs11038672	G	C	G	C	-0.0294	0.0032	0.5238	0.5192	11	0.00989878	0.746489	18205	11	0.0046	1.04e-10	1042540
t2d	tg	maternal	duos	adjusted	rs1111875	C	T	C	T	0.0923	0.014	0.5924	0.5786	10	0.0100309	0.16281	18205	10	0.0046	5.21e-89	1042540
t2d	tg	maternal	duos	adjusted	rs11129735	G	A	G	A	-0.026	-0.004	0.5383	0.526	3	0.00989878	0.686146	18205	3	0.0046	1.53e-08	1042540
t2d	tg	maternal	duos	adjusted	rs11155073	C	T	C	T	-0.0304	-0.000266667	0.579	0.5925	6	0.0101631	0.979067	18205	6	0.0046	4.43e-11	1042540
t2d	tg	maternal	duos	adjusted	rs11201999	C	T	C	T	0.0259	0.0106	0.5369	0.5675	10	0.0100309	0.290634	18205	10	0.0045	1.25e-08	1042540
t2d	tg	maternal	duos	adjusted	rs11257655	C	T	C	T	-0.0907	0.0170667	0.7809	0.7962	10	0.0122744	0.164398	18205	10	0.0074	7.25e-35	845270
t2d	tg	maternal	duos	adjusted	rs1127215	C	T	C	T	0.043	-0.0134	0.5853	0.5607	1	0.0100309	0.181593	18205	1	0.0046	1.93e-20	1042540
t2d	tg	maternal	duos	adjusted	rs113036477	C	T	C	T	0.0715	-0.0054	0.9381	0.928	12	0.0196648	0.783622	18205	12	0.0099	4.09e-13	1042540
t2d	tg	maternal	duos	adjusted	rs114136102	C	T	C	T	0.072	0.0428667	0.0397	0.0403	5	0.0252088	0.0890442	18205	5	0.012	2.05e-09	1042540
t2d	tg	maternal	duos	adjusted	rs11558471	G	A	G	A	-0.1031	-0.000333333	0.3163	0.3141	8	0.0106905	0.975126	18205	8	0.0049	3.98e-98	1042540
t2d	tg	maternal	duos	adjusted	rs11602873	T	A	T	A	-0.0976	0.0181333	0.1563	0.1698	11	0.0131979	0.169454	18205	11	0.0064	8.91e-52	1042540
t2d	tg	maternal	duos	adjusted	rs11616380	G	T	G	T	0.0793	-0.00213333	0.7206	0.7183	13	0.0109547	0.845596	18205	13	0.0051	7.99e-54	1042540
t2d	tg	maternal	duos	adjusted	rs11657964	G	A	G	A	-0.0589	0.0008	0.5957	0.6011	17	0.0101625	0.937255	18205	17	0.0047	1.23e-36	1042540
t2d	tg	maternal	duos	adjusted	rs11708067	G	A	G	A	-0.0782	-0.00226667	0.2286	0.2348	3	0.0117471	0.846994	18205	3	0.0055	1.5e-46	1042540
t2d	tg	maternal	duos	adjusted	rs117316450	G	C	G	C	0.1308	-0.0214667	0.0188	0.0165	11	0.0415879	0.605732	18205	11	0.0178	2.07e-13	1041220
t2d	tg	maternal	duos	adjusted	rs11759026	G	A	G	A	0.0646	-0.0239333	0.2307	0.239	6	0.0118785	0.0439215	18205	6	0.0073	6.68e-19	845270
t2d	tg	maternal	duos	adjusted	rs11793831	G	T	G	T	-0.0274	0.0110667	0.5949	0.5802	9	0.0100309	0.269917	18205	9	0.0047	4.21e-09	1042540
t2d	tg	maternal	duos	adjusted	rs11830243	C	T	C	T	-0.0442	-0.0100667	0.887	0.8965	12	0.0164982	0.54175	18205	12	0.0074	2.1e-09	1042540
t2d	tg	maternal	duos	adjusted	rs11870735	C	T	C	T	-0.0339	0.0110667	0.8178	0.8276	17	0.0131988	0.401774	18205	17	0.006	1.68e-08	1042540
t2d	tg	maternal	duos	adjusted	rs11940813	G	A	G	A	0.0371	-0.00326667	0.137	0.1549	4	0.0137258	0.811885	18205	4	0.0067	2.65e-08	1042540
t2d	tg	maternal	duos	adjusted	rs11967262	G	C	G	C	0.0365	-0.004	0.4877	0.4829	6	0.00989878	0.686146	18205	6	0.0046	2.23e-15	1042540
t2d	tg	maternal	duos	adjusted	rs12001437	C	T	C	T	0.0339	-0.00486667	0.3727	0.3629	9	0.0102946	0.636399	18205	9	0.0047	6.27e-13	1042540
t2d	tg	maternal	duos	adjusted	rs12263348	C	T	C	T	-0.0282	0.0152	0.6615	0.6583	10	0.0104268	0.144899	18205	10	0.0049	7.77e-09	1042540
t2d	tg	maternal	duos	adjusted	rs12305809	G	A	G	A	0.0333	-0.006	0.6065	0.6294	12	0.0102946	0.560009	18205	12	0.0047	1.45e-12	1042540
t2d	tg	maternal	duos	adjusted	rs12463719	G	A	G	A	-0.0319	0.00966667	0.7183	0.7455	2	0.0114827	0.399874	18205	2	0.0052	6.15e-10	1042540
t2d	tg	maternal	duos	adjusted	rs12505942	C	T	C	T	-0.0298	-0.00326667	0.3385	0.3545	4	0.0104268	0.754055	18205	4	0.0048	7.03e-10	1042540
t2d	tg	maternal	duos	adjusted	rs12509379	G	T	G	T	-0.0312	0.0042	0.7883	0.7633	4	0.0117461	0.720668	18205	4	0.0056	2.66e-08	1042540
t2d	tg	maternal	duos	adjusted	rs12519500	C	A	C	A	0.038	0.0145333	0.6537	0.6156	5	0.0102946	0.158026	18205	5	0.0048	1.76e-15	1042540
t2d	tg	maternal	duos	adjusted	rs12625671	C	T	C	T	0.0653	0.0333333	0.1135	0.1065	20	0.0162339	0.0400417	18205	20	0.0074	6.74e-19	1042540
t2d	tg	maternal	duos	adjusted	rs12741141	G	C	G	C	0.0395	0.00573333	0.3615	0.3539	1	0.0104268	0.58241	18205	1	0.0048	1.37e-16	1042540
t2d	tg	maternal	duos	adjusted	rs12820906	G	A	G	A	-0.0433	0.0122	0.2436	0.242	12	0.0116149	0.293545	18205	12	0.0055	2.21e-15	1042540
t2d	tg	maternal	duos	adjusted	rs12823740	C	A	C	A	0.041	0.0241333	0.6614	0.6591	12	0.0104268	0.0206371	18205	12	0.0048	1.48e-17	1042540
t2d	tg	maternal	duos	adjusted	rs12890750	G	T	G	T	0.0284	0.00833333	0.6392	0.6384	14	0.0102946	0.418236	18205	14	0.0048	2.84e-09	1042540
t2d	tg	maternal	duos	adjusted	rs12910361	G	A	G	A	0.0716	-0.00753333	0.6982	0.7058	15	0.0109547	0.491655	18205	15	0.0051	2.97e-44	1042540
t2d	tg	maternal	duos	adjusted	rs12920022	T	A	T	A	-0.0391	-0.00393333	0.8397	0.8402	16	0.0138583	0.776544	18205	16	0.0065	2.26e-09	1042540
t2d	tg	maternal	duos	adjusted	rs13237518	C	A	C	A	-0.0292	-0.0199333	0.5858	0.5772	7	0.0100309	0.0469018	18205	7	0.0047	7.73e-10	1042540
t2d	tg	maternal	duos	adjusted	rs13262861	C	A	C	A	0.1016	-0.0022	0.8238	0.8409	8	0.0137268	0.872668	18205	8	0.0063	2.84e-59	1042540
t2d	tg	maternal	duos	adjusted	rs13389219	C	T	C	T	0.0648	0.00933333	0.6033	0.6002	2	0.0101625	0.358405	18205	2	0.0047	7.35e-44	1042540
t2d	tg	maternal	duos	adjusted	rs13414140	C	T	C	T	0.1183	0.0164667	0.8858	0.9009	2	0.0167635	0.325956	18205	2	0.0072	4.31e-60	1042540
t2d	tg	maternal	duos	adjusted	rs1412234	C	T	C	T	0.044	-0.00266667	0.3192	0.3133	9	0.0106905	0.803018	18205	9	0.0049	4e-19	1042540
t2d	tg	maternal	duos	adjusted	rs1421085	C	T	C	T	0.1177	0.00246667	0.4142	0.4136	16	0.0101625	0.808221	18205	16	0.0046	5.63e-144	1042540
t2d	tg	maternal	duos	adjusted	rs1449348	C	T	C	T	0.0448	0.0231333	0.8585	0.8548	3	0.014122	0.1014	18205	3	0.0065	6.64e-12	1042540
t2d	tg	maternal	duos	adjusted	rs1475655	T	A	T	A	-0.0436	0.0054	0.2527	0.2453	13	0.0116149	0.641988	18205	13	0.0053	2.47e-16	1042540
t2d	tg	maternal	duos	adjusted	rs1493694	C	T	C	T	-0.0705	0.0211333	0.8928	0.8873	1	0.0159702	0.185736	18205	1	0.0073	6.51e-22	1042540
t2d	tg	maternal	duos	adjusted	rs1513272	C	T	C	T	0.0811	0.00166667	0.5087	0.5275	7	0.0100309	0.868037	18205	7	0.0045	3.97e-71	1042540
t2d	tg	maternal	duos	adjusted	rs1531583	G	T	G	T	-0.0994	0.00373333	0.9553	0.9498	4	0.0230964	0.871588	18205	4	0.0112	7.06e-19	1039830
t2d	tg	maternal	duos	adjusted	rs1562398	G	C	G	C	0.041	0.0204667	0.4169	0.4047	7	0.0101625	0.0440161	18205	7	0.0047	1.99e-18	1042540
t2d	tg	maternal	duos	adjusted	rs1573090	G	T	G	T	-0.0446	0.00466667	0.4648	0.4534	6	0.0100304	0.641752	18205	6	0.0046	3.88e-22	1042540
t2d	tg	maternal	duos	adjusted	rs17035289	C	T	C	T	0.0428	-0.000866667	0.1708	0.1597	4	0.013594	0.949167	18205	4	0.0062	5.71e-12	1042540
t2d	tg	maternal	duos	adjusted	rs17036160	C	T	C	T	0.1028	-0.01	0.8796	0.8713	3	0.0149138	0.502525	18205	3	0.0071	3.04e-47	1042540
t2d	tg	maternal	duos	adjusted	rs1705263	C	A	C	A	0.0398	0.0199333	0.5688	0.5436	12	0.0100309	0.0469018	18205	12	0.0046	1.22e-17	1042540
t2d	tg	maternal	duos	adjusted	rs17294565	C	A	C	A	0.0274	0.009	0.3813	0.393	8	0.0100304	0.369576	18205	8	0.0047	4.74e-09	1042540
t2d	tg	maternal	duos	adjusted	rs17354348	G	A	G	A	-0.0294	-0.00453333	0.2583	0.2381	2	0.0118793	0.702746	18205	2	0.0053	2.99e-08	1042540
t2d	tg	maternal	duos	adjusted	rs174541	C	T	C	T	-0.0292	-0.00606667	0.354	0.3635	11	0.0102946	0.555657	18205	11	0.0048	8.63e-10	1042540
t2d	tg	maternal	duos	adjusted	rs17522122	G	T	G	T	-0.0343	0.0135333	0.5238	0.5307	14	0.0100309	0.177286	18205	14	0.0046	1.27e-13	1042540
t2d	tg	maternal	duos	adjusted	rs17624303	C	T	C	T	0.0285	-0.00313333	0.7247	0.7364	2	0.0112184	0.780013	18205	2	0.0052	4.88e-08	1042540
t2d	tg	maternal	duos	adjusted	rs17684074	G	C	G	C	0.0312	-0.0154667	0.7389	0.7308	18	0.0112184	0.167993	18205	18	0.0053	4.12e-09	1042540
t2d	tg	maternal	duos	adjusted	rs1783541	C	T	C	T	-0.0484	0.00473333	0.7972	0.8002	11	0.0124065	0.702817	18205	11	0.0057	3.89e-17	1042540
t2d	tg	maternal	duos	adjusted	rs1872635	G	A	G	A	-0.0282	-0.0148	0.3136	0.315	12	0.0106905	0.166233	18205	12	0.0049	1.28e-08	1042540
t2d	tg	maternal	duos	adjusted	rs1968204	C	T	C	T	-0.0566	0.026	0.893	0.9019	7	0.0166297	0.117943	18205	7	0.008	1.08e-12	1042540
t2d	tg	maternal	duos	adjusted	rs2011603	G	A	G	A	-0.0383	0.0094	0.2752	0.2577	4	0.0114827	0.413002	18205	4	0.0052	1.59e-13	1042540
t2d	tg	maternal	duos	adjusted	rs2033159	C	A	C	A	0.0352	0.0284667	0.2341	0.2256	2	0.0120107	0.0177827	18205	2	0.0057	4.9e-10	1042540
t2d	tg	maternal	duos	adjusted	rs2055997	G	A	G	A	0.0313	-0.0232667	0.7014	0.7056	4	0.0108226	0.0315691	18205	4	0.0051	6.53e-10	1042540
t2d	tg	maternal	duos	adjusted	rs2080090	T	A	T	A	-0.0525	-0.0142667	0.8116	0.8007	17	0.0124061	0.250154	18205	17	0.0059	7.84e-19	1042540
t2d	tg	maternal	duos	adjusted	rs2103132	G	C	G	C	-0.0319	-0.0244667	0.749	0.7646	7	0.0116149	0.0351616	18205	7	0.0053	1.88e-09	1042540
t2d	tg	maternal	duos	adjusted	rs2115107	G	A	G	A	-0.0382	-0.0012	0.6076	0.6142	19	0.0102946	0.907204	18205	19	0.0047	8.45e-16	1039830
t2d	tg	maternal	duos	adjusted	rs2191349	G	T	G	T	-0.0661	-0.003	0.461	0.4705	7	0.00989878	0.761838	18205	7	0.0045	6.41e-48	1042540
t2d	tg	maternal	duos	adjusted	rs2237895	C	A	C	A	0.0725	0.0124667	0.4231	0.4412	11	0.0100309	0.213933	18205	11	0.0047	2.73e-54	1042540
t2d	tg	maternal	duos	adjusted	rs2250301	G	A	G	A	0.0322	0.00353333	0.7481	0.7414	10	0.0113506	0.755579	18205	10	0.0053	1.27e-09	1042540
t2d	tg	maternal	duos	adjusted	rs2268078	G	A	G	A	-0.0387	0.0111333	0.3447	0.3422	20	0.0105589	0.291699	18205	20	0.0049	2.14e-15	1042540
t2d	tg	maternal	duos	adjusted	rs2292662	C	T	C	T	0.0556	-0.02	0.8436	0.8502	3	0.0138583	0.14897	18205	3	0.0065	7.64e-18	1042540
t2d	tg	maternal	duos	adjusted	rs2297508	G	C	G	C	-0.0334	0.0006	0.632	0.6692	17	0.0105589	0.954685	18205	17	0.0047	1.86e-12	1042540
t2d	tg	maternal	duos	adjusted	rs2410767	G	C	G	C	-0.0325	-0.0174	0.2211	0.1994	5	0.0124065	0.160769	18205	5	0.0056	6.79e-09	1042540
t2d	tg	maternal	duos	adjusted	rs243018	G	C	G	C	0.056	0.0102	0.463	0.4449	2	0.00989878	0.302808	18205	2	0.0046	1.52e-33	1042540
t2d	tg	maternal	duos	adjusted	rs256904	T	A	T	A	0.0692	0.00486667	0.7297	0.7359	5	0.0112184	0.664427	18205	5	0.0053	2.55e-39	1042540
t2d	tg	maternal	duos	adjusted	rs2583921	C	A	C	A	0.0954	-0.0176667	0.0922	0.0889	12	0.0175535	0.314202	18205	12	0.008	8.98e-33	1042540
t2d	tg	maternal	duos	adjusted	rs2613503	C	A	C	A	-0.0392	-0.00413333	0.1988	0.2016	1	0.0122744	0.736309	18205	1	0.006	7.48e-11	1042540
t2d	tg	maternal	duos	adjusted	rs2658746	C	T	C	T	0.0303	-0.0012	0.3897	0.3893	18	0.0101625	0.906003	18205	18	0.0047	9.89e-11	1042540
t2d	tg	maternal	duos	adjusted	rs2725371	G	A	G	A	-0.0371	0.0076	0.6895	0.7199	8	0.0110869	0.493032	18205	8	0.0051	2.14e-13	1042540
t2d	tg	maternal	duos	adjusted	rs2732480	C	A	C	A	0.0337	-0.0078	0.5648	0.5547	12	0.0100309	0.436808	18205	12	0.0046	3.05e-13	1042540
t2d	tg	maternal	duos	adjusted	rs2733289	C	T	C	T	0.0301	0.000533333	0.4775	0.4904	12	0.00989878	0.957032	18205	12	0.0046	3.98e-11	1042540
t2d	tg	maternal	duos	adjusted	rs2796441	G	A	G	A	0.0589	0.00633333	0.5906	0.5742	9	0.0100309	0.527792	18205	9	0.0047	9.96e-37	1042540
t2d	tg	maternal	duos	adjusted	rs2908286	C	T	C	T	-0.0683	-0.0190667	0.8287	0.833	7	0.0134633	0.156718	18205	7	0.0061	2.64e-29	1042540
t2d	tg	maternal	duos	adjusted	rs2933211	G	A	G	A	-0.0268	-0.0074	0.499	0.5183	14	0.0100309	0.460686	18205	14	0.0046	6.24e-09	1042540
t2d	tg	maternal	duos	adjusted	rs2972145	C	T	C	T	0.09	-0.000466667	0.6354	0.6225	2	0.0101625	0.963374	18205	2	0.0048	7.45e-80	1042540
t2d	tg	maternal	duos	adjusted	rs303760	C	T	C	T	-0.0342	-0.0008	0.6522	0.6586	18	0.0105589	0.939606	18205	18	0.0048	1.48e-12	1042540
t2d	tg	maternal	duos	adjusted	rs3111316	G	A	G	A	-0.0442	-0.0028	0.4116	0.4107	19	0.0100309	0.78014	18205	19	0.0047	3.43e-21	1039830
t2d	tg	maternal	duos	adjusted	rs3176466	C	T	C	T	0.0642	0.0194	0.9033	0.9072	1	0.0170256	0.254511	18205	1	0.008	9.36e-16	1042540
t2d	tg	maternal	duos	adjusted	rs340874	C	T	C	T	0.0668	-0.0058	0.5528	0.5617	1	0.0100309	0.563121	18205	1	0.0046	5.37e-48	1042540
t2d	tg	maternal	duos	adjusted	rs34143602	G	A	G	A	0.0347	0.0130667	0.4221	0.428	15	0.0100309	0.192699	18205	15	0.0047	1e-13	1042540
t2d	tg	maternal	duos	adjusted	rs34589210	G	A	G	A	-0.039	0.0117333	0.8571	0.8677	2	0.0147828	0.427361	18205	2	0.0067	6.89e-09	1042540
t2d	tg	maternal	duos	adjusted	rs346240	G	A	G	A	0.031	0.0187333	0.2231	0.2086	18	0.0122744	0.126956	18205	18	0.0056	3.62e-08	1042540
t2d	tg	maternal	duos	adjusted	rs34990153	G	A	G	A	-0.0384	-0.000466667	0.439	0.4252	8	0.0100309	0.962894	18205	8	0.0047	1.99e-16	1042540
t2d	tg	maternal	duos	adjusted	rs35004890	G	T	G	T	-0.0363	-0.0151333	0.779	0.7676	19	0.0120107	0.207673	18205	19	0.0059	8.57e-10	1039830
t2d	tg	maternal	duos	adjusted	rs35352848	C	T	C	T	-0.0623	0.0136	0.2069	0.2258	3	0.0118781	0.252225	18205	3	0.0057	7.37e-28	1042540
t2d	tg	maternal	duos	adjusted	rs35895680	C	A	C	A	0.0559	0.0152667	0.6858	0.6831	17	0.0108226	0.158354	18205	17	0.005	1.42e-28	1042540
t2d	tg	maternal	duos	adjusted	rs36051838	C	T	C	T	0.044	0.0232667	0.0888	0.0861	10	0.0179499	0.194908	18205	10	0.008	4.54e-08	1042540
t2d	tg	maternal	duos	adjusted	rs36111056	G	A	G	A	0.0341	-0.00766667	0.7802	0.7819	15	0.0120102	0.523247	18205	15	0.0057	1.97e-09	1042540
t2d	tg	maternal	duos	adjusted	rs3747207	G	A	G	A	-0.0471	0.00473333	0.7791	0.7681	22	0.0118785	0.690278	18205	22	0.0055	9.26e-18	1042540
t2d	tg	maternal	duos	adjusted	rs3764002	C	T	C	T	0.0396	0.0163333	0.7412	0.739	12	0.0113506	0.150154	18205	12	0.0052	2.69e-14	1042540
t2d	tg	maternal	duos	adjusted	rs3798519	C	A	C	A	0.0495	-0.0008	0.1803	0.1814	6	0.0128023	0.950174	18205	6	0.0059	5.49e-17	1042540
t2d	tg	maternal	duos	adjusted	rs3872707	G	A	G	A	-0.0446	0.00566667	0.8599	0.8836	3	0.0155744	0.715974	18205	3	0.0067	3.46e-11	1042540
t2d	tg	maternal	duos	adjusted	rs41276588	G	A	G	A	-0.0375	0.00273333	0.717	0.7045	1	0.0109547	0.802965	18205	1	0.0052	4.1e-13	1042540
t2d	tg	maternal	duos	adjusted	rs4132228	C	T	C	T	0.0471	0.0062	0.7026	0.7148	3	0.0109547	0.571417	18205	3	0.005	6.22e-21	1042540
t2d	tg	maternal	duos	adjusted	rs429358	C	T	C	T	-0.073	0.0120667	0.1454	0.1652	19	0.013462	0.370064	18205	19	0.0066	3.98e-28	1039830
t2d	tg	maternal	duos	adjusted	rs4688760	C	T	C	T	-0.034	0.0151333	0.326	0.3007	3	0.0109547	0.167143	18205	3	0.005	1.1e-11	1042540
t2d	tg	maternal	duos	adjusted	rs4709746	C	T	C	T	0.0581	-0.0038	0.8687	0.8514	6	0.0141217	0.787861	18205	6	0.007	1.03e-16	1042540
t2d	tg	maternal	duos	adjusted	rs4721089	C	T	C	T	-0.034	0.00406667	0.2432	0.2171	7	0.0120102	0.73491	18205	7	0.0055	7.92e-10	1042540
t2d	tg	maternal	duos	adjusted	rs4796224	G	A	G	A	0.0252	-0.000333333	0.4738	0.4754	17	0.0100309	0.973491	18205	17	0.0045	2.71e-08	1042540
t2d	tg	maternal	duos	adjusted	rs4805681	C	T	C	T	0.0269	0.00506667	0.6101	0.5998	19	0.0102946	0.622602	18205	19	0.0047	1.32e-08	1042540
t2d	tg	maternal	duos	adjusted	rs4809369	G	A	G	A	0.0337	0.00966667	0.5548	0.5365	20	0.0101631	0.341528	18205	20	0.0046	4.27e-13	1039830
t2d	tg	maternal	duos	adjusted	rs4845987	G	C	G	C	-0.0282	0.00293333	0.3085	0.2949	1	0.0109547	0.788877	18205	1	0.0051	2.78e-08	1042540
t2d	tg	maternal	duos	adjusted	rs4865796	G	A	G	A	-0.0466	0.0135333	0.3184	0.3232	5	0.0106905	0.20554	18205	5	0.0049	4.64e-21	1042540
t2d	tg	maternal	duos	adjusted	rs4899280	C	T	C	T	-0.0276	-0.000533333	0.67	0.6515	14	0.0104268	0.959206	18205	14	0.0048	1.02e-08	1042540
t2d	tg	maternal	duos	adjusted	rs4916253	G	T	G	T	0.0274	0.0102	0.4311	0.4385	1	0.0100309	0.309223	18205	1	0.0046	3.09e-09	1042540
t2d	tg	maternal	duos	adjusted	rs4929965	G	A	G	A	-0.0619	0.00386667	0.6152	0.6188	11	0.0102946	0.707214	18205	11	0.0048	2.46e-38	1039830
t2d	tg	maternal	duos	adjusted	rs495203	C	T	C	T	-0.0493	-0.0189333	0.6651	0.6508	9	0.0104263	0.0693836	18205	9	0.0048	1.03e-24	1042540
t2d	tg	maternal	duos	adjusted	rs4984980	G	A	G	A	-0.0351	0.0036	0.8117	0.8275	16	0.0131988	0.785044	18205	16	0.006	3.79e-09	1042540
t2d	tg	maternal	duos	adjusted	rs5219	C	T	C	T	-0.0685	0.0002	0.6272	0.6055	11	0.0101625	0.984299	18205	11	0.0047	3.15e-48	1042540
t2d	tg	maternal	duos	adjusted	rs545608	G	C	G	C	-0.0355	-0.0133333	0.8024	0.7726	1	0.0118781	0.261645	18205	1	0.0057	6.5e-10	1042540
t2d	tg	maternal	duos	adjusted	rs55857387	C	T	C	T	-0.0524	-0.0107333	0.1947	0.183	16	0.0129353	0.406668	18205	16	0.0059	6.71e-19	1042540
t2d	tg	maternal	duos	adjusted	rs56348580	G	C	G	C	0.0575	0.0128667	0.6958	0.7013	12	0.0108226	0.23449	18205	12	0.005	2.33e-30	1042540
t2d	tg	maternal	duos	adjusted	rs56394279	C	T	C	T	0.0314	-0.000133333	0.468	0.4552	3	0.0100309	0.989395	18205	3	0.0046	5.3e-12	1042540
t2d	tg	maternal	duos	adjusted	rs567185	C	T	C	T	-0.037	0.0042	0.3656	0.3342	1	0.0104268	0.687088	18205	1	0.0048	1.55e-14	1042540
t2d	tg	maternal	duos	adjusted	rs5753043	C	A	C	A	0.0613	0.0357333	0.8979	0.9175	22	0.018083	0.0481461	18205	22	0.0081	3.76e-14	1042540
t2d	tg	maternal	duos	adjusted	rs576674	G	A	G	A	0.0612	0.018	0.1848	0.1502	13	0.0137268	0.189756	18205	13	0.0061	1.25e-23	1042540
t2d	tg	maternal	duos	adjusted	rs60519666	G	A	G	A	0.0347	0.0105333	0.6769	0.6597	6	0.0108226	0.330418	18205	6	0.005	3.19e-12	1042540
t2d	tg	maternal	duos	adjusted	rs6066138	G	A	G	A	0.0451	-0.0107333	0.7252	0.7368	20	0.0112191	0.338718	18205	20	0.0051	1.58e-18	1042540
t2d	tg	maternal	duos	adjusted	rs61779275	C	T	C	T	-0.0753	0.0078	0.7804	0.7971	1	0.0122744	0.525122	18205	1	0.0055	3.35e-43	1042540
t2d	tg	maternal	duos	adjusted	rs62075585	G	A	G	A	0.0295	-0.00453333	0.4735	0.4629	17	0.00989878	0.646975	18205	17	0.0046	1.25e-10	1042540
t2d	tg	maternal	duos	adjusted	rs62515938	C	T	C	T	-0.0286	-0.0132	0.7395	0.7389	8	0.0112184	0.239341	18205	8	0.0052	2.97e-08	1042540
t2d	tg	maternal	duos	adjusted	rs62618693	C	T	C	T	0.0853	-0.0122667	0.9566	0.9586	11	0.0258717	0.635404	18205	11	0.0114	6.83e-14	1039830
t2d	tg	maternal	duos	adjusted	rs6459733	G	C	G	C	0.0508	-0.0119333	0.6655	0.6773	7	0.0108233	0.27022	18205	7	0.0049	9.66e-25	1042540
t2d	tg	maternal	duos	adjusted	rs6741676	G	A	G	A	-0.0324	-0.0106	0.3321	0.3243	2	0.0108233	0.327399	18205	2	0.0049	3.64e-11	1042540
t2d	tg	maternal	duos	adjusted	rs6777684	G	A	G	A	0.0569	-0.0102	0.6076	0.6058	3	0.0101625	0.315529	18205	3	0.0047	3.77e-33	1042540
t2d	tg	maternal	duos	adjusted	rs6819331	C	T	C	T	0.0404	0.0136667	0.6796	0.6714	4	0.0105584	0.195531	18205	4	0.0049	2.21e-16	1042540
t2d	tg	maternal	duos	adjusted	rs6821438	G	A	G	A	-0.0289	-0.00266667	0.4691	0.487	4	0.00989878	0.787627	18205	4	0.0046	3.66e-10	1042540
t2d	tg	maternal	duos	adjusted	rs6878122	G	A	G	A	0.0554	-6.66667e-05	0.3114	0.2997	5	0.0108226	0.995085	18205	5	0.0049	4.6e-29	1039830
t2d	tg	maternal	duos	adjusted	rs6976111	C	A	C	A	-0.0318	0.0164	0.6933	0.6764	7	0.0106905	0.125011	18205	7	0.0052	7.93e-10	1042540
t2d	tg	maternal	duos	adjusted	rs7026688	G	A	G	A	0.0444	-0.00193333	0.8632	0.857	9	0.014122	0.891108	18205	9	0.0067	3.4e-11	1042540
t2d	tg	maternal	duos	adjusted	rs703981	G	C	G	C	0.0613	0	0.5439	0.5495	10	0.00989878	1	18205	10	0.0046	2.13e-40	1042540
t2d	tg	maternal	duos	adjusted	rs7099048	G	A	G	A	-0.0282	-0.000133333	0.4964	0.4703	10	0.0100309	0.989395	18205	10	0.0046	8.93e-10	1042540
t2d	tg	maternal	duos	adjusted	rs7163757	C	T	C	T	0.0405	0.00386667	0.5741	0.5481	15	0.0100309	0.699886	18205	15	0.0046	1.64e-18	1042540
t2d	tg	maternal	duos	adjusted	rs7240767	C	T	C	T	0.0368	0.0016	0.3792	0.3889	18	0.0102946	0.876489	18205	18	0.0063	5.03e-09	845270
t2d	tg	maternal	duos	adjusted	rs72695645	G	A	G	A	0.0611	-0.002	0.8599	0.8545	4	0.0139899	0.886322	18205	4	0.0067	8.66e-20	1042540
t2d	tg	maternal	duos	adjusted	rs72926932	C	A	C	A	0.0749	-0.0103333	0.0783	0.0848	18	0.0178173	0.561942	18205	18	0.0082	7.58e-20	1042540
t2d	tg	maternal	duos	adjusted	rs72951506	C	T	C	T	0.0423	-0.00866667	0.8521	0.8466	6	0.0137262	0.52778	18205	6	0.0065	9.22e-11	1042540
t2d	tg	maternal	duos	adjusted	rs73872717	C	T	C	T	0.0856	-0.0328	0.9534	0.9422	3	0.0215125	0.127336	18205	3	0.0109	4.78e-15	1042540
t2d	tg	maternal	duos	adjusted	rs74804697	G	C	G	C	-0.0837	0.0288667	0.0434	0.052	15	0.0225683	0.20087	18205	15	0.0121	4.68e-12	1041220
t2d	tg	maternal	duos	adjusted	rs75432112	G	A	G	A	-0.1344	0.0188667	0.9517	0.9531	5	0.0242866	0.437257	18205	5	0.0107	5.34e-36	1039830
t2d	tg	maternal	duos	adjusted	rs756145	G	A	G	A	-0.0286	0.0028	0.6907	0.6941	9	0.0108226	0.795853	18205	9	0.0049	5.52e-09	1042540
t2d	tg	maternal	duos	adjusted	rs7561798	G	A	G	A	0.0281	0.0008	0.4852	0.4859	2	0.0100309	0.936433	18205	2	0.0046	1.16e-09	1042540
t2d	tg	maternal	duos	adjusted	rs7568172	G	A	G	A	0.0674	0.0371333	0.9396	0.9374	2	0.0204577	0.0695041	18205	2	0.0096	2.64e-12	1042540
t2d	tg	maternal	duos	adjusted	rs75756987	G	C	G	C	0.0439	0.0152667	0.8876	0.8786	21	0.0155735	0.326939	18205	21	0.0073	1.61e-09	1042540
t2d	tg	maternal	duos	adjusted	rs7609422	G	A	G	A	0.0295	0.007	0.4095	0.3772	2	0.0102946	0.496525	18205	2	0.0047	2.67e-10	1042540
t2d	tg	maternal	duos	adjusted	rs7660000	C	T	C	T	0.0309	-0.00126667	0.7131	0.7174	4	0.0109547	0.907948	18205	4	0.0051	1.29e-09	1042540
t2d	tg	maternal	duos	adjusted	rs7695096	C	T	C	T	0.0381	-0.00226667	0.5208	0.4955	4	0.00989878	0.818881	18205	4	0.0046	1.27e-16	1042540
t2d	tg	maternal	duos	adjusted	rs7756992	G	A	G	A	0.1217	0.01	0.2706	0.2647	6	0.0112184	0.37272	18205	6	0.0051	5.52e-128	1042540
t2d	tg	maternal	duos	adjusted	rs7858727	C	A	C	A	0.0344	0.00533333	0.2233	0.2172	9	0.0121423	0.66049	18205	9	0.0056	8.33e-10	1042540
t2d	tg	maternal	duos	adjusted	rs8008540	C	T	C	T	0.0301	0.002	0.5688	0.5625	14	0.0100309	0.841963	18205	14	0.0046	7.99e-11	1042540
t2d	tg	maternal	duos	adjusted	rs8010382	G	A	G	A	0.0322	0.0163333	0.4373	0.4225	14	0.0101625	0.108007	18205	14	0.0047	5.74e-12	1042540
t2d	tg	maternal	duos	adjusted	rs8018512	G	A	G	A	0.0369	0.0042	0.7417	0.7512	14	0.0114827	0.714539	18205	14	0.0052	1.3e-12	1042540
t2d	tg	maternal	duos	adjusted	rs8031576	C	A	C	A	0.057	-0.00893333	0.289	0.2879	15	0.0109547	0.414799	18205	15	0.0051	1.74e-29	1042540
t2d	tg	maternal	duos	adjusted	rs8054556	G	A	G	A	-0.0364	-0.00446667	0.5383	0.5381	16	0.0100309	0.656111	18205	16	0.0046	3.68e-15	1042540
t2d	tg	maternal	duos	adjusted	rs8071043	C	T	C	T	0.0541	0.00873333	0.3284	0.3163	17	0.0106905	0.41397	18205	17	0.0049	5.16e-28	1042540
t2d	tg	maternal	duos	adjusted	rs827237	C	T	C	T	-0.0365	-0.0151333	0.795	0.7979	10	0.0124065	0.222544	18205	10	0.0058	3.56e-10	1042540
t2d	tg	maternal	duos	adjusted	rs838735	G	C	G	C	-0.0294	-0.00946667	0.6157	0.6276	2	0.0102946	0.357795	18205	2	0.0047	3.64e-10	1042540
t2d	tg	maternal	duos	adjusted	rs844215	C	T	C	T	0.0262	-0.0157333	0.5867	0.5903	3	0.0101631	0.121603	18205	3	0.0047	2.04e-08	1042540
t2d	tg	maternal	duos	adjusted	rs878017	G	A	G	A	-0.0348	-0.0226	0.4591	0.4633	10	0.00989878	0.0224239	18205	10	0.0061	1.13e-08	845270
t2d	tg	maternal	duos	adjusted	rs890940	C	T	C	T	-0.0484	-0.0131333	0.7887	0.7757	5	0.0118781	0.268868	18205	5	0.0056	9.78e-18	1042540
t2d	tg	maternal	duos	adjusted	rs911300	G	A	G	A	0.0348	-0.00346667	0.5422	0.5555	20	0.0100309	0.729645	18205	20	0.0046	5.19e-14	1042540
t2d	tg	maternal	duos	adjusted	rs9316500	G	T	G	T	-0.0473	-0.00233333	0.2924	0.2714	13	0.0112191	0.835246	18205	13	0.0051	9.97e-21	1042540
t2d	tg	maternal	duos	adjusted	rs9319382	C	T	C	T	0.0276	0.006	0.6786	0.6783	13	0.0106905	0.574629	18205	13	0.005	2.87e-08	1042540
t2d	tg	maternal	duos	adjusted	rs9368112	C	T	C	T	-0.0259	0.00526667	0.4753	0.4761	6	0.00989878	0.59469	18205	6	0.0047	2.69e-08	1042540
t2d	tg	maternal	duos	adjusted	rs9379084	G	A	G	A	0.0747	-0.0139333	0.8803	0.901	6	0.0171592	0.41679	18205	6	0.0077	3.7e-22	1039830
t2d	tg	maternal	duos	adjusted	rs9383649	G	A	G	A	0.0329	-0.0014	0.4192	0.4065	6	0.0101625	0.890429	18205	6	0.0046	1.06e-12	1042540
t2d	tg	maternal	duos	adjusted	rs9555581	C	T	C	T	0.0296	-0.00446667	0.6102	0.6202	13	0.0101625	0.660282	18205	13	0.0047	3.72e-10	1042540
t2d	tg	maternal	duos	adjusted	rs9563574	C	T	C	T	-0.0406	-0.0074	0.177	0.1859	13	0.012802	0.56324	18205	13	0.006	1.64e-11	1042540
t2d	tg	maternal	duos	adjusted	rs980183	G	A	G	A	0.0363	0.00466667	0.3942	0.3835	2	0.0101625	0.646088	18205	2	0.0047	1.02e-14	1042540
t2d	tg	maternal	duos	adjusted	rs9852406	C	T	C	T	-0.0375	-0.0038	0.7464	0.74	3	0.0112184	0.734815	18205	3	0.0052	8.96e-13	1042540
t2d	tg	maternal	duos	adjusted	rs9854769	G	A	G	A	0.1075	-0.000666667	0.319	0.2996	3	0.0108226	0.950882	18205	3	0.0049	1.06e-107	1042540
t2d	tg	maternal	duos	adjusted	rs9873519	C	T	C	T	-0.0375	-0.00986667	0.466	0.4354	3	0.0100309	0.325301	18205	3	0.0046	3.58e-16	1042540
t2d	tg	maternal	duos	adjusted	rs9873618	G	A	G	A	0.0581	0.0292667	0.7094	0.6938	3	0.0108226	0.00684647	18205	3	0.0051	2.41e-30	1042540
t2d	tg	maternal	duos	adjusted	rs9927842	C	T	C	T	-0.0375	0.0137333	0.8384	0.8467	16	0.0137262	0.317058	18205	16	0.0065	6.84e-09	1042540
t2d	whr	maternal	duos	adjusted	rs10097617	C	T	C	T	-0.0374	0.000333333	0.5196	0.4836	8	0.000795056	0.675028	18408	8	0.0045	1.93e-16	1042540
t2d	whr	maternal	duos	adjusted	rs10137475	G	A	G	A	0.0255	-0.0006	0.4257	0.4405	14	0.000795056	0.450451	18408	14	0.0047	4.43e-08	1042540
t2d	whr	maternal	duos	adjusted	rs10145154	C	T	C	T	-0.0546	-0.000533333	0.7838	0.7997	14	0.00105956	0.614717	18408	14	0.0056	1.06e-22	1042540
t2d	whr	maternal	duos	adjusted	rs10188334	C	T	C	T	0.0503	-0.0002	0.8277	0.8384	2	0.00105956	0.850283	18408	2	0.0062	7.76e-16	1042540
t2d	whr	maternal	duos	adjusted	rs10240790	G	A	G	A	0.0279	0.00126667	0.7043	0.7274	7	0.000927992	0.172268	18408	7	0.0051	4.69e-08	1042540
t2d	whr	maternal	duos	adjusted	rs10404726	C	T	C	T	0.0277	0.0006	0.5305	0.5275	19	0.000795056	0.450451	18408	19	0.0047	2.73e-09	1042540
t2d	whr	maternal	duos	adjusted	rs10406327	G	C	G	C	-0.037	0.000533333	0.4754	0.4912	19	0.000795056	0.50234	18408	19	0.0046	8.75e-16	1042540
t2d	whr	maternal	duos	adjusted	rs10407429	G	A	G	A	0.0539	0.000933333	0.5785	0.5509	19	0.000795056	0.240426	18408	19	0.0047	4.79e-31	1042540
t2d	whr	maternal	duos	adjusted	rs10471048	G	C	G	C	0.0337	6.66667e-05	0.3487	0.337	4	0.000927992	0.942729	18408	4	0.0048	2.31e-12	1042540
t2d	whr	maternal	duos	adjusted	rs10490871	G	A	G	A	0.0272	0.000466667	0.3694	0.3867	3	0.000795056	0.55723	18408	3	0.0047	6.58e-09	1042540
t2d	whr	maternal	duos	adjusted	rs1059592	G	A	G	A	-0.0269	-0.000466667	0.6463	0.6533	8	0.000927992	0.61505	18408	8	0.0048	2.4e-08	1042540
t2d	whr	maternal	duos	adjusted	rs10750397	G	A	G	A	-0.048	0.00106667	0.7102	0.7135	11	0.000927425	0.250087	18408	11	0.0051	1.01e-20	1042540
t2d	whr	maternal	duos	adjusted	rs10771372	C	T	C	T	0.0721	0.000466667	0.8049	0.7992	12	0.00105956	0.659623	18408	12	0.0058	2.2e-35	1042540
t2d	whr	maternal	duos	adjusted	rs10771813	C	A	C	A	0.0259	0.000733333	0.5442	0.5556	12	0.000795056	0.356337	18408	12	0.0047	2.6e-08	1042540
t2d	whr	maternal	duos	adjusted	rs10811661	C	T	C	T	-0.1379	-0.0008	0.1717	0.1709	9	0.00105956	0.450232	18408	9	0.0061	8.14e-112	1042540
t2d	whr	maternal	duos	adjusted	rs10821311	G	A	G	A	-0.0358	-0.000333333	0.681	0.6767	9	0.000927992	0.719447	18408	9	0.0049	4e-13	1042540
t2d	whr	maternal	duos	adjusted	rs10841868	G	T	G	T	0.0315	0.000333333	0.7394	0.748	12	0.000927425	0.719282	18408	12	0.0052	1.65e-09	1042540
t2d	whr	maternal	duos	adjusted	rs10915188	G	A	G	A	-0.029	-0.000866667	0.4153	0.4308	1	0.000795056	0.275682	18408	1	0.0046	3.69e-10	1042540
t2d	whr	maternal	duos	adjusted	rs10937721	G	C	G	C	-0.0835	0.000733333	0.412	0.4198	4	0.000795056	0.356337	18408	4	0.0047	6.31e-70	1042540
t2d	whr	maternal	duos	adjusted	rs10938398	G	A	G	A	-0.0425	-0.0012	0.5687	0.592	4	0.000795056	0.131215	18408	4	0.0046	3.91e-20	1042540
t2d	whr	maternal	duos	adjusted	rs10963942	G	A	G	A	0.0371	-6.66667e-05	0.3965	0.3919	9	0.000795056	0.933174	18408	9	0.0047	4.49e-15	1042540
t2d	whr	maternal	duos	adjusted	rs10974438	C	A	C	A	0.047	0.00206667	0.3556	0.345	9	0.000927992	0.0259453	18408	9	0.0048	8.99e-23	1042540
t2d	whr	maternal	duos	adjusted	rs10998304	C	T	C	T	0.0306	0.000266667	0.4517	0.4644	10	0.000795056	0.737319	18408	10	0.0045	1.77e-11	1042540
t2d	whr	maternal	duos	adjusted	rs11038672	G	C	G	C	-0.0294	0.00113333	0.5238	0.5212	11	0.000795056	0.15402	18408	11	0.0046	1.04e-10	1042540
t2d	whr	maternal	duos	adjusted	rs1111875	C	T	C	T	0.0923	-0.000333333	0.5924	0.5744	10	0.000795056	0.675028	18408	10	0.0046	5.21e-89	1042540
t2d	whr	maternal	duos	adjusted	rs11129735	G	A	G	A	-0.026	-0.00166667	0.5383	0.5205	3	0.000795056	0.0360566	18408	3	0.0046	1.53e-08	1042540
t2d	whr	maternal	duos	adjusted	rs11155073	C	T	C	T	-0.0304	0.001	0.579	0.594	6	0.000795056	0.208474	18408	6	0.0046	4.43e-11	1042540
t2d	whr	maternal	duos	adjusted	rs11201999	C	T	C	T	0.0259	0.000466667	0.5369	0.571	10	0.000795056	0.55723	18408	10	0.0045	1.25e-08	1042540
t2d	whr	maternal	duos	adjusted	rs11257655	C	T	C	T	-0.0907	0.000133333	0.7809	0.7991	10	0.00105956	0.89986	18408	10	0.0074	7.25e-35	845270
t2d	whr	maternal	duos	adjusted	rs1127215	C	T	C	T	0.043	-0.00173333	0.5853	0.5625	1	0.000795056	0.0292471	18408	1	0.0046	1.93e-20	1042540
t2d	whr	maternal	duos	adjusted	rs113036477	C	T	C	T	0.0715	-0.0008	0.9381	0.9249	12	0.00158934	0.614717	18408	12	0.0099	4.09e-13	1042540
t2d	whr	maternal	duos	adjusted	rs114136102	C	T	C	T	0.072	0.00106667	0.0397	0.0413	5	0.00211954	0.614786	18408	5	0.012	2.05e-09	1042540
t2d	whr	maternal	duos	adjusted	rs11558471	G	A	G	A	-0.1031	-0.00106667	0.3163	0.3137	8	0.000927992	0.250377	18408	8	0.0049	3.98e-98	1042540
t2d	whr	maternal	duos	adjusted	rs11602873	T	A	T	A	-0.0976	-0.000466667	0.1563	0.1729	11	0.00105956	0.659623	18408	11	0.0064	8.91e-52	1042540
t2d	whr	maternal	duos	adjusted	rs11616380	G	T	G	T	0.0793	0.000533333	0.7206	0.7165	13	0.000927992	0.565482	18408	13	0.0051	7.99e-54	1042540
t2d	whr	maternal	duos	adjusted	rs11657964	G	A	G	A	-0.0589	0.0008	0.5957	0.5973	17	0.000795056	0.31431	18408	17	0.0047	1.23e-36	1042540
t2d	whr	maternal	duos	adjusted	rs11708067	G	A	G	A	-0.0782	-0.000333333	0.2286	0.2338	3	0.000927425	0.719282	18408	3	0.0055	1.5e-46	1042540
t2d	whr	maternal	duos	adjusted	rs117316450	G	C	G	C	0.1308	-0.00286667	0.0188	0.0153	11	0.00357682	0.422868	18408	11	0.0178	2.07e-13	1041220
t2d	whr	maternal	duos	adjusted	rs11759026	G	A	G	A	0.0646	-0.0002	0.2307	0.2438	6	0.000927425	0.82926	18408	6	0.0073	6.68e-19	845270
t2d	whr	maternal	duos	adjusted	rs11793831	G	T	G	T	-0.0274	-0.000133333	0.5949	0.5759	9	0.000795056	0.866817	18408	9	0.0047	4.21e-09	1042540
t2d	whr	maternal	duos	adjusted	rs11830243	C	T	C	T	-0.0442	0.0018	0.887	0.8949	12	0.00132456	0.174164	18408	12	0.0074	2.1e-09	1042540
t2d	whr	maternal	duos	adjusted	rs11870735	C	T	C	T	-0.0339	0.00106667	0.8178	0.8329	17	0.00105956	0.314077	18408	17	0.006	1.68e-08	1042540
t2d	whr	maternal	duos	adjusted	rs11940813	G	A	G	A	0.0371	-6.66667e-05	0.137	0.1594	4	0.00105956	0.949831	18408	4	0.0067	2.65e-08	1042540
t2d	whr	maternal	duos	adjusted	rs12001437	C	T	C	T	0.0339	0.000666667	0.3727	0.366	9	0.000795056	0.401741	18408	9	0.0047	6.27e-13	1042540
t2d	whr	maternal	duos	adjusted	rs12263348	C	T	C	T	-0.0282	0.000333333	0.6615	0.66	10	0.000927992	0.719447	18408	10	0.0049	7.77e-09	1042540
t2d	whr	maternal	duos	adjusted	rs12305809	G	A	G	A	0.0333	0.000466667	0.6065	0.634	12	0.000795056	0.55723	18408	12	0.0047	1.45e-12	1042540
t2d	whr	maternal	duos	adjusted	rs12463719	G	A	G	A	-0.0319	-0.0012	0.7183	0.7531	2	0.000927425	0.195698	18408	2	0.0052	6.15e-10	1042540
t2d	whr	maternal	duos	adjusted	rs12505942	C	T	C	T	-0.0298	-0.0008	0.3385	0.3581	4	0.000795056	0.31431	18408	4	0.0048	7.03e-10	1042540
t2d	whr	maternal	duos	adjusted	rs12509379	G	T	G	T	-0.0312	-0.0022	0.7883	0.7556	4	0.000927425	0.0176845	18408	4	0.0056	2.66e-08	1042540
t2d	whr	maternal	duos	adjusted	rs12519500	C	A	C	A	0.038	0.000133333	0.6537	0.6096	5	0.000795056	0.866817	18408	5	0.0048	1.76e-15	1042540
t2d	whr	maternal	duos	adjusted	rs1260326	C	T	C	T	0.0638	-0.000466667	0.5946	0.656	2	0.000927992	0.61505	18408	2	0.0047	2.55e-42	1035400
t2d	whr	maternal	duos	adjusted	rs12625671	C	T	C	T	0.0653	-0.0002	0.1135	0.109	20	0.00132456	0.879981	18408	20	0.0074	6.74e-19	1042540
t2d	whr	maternal	duos	adjusted	rs12741141	G	C	G	C	0.0395	-0.000733333	0.3615	0.3567	1	0.000927992	0.42939	18408	1	0.0048	1.37e-16	1042540
t2d	whr	maternal	duos	adjusted	rs12823740	C	A	C	A	0.041	-0.000133333	0.6614	0.6594	12	0.000927992	0.885754	18408	12	0.0048	1.48e-17	1042540
t2d	whr	maternal	duos	adjusted	rs12890750	G	T	G	T	0.0284	-0.0006	0.6392	0.6353	14	0.000795056	0.450451	18408	14	0.0048	2.84e-09	1042540
t2d	whr	maternal	duos	adjusted	rs12910361	G	A	G	A	0.0716	0	0.6982	0.7015	15	0.000927992	1	18408	15	0.0051	2.97e-44	1042540
t2d	whr	maternal	duos	adjusted	rs12920022	T	A	T	A	-0.0391	0.002	0.8397	0.8406	16	0.00119197	0.0933669	18408	16	0.0065	2.26e-09	1042540
t2d	whr	maternal	duos	adjusted	rs13237518	C	A	C	A	-0.0292	0.0002	0.5858	0.5748	7	0.000795056	0.801385	18408	7	0.0047	7.73e-10	1042540
t2d	whr	maternal	duos	adjusted	rs13262861	C	A	C	A	0.1016	0.0018	0.8238	0.8458	8	0.00119197	0.131016	18408	8	0.0063	2.84e-59	1042540
t2d	whr	maternal	duos	adjusted	rs13389219	C	T	C	T	0.0648	-0.0008	0.6033	0.6003	2	0.000795056	0.31431	18408	2	0.0047	7.35e-44	1042540
t2d	whr	maternal	duos	adjusted	rs13414140	C	T	C	T	0.1183	-0.000333333	0.8858	0.9047	2	0.00145728	0.819074	18408	2	0.0072	4.31e-60	1042540
t2d	whr	maternal	duos	adjusted	rs1412234	C	T	C	T	0.044	0	0.3192	0.3116	9	0.000927992	1	18408	9	0.0049	4e-19	1042540
t2d	whr	maternal	duos	adjusted	rs1421085	C	T	C	T	0.1177	0.000733333	0.4142	0.4182	16	0.000795056	0.356337	18408	16	0.0046	5.63e-144	1042540
t2d	whr	maternal	duos	adjusted	rs1449348	C	T	C	T	0.0448	0.000933333	0.8585	0.8533	3	0.00119197	0.433616	18408	3	0.0065	6.64e-12	1042540
t2d	whr	maternal	duos	adjusted	rs1475655	T	A	T	A	-0.0436	0.000733333	0.2527	0.2442	13	0.000927425	0.429108	18408	13	0.0053	2.47e-16	1042540
t2d	whr	maternal	duos	adjusted	rs1493694	C	T	C	T	-0.0705	0.00266667	0.8928	0.885	1	0.00132456	0.0440883	18408	1	0.0073	6.51e-22	1042540
t2d	whr	maternal	duos	adjusted	rs1513272	C	T	C	T	0.0811	-0.000266667	0.5087	0.5303	7	0.000795056	0.737319	18408	7	0.0045	3.97e-71	1042540
t2d	whr	maternal	duos	adjusted	rs1531583	G	T	G	T	-0.0994	0.00393333	0.9553	0.9477	4	0.00185422	0.0338976	18408	4	0.0112	7.06e-19	1039830
t2d	whr	maternal	duos	adjusted	rs1562398	G	C	G	C	0.041	-0.000733333	0.4169	0.403	7	0.000795056	0.356337	18408	7	0.0047	1.99e-18	1042540
t2d	whr	maternal	duos	adjusted	rs1573090	G	T	G	T	-0.0446	0	0.4648	0.4504	6	0.000795056	1	18408	6	0.0046	3.88e-22	1042540
t2d	whr	maternal	duos	adjusted	rs17035289	C	T	C	T	0.0428	-0.000666667	0.1708	0.1604	4	0.00105956	0.529225	18408	4	0.0062	5.71e-12	1042540
t2d	whr	maternal	duos	adjusted	rs17036160	C	T	C	T	0.1028	-0.000666667	0.8796	0.8671	3	0.00119197	0.575957	18408	3	0.0071	3.04e-47	1042540
t2d	whr	maternal	duos	adjusted	rs1705263	C	A	C	A	0.0398	-0.0006	0.5688	0.5418	12	0.000795056	0.450451	18408	12	0.0046	1.22e-17	1042540
t2d	whr	maternal	duos	adjusted	rs17294565	C	A	C	A	0.0274	0.0008	0.3813	0.3915	8	0.000795056	0.31431	18408	8	0.0047	4.74e-09	1042540
t2d	whr	maternal	duos	adjusted	rs17354348	G	A	G	A	-0.0294	-0.0016	0.2583	0.2339	2	0.000927425	0.0844902	18408	2	0.0053	2.99e-08	1042540
t2d	whr	maternal	duos	adjusted	rs174541	C	T	C	T	-0.0292	0.0004	0.354	0.3706	11	0.000795056	0.614887	18408	11	0.0048	8.63e-10	1042540
t2d	whr	maternal	duos	adjusted	rs17522122	G	T	G	T	-0.0343	0.000133333	0.5238	0.533	14	0.000795056	0.866817	18408	14	0.0046	1.27e-13	1042540
t2d	whr	maternal	duos	adjusted	rs17624303	C	T	C	T	0.0285	0.000933333	0.7247	0.7362	2	0.000927425	0.314237	18408	2	0.0052	4.88e-08	1042540
t2d	whr	maternal	duos	adjusted	rs17684074	G	C	G	C	0.0312	-0.000266667	0.7389	0.7274	18	0.000927425	0.773703	18408	18	0.0053	4.12e-09	1042540
t2d	whr	maternal	duos	adjusted	rs1783541	C	T	C	T	-0.0484	0.000866667	0.7972	0.8015	11	0.00105956	0.413387	18408	11	0.0057	3.89e-17	1042540
t2d	whr	maternal	duos	adjusted	rs1872635	G	A	G	A	-0.0282	-0.00126667	0.3136	0.3175	12	0.000927992	0.172268	18408	12	0.0049	1.28e-08	1042540
t2d	whr	maternal	duos	adjusted	rs1968204	C	T	C	T	-0.0566	-0.000866667	0.893	0.9006	7	0.00132456	0.512914	18408	7	0.008	1.08e-12	1042540
t2d	whr	maternal	duos	adjusted	rs2011603	G	A	G	A	-0.0383	0.0004	0.2752	0.2565	4	0.000927425	0.666249	18408	4	0.0052	1.59e-13	1042540
t2d	whr	maternal	duos	adjusted	rs2033159	C	A	C	A	0.0352	6.66667e-05	0.2341	0.2241	2	0.00105956	0.949831	18408	2	0.0057	4.9e-10	1042540
t2d	whr	maternal	duos	adjusted	rs2055997	G	A	G	A	0.0313	-0.0004	0.7014	0.7056	4	0.000927992	0.666441	18408	4	0.0051	6.53e-10	1042540
t2d	whr	maternal	duos	adjusted	rs2080090	T	A	T	A	-0.0525	-0.0008	0.8116	0.8001	17	0.00105956	0.450232	18408	17	0.0059	7.84e-19	1042540
t2d	whr	maternal	duos	adjusted	rs2103132	G	C	G	C	-0.0319	-0.00126667	0.749	0.7655	7	0.000927425	0.172005	18408	7	0.0053	1.88e-09	1042540
t2d	whr	maternal	duos	adjusted	rs2115107	G	A	G	A	-0.0382	-0.000266667	0.6076	0.6137	19	0.000795056	0.737319	18408	19	0.0047	8.45e-16	1039830
t2d	whr	maternal	duos	adjusted	rs2191349	G	T	G	T	-0.0661	-0.0002	0.461	0.4688	7	0.000795056	0.801385	18408	7	0.0045	6.41e-48	1042540
t2d	whr	maternal	duos	adjusted	rs2237895	C	A	C	A	0.0725	-0.001	0.4231	0.4412	11	0.000795056	0.208474	18408	11	0.0047	2.73e-54	1042540
t2d	whr	maternal	duos	adjusted	rs2250301	G	A	G	A	0.0322	-0.000933333	0.7481	0.7382	10	0.000927425	0.314237	18408	10	0.0053	1.27e-09	1042540
t2d	whr	maternal	duos	adjusted	rs2268078	G	A	G	A	-0.0387	0.0006	0.3447	0.3371	20	0.000927992	0.517919	18408	20	0.0049	2.14e-15	1042540
t2d	whr	maternal	duos	adjusted	rs2292662	C	T	C	T	0.0556	-0.000933333	0.8436	0.8501	3	0.00119197	0.433616	18408	3	0.0065	7.64e-18	1042540
t2d	whr	maternal	duos	adjusted	rs2297508	G	C	G	C	-0.0334	-0.000133333	0.632	0.6716	17	0.000927992	0.885754	18408	17	0.0047	1.86e-12	1042540
t2d	whr	maternal	duos	adjusted	rs2410767	G	C	G	C	-0.0325	0.0002	0.2211	0.1982	5	0.00105956	0.850283	18408	5	0.0056	6.79e-09	1042540
t2d	whr	maternal	duos	adjusted	rs243018	G	C	G	C	0.056	-6.66667e-05	0.463	0.4442	2	0.000795056	0.933174	18408	2	0.0046	1.52e-33	1042540
t2d	whr	maternal	duos	adjusted	rs256904	T	A	T	A	0.0692	0.000933333	0.7297	0.7353	5	0.000927425	0.314237	18408	5	0.0053	2.55e-39	1042540
t2d	whr	maternal	duos	adjusted	rs2583921	C	A	C	A	0.0954	-6.66667e-05	0.0922	0.0884	12	0.00145728	0.963512	18408	12	0.008	8.98e-33	1042540
t2d	whr	maternal	duos	adjusted	rs2613503	C	A	C	A	-0.0392	6.66667e-05	0.1988	0.2012	1	0.00105956	0.949831	18408	1	0.006	7.48e-11	1042540
t2d	whr	maternal	duos	adjusted	rs2658746	C	T	C	T	0.0303	-0.0022	0.3897	0.3919	18	0.000795056	0.00565572	18408	18	0.0047	9.89e-11	1042540
t2d	whr	maternal	duos	adjusted	rs2725371	G	A	G	A	-0.0371	-0.0002	0.6895	0.7262	8	0.000927992	0.829363	18408	8	0.0051	2.14e-13	1042540
t2d	whr	maternal	duos	adjusted	rs2732480	C	A	C	A	0.0337	6.66667e-05	0.5648	0.5532	12	0.000795056	0.933174	18408	12	0.0046	3.05e-13	1042540
t2d	whr	maternal	duos	adjusted	rs2733289	C	T	C	T	0.0301	-0.000866667	0.4775	0.4915	12	0.000795056	0.275682	18408	12	0.0046	3.98e-11	1042540
t2d	whr	maternal	duos	adjusted	rs2796441	G	A	G	A	0.0589	-0.000533333	0.5906	0.5779	9	0.000795056	0.50234	18408	9	0.0047	9.96e-37	1042540
t2d	whr	maternal	duos	adjusted	rs2908286	C	T	C	T	-0.0683	0.00193333	0.8287	0.8362	7	0.00105956	0.0680536	18408	7	0.0061	2.64e-29	1042540
t2d	whr	maternal	duos	adjusted	rs2933211	G	A	G	A	-0.0268	-0.000133333	0.499	0.5243	14	0.000795056	0.866817	18408	14	0.0046	6.24e-09	1042540
t2d	whr	maternal	duos	adjusted	rs2972145	C	T	C	T	0.09	0.000933333	0.6354	0.6172	2	0.000795056	0.240426	18408	2	0.0048	7.45e-80	1042540
t2d	whr	maternal	duos	adjusted	rs303760	C	T	C	T	-0.0342	0.0012	0.6522	0.6602	18	0.000927992	0.195972	18408	18	0.0048	1.48e-12	1042540
t2d	whr	maternal	duos	adjusted	rs3111316	G	A	G	A	-0.0442	0.000533333	0.4116	0.4148	19	0.000795056	0.50234	18408	19	0.0047	3.43e-21	1039830
t2d	whr	maternal	duos	adjusted	rs3176466	C	T	C	T	0.0642	0.0014	0.9033	0.906	1	0.00145728	0.336707	18408	1	0.008	9.36e-16	1042540
t2d	whr	maternal	duos	adjusted	rs340874	C	T	C	T	0.0668	-0.000466667	0.5528	0.5608	1	0.000795056	0.55723	18408	1	0.0046	5.37e-48	1042540
t2d	whr	maternal	duos	adjusted	rs34143602	G	A	G	A	0.0347	-0.0004	0.4221	0.4344	15	0.000795056	0.614887	18408	15	0.0047	1e-13	1042540
t2d	whr	maternal	duos	adjusted	rs34589210	G	A	G	A	-0.039	-0.0008	0.8571	0.8729	2	0.00119197	0.502119	18408	2	0.0067	6.89e-09	1042540
t2d	whr	maternal	duos	adjusted	rs346240	G	A	G	A	0.031	0.00153333	0.2231	0.21	18	0.00105956	0.147858	18408	18	0.0056	3.62e-08	1042540
t2d	whr	maternal	duos	adjusted	rs34990153	G	A	G	A	-0.0384	-0.000266667	0.439	0.4223	8	0.000795056	0.737319	18408	8	0.0047	1.99e-16	1042540
t2d	whr	maternal	duos	adjusted	rs35004890	G	T	G	T	-0.0363	0.0002	0.779	0.7671	19	0.000927425	0.82926	18408	19	0.0059	8.57e-10	1039830
t2d	whr	maternal	duos	adjusted	rs35352848	C	T	C	T	-0.0623	-0.000266667	0.2069	0.2312	3	0.000927425	0.773703	18408	3	0.0057	7.37e-28	1042540
t2d	whr	maternal	duos	adjusted	rs35895680	C	A	C	A	0.0559	0.0012	0.6858	0.6867	17	0.000927992	0.195972	18408	17	0.005	1.42e-28	1042540
t2d	whr	maternal	duos	adjusted	rs36051838	C	T	C	T	0.044	0.00266667	0.0888	0.0847	10	0.00145728	0.0672667	18408	10	0.008	4.54e-08	1042540
t2d	whr	maternal	duos	adjusted	rs36111056	G	A	G	A	0.0341	0.000333333	0.7802	0.7808	15	0.000927425	0.719282	18408	15	0.0057	1.97e-09	1042540
t2d	whr	maternal	duos	adjusted	rs3747207	G	A	G	A	-0.0471	0.0014	0.7791	0.7646	22	0.000927425	0.131157	18408	22	0.0055	9.26e-18	1042540
t2d	whr	maternal	duos	adjusted	rs3764002	C	T	C	T	0.0396	0.0012	0.7412	0.7416	12	0.000927425	0.195698	18408	12	0.0052	2.69e-14	1042540
t2d	whr	maternal	duos	adjusted	rs3798519	C	A	C	A	0.0495	-0.00193333	0.1803	0.1803	6	0.00105956	0.0680536	18408	6	0.0059	5.49e-17	1042540
t2d	whr	maternal	duos	adjusted	rs3872707	G	A	G	A	-0.0446	-0.0022	0.8599	0.8872	3	0.00132456	0.0967272	18408	3	0.0067	3.46e-11	1042540
t2d	whr	maternal	duos	adjusted	rs41276588	G	A	G	A	-0.0375	0.0002	0.717	0.7018	1	0.000927992	0.829363	18408	1	0.0052	4.1e-13	1042540
t2d	whr	maternal	duos	adjusted	rs4132228	C	T	C	T	0.0471	-0.001	0.7026	0.718	3	0.000927992	0.281214	18408	3	0.005	6.22e-21	1042540
t2d	whr	maternal	duos	adjusted	rs429358	C	T	C	T	-0.073	-0.000133333	0.1454	0.1694	19	0.00105956	0.89986	18408	19	0.0066	3.98e-28	1039830
t2d	whr	maternal	duos	adjusted	rs4688760	C	T	C	T	-0.034	0.000133333	0.326	0.3038	3	0.000927992	0.885754	18408	3	0.005	1.1e-11	1042540
t2d	whr	maternal	duos	adjusted	rs4709746	C	T	C	T	0.0581	0.000133333	0.8687	0.8467	6	0.00119197	0.910934	18408	6	0.007	1.03e-16	1042540
t2d	whr	maternal	duos	adjusted	rs4721089	C	T	C	T	-0.034	0.000266667	0.2432	0.2191	7	0.00105956	0.801291	18408	7	0.0055	7.92e-10	1042540
t2d	whr	maternal	duos	adjusted	rs4796224	G	A	G	A	0.0252	0.000533333	0.4738	0.4768	17	0.000795056	0.50234	18408	17	0.0045	2.71e-08	1042540
t2d	whr	maternal	duos	adjusted	rs4805681	C	T	C	T	0.0269	0.000266667	0.6101	0.5991	19	0.000795056	0.737319	18408	19	0.0047	1.32e-08	1042540
t2d	whr	maternal	duos	adjusted	rs4809369	G	A	G	A	0.0337	0.0004	0.5548	0.5363	20	0.000795056	0.614887	18408	20	0.0046	4.27e-13	1039830
t2d	whr	maternal	duos	adjusted	rs4845987	G	C	G	C	-0.0282	0.000866667	0.3085	0.2959	1	0.000927992	0.350347	18408	1	0.0051	2.78e-08	1042540
t2d	whr	maternal	duos	adjusted	rs4865796	G	A	G	A	-0.0466	0.0002	0.3184	0.3244	5	0.000927992	0.829363	18408	5	0.0049	4.64e-21	1042540
t2d	whr	maternal	duos	adjusted	rs4899280	C	T	C	T	-0.0276	-0.000333333	0.67	0.6492	14	0.000795056	0.675028	18408	14	0.0048	1.02e-08	1042540
t2d	whr	maternal	duos	adjusted	rs4916253	G	T	G	T	0.0274	0.0008	0.4311	0.4429	1	0.000795056	0.31431	18408	1	0.0046	3.09e-09	1042540
t2d	whr	maternal	duos	adjusted	rs4929965	G	A	G	A	-0.0619	-0.000933333	0.6152	0.6208	11	0.000795056	0.240426	18408	11	0.0048	2.46e-38	1039830
t2d	whr	maternal	duos	adjusted	rs495203	C	T	C	T	-0.0493	-0.000933333	0.6651	0.6454	9	0.000795056	0.240426	18408	9	0.0048	1.03e-24	1042540
t2d	whr	maternal	duos	adjusted	rs4984980	G	A	G	A	-0.0351	0.0016	0.8117	0.8289	16	0.00105956	0.131029	18408	16	0.006	3.79e-09	1042540
t2d	whr	maternal	duos	adjusted	rs5219	C	T	C	T	-0.0685	-0.0004	0.6272	0.5973	11	0.000795056	0.614887	18408	11	0.0047	3.15e-48	1042540
t2d	whr	maternal	duos	adjusted	rs545608	G	C	G	C	-0.0355	0	0.8024	0.769	1	0.000927425	1	18408	1	0.0057	6.5e-10	1042540
t2d	whr	maternal	duos	adjusted	rs55857387	C	T	C	T	-0.0524	-0.00166667	0.1947	0.18	16	0.00105956	0.115724	18408	16	0.0059	6.71e-19	1042540
t2d	whr	maternal	duos	adjusted	rs56348580	G	C	G	C	0.0575	0.00166667	0.6958	0.7046	12	0.000927992	0.0724958	18408	12	0.005	2.33e-30	1042540
t2d	whr	maternal	duos	adjusted	rs56394279	C	T	C	T	0.0314	0.000133333	0.468	0.4561	3	0.000795056	0.866817	18408	3	0.0046	5.3e-12	1042540
t2d	whr	maternal	duos	adjusted	rs567185	C	T	C	T	-0.037	0.000466667	0.3656	0.3301	1	0.000927992	0.61505	18408	1	0.0048	1.55e-14	1042540
t2d	whr	maternal	duos	adjusted	rs5753043	C	A	C	A	0.0613	0.00206667	0.8979	0.92	22	0.00145728	0.156143	18408	22	0.0081	3.76e-14	1042540
t2d	whr	maternal	duos	adjusted	rs576674	G	A	G	A	0.0612	-0.000866667	0.1848	0.1482	13	0.00119197	0.467171	18408	13	0.0061	1.25e-23	1042540
t2d	whr	maternal	duos	adjusted	rs58542926	C	T	C	T	-0.089	-0.00233333	0.9245	0.913	19	0.00145715	0.109311	18408	19	0.0086	4.67e-25	1042540
t2d	whr	maternal	duos	adjusted	rs60519666	G	A	G	A	0.0347	0.000533333	0.6769	0.6557	6	0.000927992	0.565482	18408	6	0.005	3.19e-12	1042540
t2d	whr	maternal	duos	adjusted	rs6066138	G	A	G	A	0.0451	-0.00153333	0.7252	0.7404	20	0.000927992	0.0984709	18408	20	0.0051	1.58e-18	1042540
t2d	whr	maternal	duos	adjusted	rs61779275	C	T	C	T	-0.0753	6.66667e-05	0.7804	0.799	1	0.00105956	0.949831	18408	1	0.0055	3.35e-43	1042540
t2d	whr	maternal	duos	adjusted	rs62075585	G	A	G	A	0.0295	0	0.4735	0.4582	17	0.000795056	1	18408	17	0.0046	1.25e-10	1042540
t2d	whr	maternal	duos	adjusted	rs62515938	C	T	C	T	-0.0286	-0.0008	0.7395	0.7423	8	0.000927425	0.388356	18408	8	0.0052	2.97e-08	1042540
t2d	whr	maternal	duos	adjusted	rs62618693	C	T	C	T	0.0853	0.0022	0.9566	0.9617	11	0.00211954	0.299289	18408	11	0.0114	6.83e-14	1039830
t2d	whr	maternal	duos	adjusted	rs6459733	G	C	G	C	0.0508	0.0008	0.6655	0.6806	7	0.000927992	0.388646	18408	7	0.0049	9.66e-25	1042540
t2d	whr	maternal	duos	adjusted	rs6741676	G	A	G	A	-0.0324	0.000133333	0.3321	0.321	2	0.000927992	0.885754	18408	2	0.0049	3.64e-11	1042540
t2d	whr	maternal	duos	adjusted	rs6777684	G	A	G	A	0.0569	-0.00133333	0.6076	0.6061	3	0.000795056	0.0935364	18408	3	0.0047	3.77e-33	1042540
t2d	whr	maternal	duos	adjusted	rs6819331	C	T	C	T	0.0404	-0.000133333	0.6796	0.6713	4	0.000927992	0.885754	18408	4	0.0049	2.21e-16	1042540
t2d	whr	maternal	duos	adjusted	rs6821438	G	A	G	A	-0.0289	0.000933333	0.4691	0.4877	4	0.000795056	0.240426	18408	4	0.0046	3.66e-10	1042540
t2d	whr	maternal	duos	adjusted	rs6878122	G	A	G	A	0.0554	-0.00133333	0.3114	0.2962	5	0.000927992	0.150777	18408	5	0.0049	4.6e-29	1039830
t2d	whr	maternal	duos	adjusted	rs6976111	C	A	C	A	-0.0318	0	0.6933	0.6736	7	0.000927992	1	18408	7	0.0052	7.93e-10	1042540
t2d	whr	maternal	duos	adjusted	rs7026688	G	A	G	A	0.0444	0.0002	0.8632	0.8571	9	0.00119197	0.866749	18408	9	0.0067	3.4e-11	1042540
t2d	whr	maternal	duos	adjusted	rs703981	G	C	G	C	0.0613	0.000866667	0.5439	0.5471	10	0.000795056	0.275682	18408	10	0.0046	2.13e-40	1042540
t2d	whr	maternal	duos	adjusted	rs7099048	G	A	G	A	-0.0282	0.000133333	0.4964	0.4657	10	0.000795056	0.866817	18408	10	0.0046	8.93e-10	1042540
t2d	whr	maternal	duos	adjusted	rs7163757	C	T	C	T	0.0405	-0.000266667	0.5741	0.5454	15	0.000795056	0.737319	18408	15	0.0046	1.64e-18	1042540
t2d	whr	maternal	duos	adjusted	rs7240767	C	T	C	T	0.0368	-0.0004	0.3792	0.3896	18	0.000795056	0.614887	18408	18	0.0063	5.03e-09	845270
t2d	whr	maternal	duos	adjusted	rs72695645	G	A	G	A	0.0611	-0.000533333	0.8599	0.8552	4	0.00119197	0.654558	18408	4	0.0067	8.66e-20	1042540
t2d	whr	maternal	duos	adjusted	rs72926932	C	A	C	A	0.0749	-0.0012	0.0783	0.0843	18	0.00145728	0.410252	18408	18	0.0082	7.58e-20	1042540
t2d	whr	maternal	duos	adjusted	rs72951506	C	T	C	T	0.0423	0.00113333	0.8521	0.847	6	0.00119197	0.341701	18408	6	0.0065	9.22e-11	1042540
t2d	whr	maternal	duos	adjusted	rs73872717	C	T	C	T	0.0856	-0.00353333	0.9534	0.9402	3	0.00172171	0.0401483	18408	3	0.0109	4.78e-15	1042540
t2d	whr	maternal	duos	adjusted	rs74804697	G	C	G	C	-0.0837	-0.0008	0.0434	0.0526	15	0.00185422	0.666142	18408	15	0.0121	4.68e-12	1041220
t2d	whr	maternal	duos	adjusted	rs75432112	G	A	G	A	-0.1344	-0.0012	0.9517	0.9555	5	0.00198684	0.54586	18408	5	0.0107	5.34e-36	1039830
t2d	whr	maternal	duos	adjusted	rs756145	G	A	G	A	-0.0286	0.000733333	0.6907	0.692	9	0.000927992	0.42939	18408	9	0.0049	5.52e-09	1042540
t2d	whr	maternal	duos	adjusted	rs7561798	G	A	G	A	0.0281	-6.66667e-05	0.4852	0.491	2	0.000795056	0.933174	18408	2	0.0046	1.16e-09	1042540
t2d	whr	maternal	duos	adjusted	rs7568172	G	A	G	A	0.0674	-0.000933333	0.9396	0.9364	2	0.00172171	0.587752	18408	2	0.0096	2.64e-12	1042540
t2d	whr	maternal	duos	adjusted	rs75756987	G	C	G	C	0.0439	0.001	0.8876	0.8742	21	0.00132456	0.450268	18408	21	0.0073	1.61e-09	1042540
t2d	whr	maternal	duos	adjusted	rs7609422	G	A	G	A	0.0295	-0.0002	0.4095	0.3702	2	0.000795056	0.801385	18408	2	0.0047	2.67e-10	1042540
t2d	whr	maternal	duos	adjusted	rs7660000	C	T	C	T	0.0309	-0.0004	0.7131	0.7168	4	0.000927992	0.666441	18408	4	0.0051	1.29e-09	1042540
t2d	whr	maternal	duos	adjusted	rs7695096	C	T	C	T	0.0381	-0.00206667	0.5208	0.4926	4	0.000795056	0.00933874	18408	4	0.0046	1.27e-16	1042540
t2d	whr	maternal	duos	adjusted	rs7756992	G	A	G	A	0.1217	-0.000333333	0.2706	0.2647	6	0.000927425	0.719282	18408	6	0.0051	5.52e-128	1042540
t2d	whr	maternal	duos	adjusted	rs7858727	C	A	C	A	0.0344	0.0016	0.2233	0.2186	9	0.00105956	0.131029	18408	9	0.0056	8.33e-10	1042540
t2d	whr	maternal	duos	adjusted	rs8008540	C	T	C	T	0.0301	-0.000533333	0.5688	0.5646	14	0.000795056	0.50234	18408	14	0.0046	7.99e-11	1042540
t2d	whr	maternal	duos	adjusted	rs8010382	G	A	G	A	0.0322	-0.0008	0.4373	0.4226	14	0.000795056	0.31431	18408	14	0.0047	5.74e-12	1042540
t2d	whr	maternal	duos	adjusted	rs8018512	G	A	G	A	0.0369	-0.0008	0.7417	0.7501	14	0.000927425	0.388356	18408	14	0.0052	1.3e-12	1042540
t2d	whr	maternal	duos	adjusted	rs8031576	C	A	C	A	0.057	-0.00106667	0.289	0.2888	15	0.000927992	0.250377	18408	15	0.0051	1.74e-29	1042540
t2d	whr	maternal	duos	adjusted	rs8054556	G	A	G	A	-0.0364	-0.000133333	0.5383	0.5355	16	0.000795056	0.866817	18408	16	0.0046	3.68e-15	1042540
t2d	whr	maternal	duos	adjusted	rs8071043	C	T	C	T	0.0541	-0.0014	0.3284	0.3106	17	0.000927992	0.131393	18408	17	0.0049	5.16e-28	1042540
t2d	whr	maternal	duos	adjusted	rs827237	C	T	C	T	-0.0365	-0.0028	0.795	0.7986	10	0.00105956	0.00822724	18408	10	0.0058	3.56e-10	1042540
t2d	whr	maternal	duos	adjusted	rs838735	G	C	G	C	-0.0294	-0.0002	0.6157	0.631	2	0.000795056	0.801385	18408	2	0.0047	3.64e-10	1042540
t2d	whr	maternal	duos	adjusted	rs844215	C	T	C	T	0.0262	-0.000666667	0.5867	0.5936	3	0.000795056	0.401741	18408	3	0.0047	2.04e-08	1042540
t2d	whr	maternal	duos	adjusted	rs878017	G	A	G	A	-0.0348	-0.00146667	0.4591	0.464	10	0.000795056	0.0650762	18408	10	0.0061	1.13e-08	845270
t2d	whr	maternal	duos	adjusted	rs890940	C	T	C	T	-0.0484	0.000466667	0.7887	0.7727	5	0.000927425	0.614834	18408	5	0.0056	9.78e-18	1042540
t2d	whr	maternal	duos	adjusted	rs911300	G	A	G	A	0.0348	6.66667e-05	0.5422	0.5587	20	0.000795056	0.933174	18408	20	0.0046	5.19e-14	1042540
t2d	whr	maternal	duos	adjusted	rs9316500	G	T	G	T	-0.0473	0.00126667	0.2924	0.265	13	0.000927992	0.172268	18408	13	0.0051	9.97e-21	1042540
t2d	whr	maternal	duos	adjusted	rs9319382	C	T	C	T	0.0276	-0.000133333	0.6786	0.6747	13	0.000927992	0.885754	18408	13	0.005	2.87e-08	1042540
t2d	whr	maternal	duos	adjusted	rs9368112	C	T	C	T	-0.0259	0.0006	0.4753	0.4802	6	0.000795056	0.450451	18408	6	0.0047	2.69e-08	1042540
t2d	whr	maternal	duos	adjusted	rs9379084	G	A	G	A	0.0747	-0.001	0.8803	0.9045	6	0.00145728	0.492582	18408	6	0.0077	3.7e-22	1039830
t2d	whr	maternal	duos	adjusted	rs9383649	G	A	G	A	0.0329	-0.000533333	0.4192	0.4088	6	0.000795056	0.50234	18408	6	0.0046	1.06e-12	1042540
t2d	whr	maternal	duos	adjusted	rs9555581	C	T	C	T	0.0296	-0.000266667	0.6102	0.6161	13	0.000795056	0.737319	18408	13	0.0047	3.72e-10	1042540
t2d	whr	maternal	duos	adjusted	rs9563574	C	T	C	T	-0.0406	-0.000733333	0.177	0.1882	13	0.00105956	0.488869	18408	13	0.006	1.64e-11	1042540
t2d	whr	maternal	duos	adjusted	rs980183	G	A	G	A	0.0363	0.000466667	0.3942	0.3857	2	0.000795056	0.55723	18408	2	0.0047	1.02e-14	1042540
t2d	whr	maternal	duos	adjusted	rs9852406	C	T	C	T	-0.0375	0.000333333	0.7464	0.741	3	0.000927425	0.719282	18408	3	0.0052	8.96e-13	1042540
t2d	whr	maternal	duos	adjusted	rs9854769	G	A	G	A	0.1075	-0.000933333	0.319	0.2973	3	0.000927992	0.314533	18408	3	0.0049	1.06e-107	1042540
t2d	whr	maternal	duos	adjusted	rs9873519	C	T	C	T	-0.0375	-0.000733333	0.466	0.4273	3	0.000795056	0.356337	18408	3	0.0046	3.58e-16	1042540
t2d	whr	maternal	duos	adjusted	rs9873618	G	A	G	A	0.0581	0.000466667	0.7094	0.6936	3	0.000927992	0.61505	18408	3	0.0051	2.41e-30	1042540
t2d	whr	maternal	duos	adjusted	rs9927842	C	T	C	T	-0.0375	-0.0006	0.8384	0.8531	16	0.00119197	0.614704	18408	16	0.0065	6.84e-09	1042540
t2d	zbw	maternal	duos	adjusted	rs10097617	C	T	C	T	-0.0374	-0.00706667	0.5196	0.4742	8	0.0054284	0.192987	185143	8	0.0045	1.93e-16	1042540
t2d	zbw	maternal	duos	adjusted	rs10137475	G	A	G	A	0.0255	0.00173333	0.4257	0.3945	14	0.00384077	0.651774	185143	14	0.0047	4.43e-08	1042540
t2d	zbw	maternal	duos	adjusted	rs10145154	C	T	C	T	-0.0546	-0.0144	0.7838	0.8086	14	0.0127495	0.258705	29669	14	0.0056	1.06e-22	1042540
t2d	zbw	maternal	duos	adjusted	rs10188334	C	T	C	T	0.0503	0.000666667	0.8277	0.8359	2	0.00469071	0.886981	185143	2	0.0062	7.76e-16	1042540
t2d	zbw	maternal	duos	adjusted	rs10240790	G	A	G	A	0.0279	-0.00466667	0.7043	0.723	7	0.00494788	0.345597	185143	7	0.0051	4.69e-08	1042540
t2d	zbw	maternal	duos	adjusted	rs10404726	C	T	C	T	0.0277	0.00713333	0.5305	0.5519	19	0.00347169	0.0399065	185143	19	0.0047	2.73e-09	1042540
t2d	zbw	maternal	duos	adjusted	rs10406327	G	C	G	C	-0.037	0.0130667	0.4754	0.4916	19	0.0114144	0.252312	18521	19	0.0046	8.75e-16	1042540
t2d	zbw	maternal	duos	adjusted	rs10407429	G	A	G	A	0.0539	0.000733333	0.5785	0.5927	19	0.00322077	0.819888	185143	19	0.0047	4.79e-31	1042540
t2d	zbw	maternal	duos	adjusted	rs10471048	G	C	G	C	0.0337	0.00413333	0.3487	0.3373	4	0.0119963	0.730433	18521	4	0.0048	2.31e-12	1042540
t2d	zbw	maternal	duos	adjusted	rs10490871	G	A	G	A	0.0272	0.0166667	0.3694	0.3877	3	0.00818678	0.0417703	28894	3	0.0047	6.58e-09	1042540
t2d	zbw	maternal	duos	adjusted	rs1059592	G	A	G	A	-0.0269	-0.00153333	0.6463	0.6697	8	0.00846283	0.856223	28894	8	0.0048	2.4e-08	1042540
t2d	zbw	maternal	duos	adjusted	rs10750397	G	A	G	A	-0.048	-0.0152	0.7102	0.7099	11	0.0125459	0.225686	18521	11	0.0051	1.01e-20	1042540
t2d	zbw	maternal	duos	adjusted	rs10771372	C	T	C	T	0.0721	0.001	0.8049	0.8101	12	0.00543759	0.854088	185143	12	0.0058	2.2e-35	1042540
t2d	zbw	maternal	duos	adjusted	rs10771813	C	A	C	A	0.0259	0.0058	0.5442	0.5537	12	0.00831332	0.48538	28894	12	0.0047	2.6e-08	1042540
t2d	zbw	maternal	duos	adjusted	rs10811661	C	T	C	T	-0.1379	-0.0182	0.1717	0.1774	9	0.00449356	5.11657e-05	185143	9	0.0061	8.14e-112	1042540
t2d	zbw	maternal	duos	adjusted	rs10821311	G	A	G	A	-0.0358	0.00306667	0.681	0.6401	9	0.00372247	0.410038	185143	9	0.0049	4e-13	1042540
t2d	zbw	maternal	duos	adjusted	rs10841868	G	T	G	T	0.0315	0.0118	0.7394	0.7462	12	0.00372247	0.0015247	185143	12	0.0052	1.65e-09	1042540
t2d	zbw	maternal	duos	adjusted	rs10915188	G	A	G	A	-0.029	-0.009	0.4153	0.4422	1	0.00366877	0.0141616	185143	1	0.0046	3.69e-10	1042540
t2d	zbw	maternal	duos	adjusted	rs10937721	G	C	G	C	-0.0835	-0.0110667	0.412	0.4207	4	0.0115763	0.339083	18521	4	0.0047	6.31e-70	1042540
t2d	zbw	maternal	duos	adjusted	rs10938398	G	A	G	A	-0.0425	0.00173333	0.5687	0.6016	4	0.00659022	0.792538	185143	4	0.0046	3.91e-20	1042540
t2d	zbw	maternal	duos	adjusted	rs10963942	G	A	G	A	0.0371	-0.0064	0.3965	0.4414	9	0.0038365	0.0952788	185143	9	0.0047	4.49e-15	1042540
t2d	zbw	maternal	duos	adjusted	rs10974438	C	A	C	A	0.047	0.0226	0.3556	0.3361	9	0.00369331	9.4062e-10	185143	9	0.0048	8.99e-23	1042540
t2d	zbw	maternal	duos	adjusted	rs10998304	C	T	C	T	0.0306	-0.00586667	0.4517	0.4559	10	0.00348912	0.092682	185143	10	0.0045	1.77e-11	1042540
t2d	zbw	maternal	duos	adjusted	rs11038672	G	C	G	C	-0.0294	-0.00433333	0.5238	0.5218	11	0.0114472	0.705023	18521	11	0.0046	1.04e-10	1042540
t2d	zbw	maternal	duos	adjusted	rs1111875	C	T	C	T	0.0923	0.0126667	0.5924	0.5552	10	0.0038018	0.000862993	185143	10	0.0046	5.21e-89	1042540
t2d	zbw	maternal	duos	adjusted	rs11129735	G	A	G	A	-0.026	0.0048	0.5383	0.5384	3	0.00314789	0.127301	185143	3	0.0046	1.53e-08	1042540
t2d	zbw	maternal	duos	adjusted	rs11155073	C	T	C	T	-0.0304	-0.002	0.579	0.5742	6	0.00360522	0.579064	185143	6	0.0046	4.43e-11	1042540
t2d	zbw	maternal	duos	adjusted	rs11201999	C	T	C	T	0.0259	-0.00326667	0.5369	0.5593	10	0.00805251	0.684985	28894	10	0.0045	1.25e-08	1042540
t2d	zbw	maternal	duos	adjusted	rs11257655	C	T	C	T	-0.0907	-0.0154	0.7809	0.7598	10	0.00421341	0.000257189	185143	10	0.0074	7.25e-35	845270
t2d	zbw	maternal	duos	adjusted	rs1127215	C	T	C	T	0.043	-0.00746667	0.5853	0.5599	1	0.00999879	0.45521	29669	1	0.0046	1.93e-20	1042540
t2d	zbw	maternal	duos	adjusted	rs113036477	C	T	C	T	0.0715	0.0382	0.9381	0.9428	12	0.0094489	5.28167e-05	185143	12	0.0099	4.09e-13	1042540
t2d	zbw	maternal	duos	adjusted	rs114136102	C	T	C	T	0.072	-0.00126667	0.0397	0.0532	5	0.00846766	0.881089	185143	5	0.012	2.05e-09	1042540
t2d	zbw	maternal	duos	adjusted	rs11558471	G	A	G	A	-0.1031	-0.0112	0.3163	0.3445	8	0.00382666	0.0034243	185143	8	0.0049	3.98e-98	1042540
t2d	zbw	maternal	duos	adjusted	rs11602873	T	A	T	A	-0.0976	0.0256	0.1563	0.1792	11	0.0149387	0.08659	18521	11	0.0064	8.91e-52	1042540
t2d	zbw	maternal	duos	adjusted	rs11616380	G	T	G	T	0.0793	-0.00233333	0.7206	0.7183	13	0.00406795	0.566246	185143	13	0.0051	7.99e-54	1042540
t2d	zbw	maternal	duos	adjusted	rs11657964	G	A	G	A	-0.0589	-0.00293333	0.5957	0.5864	17	0.00414879	0.479545	185143	17	0.0047	1.23e-36	1042540
t2d	zbw	maternal	duos	adjusted	rs11708067	G	A	G	A	-0.0782	-0.0265333	0.2286	0.2128	3	0.00385597	5.93926e-12	185143	3	0.0055	1.5e-46	1042540
t2d	zbw	maternal	duos	adjusted	rs117316450	G	C	G	C	0.1308	0.0548667	0.0188	0.0109	11	0.0562627	0.329467	18521	11	0.0178	2.07e-13	1041220
t2d	zbw	maternal	duos	adjusted	rs11759026	G	A	G	A	0.0646	0.0122	0.2307	0.2304	6	0.00352751	0.000543129	185143	6	0.0073	6.68e-19	845270
t2d	zbw	maternal	duos	adjusted	rs11793831	G	T	G	T	-0.0274	-0.0014	0.5949	0.5867	9	0.00381367	0.713544	185143	9	0.0047	4.21e-09	1042540
t2d	zbw	maternal	duos	adjusted	rs11830243	C	T	C	T	-0.0442	-0.00473333	0.887	0.897	12	0.00588587	0.42129	185143	12	0.0074	2.1e-09	1042540
t2d	zbw	maternal	duos	adjusted	rs11870735	C	T	C	T	-0.0339	-0.004	0.8178	0.8214	17	0.00488112	0.41251	185143	17	0.006	1.68e-08	1042540
t2d	zbw	maternal	duos	adjusted	rs11940813	G	A	G	A	0.0371	-0.0012	0.137	0.1524	4	0.00406092	0.767612	185143	4	0.0067	2.65e-08	1042540
t2d	zbw	maternal	duos	adjusted	rs11967262	G	C	G	C	0.0365	0.00373333	0.4877	0.4693	6	0.0114472	0.744323	18521	6	0.0046	2.23e-15	1042540
t2d	zbw	maternal	duos	adjusted	rs12001437	C	T	C	T	0.0339	-0.004	0.3727	0.3814	9	0.00312761	0.200921	185143	9	0.0047	6.27e-13	1042540
t2d	zbw	maternal	duos	adjusted	rs12263348	C	T	C	T	-0.0282	-0.00153333	0.6615	0.706	10	0.00332195	0.644386	185143	10	0.0049	7.77e-09	1042540
t2d	zbw	maternal	duos	adjusted	rs12305809	G	A	G	A	0.0333	0.0239333	0.6065	0.589	12	0.00834154	0.00411543	28894	12	0.0047	1.45e-12	1042540
t2d	zbw	maternal	duos	adjusted	rs12463719	G	A	G	A	-0.0319	0.00466667	0.7183	0.7674	2	0.00392392	0.234326	185143	2	0.0052	6.15e-10	1042540
t2d	zbw	maternal	duos	adjusted	rs12505942	C	T	C	T	-0.0298	-0.00186667	0.3385	0.3671	4	0.0103696	0.857142	29669	4	0.0048	7.03e-10	1042540
t2d	zbw	maternal	duos	adjusted	rs12509379	G	T	G	T	-0.0312	0.00713333	0.7883	0.7488	4	0.00397422	0.0726693	185143	4	0.0056	2.66e-08	1042540
t2d	zbw	maternal	duos	adjusted	rs12519500	C	A	C	A	0.038	-0.00966667	0.6537	0.6155	5	0.00372247	0.00940844	185143	5	0.0048	1.76e-15	1042540
t2d	zbw	maternal	duos	adjusted	rs12625671	C	T	C	T	0.0653	0.0117333	0.1135	0.0973	20	0.00592034	0.0474942	185143	20	0.0074	6.74e-19	1042540
t2d	zbw	maternal	duos	adjusted	rs12741141	G	C	G	C	0.0395	0.00186667	0.3615	0.3547	1	0.0121256	0.877654	18521	1	0.0048	1.37e-16	1042540
t2d	zbw	maternal	duos	adjusted	rs12820906	G	A	G	A	-0.0433	-0.0242	0.2436	0.2353	12	0.0116797	0.0382674	29669	12	0.0055	2.21e-15	1042540
t2d	zbw	maternal	duos	adjusted	rs12823740	C	A	C	A	0.041	0.00946667	0.6614	0.6813	12	0.00382666	0.0133657	185143	12	0.0048	1.48e-17	1042540
t2d	zbw	maternal	duos	adjusted	rs12890750	G	T	G	T	0.0284	0.00113333	0.6392	0.671	14	0.0039469	0.774001	185143	14	0.0048	2.84e-09	1042540
t2d	zbw	maternal	duos	adjusted	rs12910361	G	A	G	A	0.0716	0.0064	0.6982	0.7026	15	0.00469149	0.172514	185143	15	0.0051	2.97e-44	1042540
t2d	zbw	maternal	duos	adjusted	rs12920022	T	A	T	A	-0.0391	-0.0074	0.8397	0.8448	16	0.016006	0.643847	18521	16	0.0065	2.26e-09	1042540
t2d	zbw	maternal	duos	adjusted	rs13237518	C	A	C	A	-0.0292	-0.0002	0.5858	0.5937	7	0.00441888	0.9639	185143	7	0.0047	7.73e-10	1042540
t2d	zbw	maternal	duos	adjusted	rs13262861	C	A	C	A	0.1016	-0.00706667	0.8238	0.8909	8	0.00487997	0.14759	185143	8	0.0063	2.84e-59	1042540
t2d	zbw	maternal	duos	adjusted	rs13389219	C	T	C	T	0.0648	0.00673333	0.6033	0.5477	2	0.00818678	0.410813	28894	2	0.0047	7.35e-44	1042540
t2d	zbw	maternal	duos	adjusted	rs13414140	C	T	C	T	0.1183	0.0164	0.8858	0.9092	2	0.00557594	0.00326932	185143	2	0.0072	4.31e-60	1042540
t2d	zbw	maternal	duos	adjusted	rs1412234	C	T	C	T	0.044	0.0076	0.3192	0.3201	9	0.00364894	0.0372697	185143	9	0.0049	4e-19	1042540
t2d	zbw	maternal	duos	adjusted	rs1421085	C	T	C	T	0.1177	0.00586667	0.4142	0.4147	16	0.00366877	0.109802	185143	16	0.0046	5.63e-144	1042540
t2d	zbw	maternal	duos	adjusted	rs1449348	C	T	C	T	0.0448	-0.00473333	0.8585	0.848	3	0.00509903	0.353262	185143	3	0.0065	6.64e-12	1042540
t2d	zbw	maternal	duos	adjusted	rs1475655	T	A	T	A	-0.0436	-0.00646667	0.2527	0.2388	13	0.0133876	0.629072	18521	13	0.0053	2.47e-16	1042540
t2d	zbw	maternal	duos	adjusted	rs1493694	C	T	C	T	-0.0705	-0.0078	0.8928	0.884	1	0.0159771	0.625409	29669	1	0.0073	6.51e-22	1042540
t2d	zbw	maternal	duos	adjusted	rs1513272	C	T	C	T	0.0811	0.00266667	0.5087	0.5447	7	0.00999232	0.789568	29669	7	0.0045	3.97e-71	1042540
t2d	zbw	maternal	duos	adjusted	rs1531583	G	T	G	T	-0.0994	0.0008	0.9553	0.9348	4	0.00839558	0.924086	185143	4	0.0112	7.06e-19	1039830
t2d	zbw	maternal	duos	adjusted	rs1562398	G	C	G	C	0.041	0.00766667	0.4169	0.3994	7	0.0115763	0.507795	18521	7	0.0047	1.99e-18	1042540
t2d	zbw	maternal	duos	adjusted	rs1573090	G	T	G	T	-0.0446	-0.0112667	0.4648	0.4498	6	0.00373874	0.00258261	185143	6	0.0046	3.88e-22	1042540
t2d	zbw	maternal	duos	adjusted	rs17035289	C	T	C	T	0.0428	0.00966667	0.1708	0.167	4	0.00462697	0.0366897	185143	4	0.0062	5.71e-12	1042540
t2d	zbw	maternal	duos	adjusted	rs17036160	C	T	C	T	0.1028	0.0534667	0.8796	0.8786	3	0.0116268	4.2543e-06	28894	3	0.0071	3.04e-47	1042540
t2d	zbw	maternal	duos	adjusted	rs1705263	C	A	C	A	0.0398	0.0004	0.5688	0.591	12	0.00355997	0.910538	185143	12	0.0046	1.22e-17	1042540
t2d	zbw	maternal	duos	adjusted	rs17294565	C	A	C	A	0.0274	0.00893333	0.3813	0.3679	8	0.00594506	0.13293	185143	8	0.0047	4.74e-09	1042540
t2d	zbw	maternal	duos	adjusted	rs17354348	G	A	G	A	-0.0294	0.00133333	0.2583	0.2981	2	0.00335562	0.691114	185143	2	0.0053	2.99e-08	1042540
t2d	zbw	maternal	duos	adjusted	rs174541	C	T	C	T	-0.0292	0.000666667	0.354	0.4025	11	0.00347169	0.847719	185143	11	0.0048	8.63e-10	1042540
t2d	zbw	maternal	duos	adjusted	rs17522122	G	T	G	T	-0.0343	0.00726667	0.5238	0.5089	14	0.00405681	0.0732571	185143	14	0.0046	1.27e-13	1042540
t2d	zbw	maternal	duos	adjusted	rs17624303	C	T	C	T	0.0285	0.00526667	0.7247	0.7039	2	0.00377462	0.16293	185143	2	0.0052	4.88e-08	1042540
t2d	zbw	maternal	duos	adjusted	rs17684074	G	C	G	C	0.0312	-0.0107333	0.7389	0.7217	18	0.0127401	0.399516	18521	18	0.0053	4.12e-09	1042540
t2d	zbw	maternal	duos	adjusted	rs1783541	C	T	C	T	-0.0484	-0.0096	0.7972	0.8278	11	0.00424114	0.0236023	185143	11	0.0057	3.89e-17	1042540
t2d	zbw	maternal	duos	adjusted	rs1872635	G	A	G	A	-0.0282	-0.0064	0.3136	0.3017	12	0.00420107	0.127653	185143	12	0.0049	1.28e-08	1042540
t2d	zbw	maternal	duos	adjusted	rs1968204	C	T	C	T	-0.0566	0.004	0.893	0.912	7	0.00602587	0.506816	185143	7	0.008	1.08e-12	1042540
t2d	zbw	maternal	duos	adjusted	rs2033159	C	A	C	A	0.0352	-0.0148	0.2341	0.219	2	0.0123042	0.229038	29669	2	0.0057	4.9e-10	1042540
t2d	zbw	maternal	duos	adjusted	rs2055997	G	A	G	A	0.0313	0.00346667	0.7014	0.6969	4	0.00410267	0.398123	185143	4	0.0051	6.53e-10	1042540
t2d	zbw	maternal	duos	adjusted	rs2080090	T	A	T	A	-0.0525	0.0016	0.8116	0.8021	17	0.0143567	0.911263	18521	17	0.0059	7.84e-19	1042540
t2d	zbw	maternal	duos	adjusted	rs2103132	G	C	G	C	-0.0319	-0.0119333	0.749	0.7682	7	0.0135166	0.377309	18521	7	0.0053	1.88e-09	1042540
t2d	zbw	maternal	duos	adjusted	rs2115107	G	A	G	A	-0.0382	-0.00546667	0.6076	0.6172	19	0.00381367	0.151732	185143	19	0.0047	8.45e-16	1039830
t2d	zbw	maternal	duos	adjusted	rs2237895	C	A	C	A	0.0725	0.00393333	0.4231	0.4495	11	0.00332195	0.236396	185143	11	0.0047	2.73e-54	1042540
t2d	zbw	maternal	duos	adjusted	rs2250301	G	A	G	A	0.0322	0.0022	0.7481	0.7299	10	0.00723516	0.761074	185143	10	0.0053	1.27e-09	1042540
t2d	zbw	maternal	duos	adjusted	rs2268078	G	A	G	A	-0.0387	0.015	0.3447	0.3539	20	0.00858449	0.0805788	28894	20	0.0049	2.14e-15	1042540
t2d	zbw	maternal	duos	adjusted	rs2292662	C	T	C	T	0.0556	0.0074	0.8436	0.8598	3	0.00610719	0.225632	185143	3	0.0065	7.64e-18	1042540
t2d	zbw	maternal	duos	adjusted	rs2297508	G	C	G	C	-0.0334	-0.0222667	0.632	0.6822	17	0.012191	0.0677774	18521	17	0.0047	1.86e-12	1042540
t2d	zbw	maternal	duos	adjusted	rs2410767	G	C	G	C	-0.0325	-0.0175333	0.2211	0.1944	5	0.0143894	0.223038	18521	5	0.0056	6.79e-09	1042540
t2d	zbw	maternal	duos	adjusted	rs243018	G	C	G	C	0.056	0.00893333	0.463	0.4455	2	0.0115436	0.439003	18521	2	0.0046	1.52e-33	1042540
t2d	zbw	maternal	duos	adjusted	rs256904	T	A	T	A	0.0692	0	0.7297	0.7299	5	0.0127728	1	18521	5	0.0053	2.55e-39	1042540
t2d	zbw	maternal	duos	adjusted	rs2583921	C	A	C	A	0.0954	-0.0014	0.0922	0.0546	12	0.00646667	0.828602	185143	12	0.008	8.98e-33	1042540
t2d	zbw	maternal	duos	adjusted	rs2613503	C	A	C	A	-0.0392	-0.011	0.1988	0.2249	1	0.0043467	0.0113849	185143	1	0.006	7.48e-11	1042540
t2d	zbw	maternal	duos	adjusted	rs2658746	C	T	C	T	0.0303	0.00533333	0.3897	0.3948	18	0.00358896	0.137269	185143	18	0.0047	9.89e-11	1042540
t2d	zbw	maternal	duos	adjusted	rs2725371	G	A	G	A	-0.0371	0.00306667	0.6895	0.683	8	0.00404674	0.448564	185143	8	0.0051	2.14e-13	1042540
t2d	zbw	maternal	duos	adjusted	rs2732480	C	A	C	A	0.0337	0.00733333	0.5648	0.5081	12	0.00347169	0.0346587	185143	12	0.0046	3.05e-13	1042540
t2d	zbw	maternal	duos	adjusted	rs2733289	C	T	C	T	0.0301	0.00246667	0.4775	0.5014	12	0.00381367	0.517763	185143	12	0.0046	3.98e-11	1042540
t2d	zbw	maternal	duos	adjusted	rs2796441	G	A	G	A	0.0589	0.0012	0.5906	0.6099	9	0.00803195	0.881235	28894	9	0.0047	9.96e-37	1042540
t2d	zbw	maternal	duos	adjusted	rs2908286	C	T	C	T	-0.0683	-0.0269333	0.8287	0.8593	7	0.00462697	5.85163e-09	185143	7	0.0061	2.64e-29	1042540
t2d	zbw	maternal	duos	adjusted	rs2933211	G	A	G	A	-0.0268	0.00266667	0.499	0.5745	14	0.00318845	0.402957	185143	14	0.0046	6.24e-09	1042540
t2d	zbw	maternal	duos	adjusted	rs2972145	C	T	C	T	0.09	0.012	0.6354	0.6136	2	0.00392392	0.00222694	185143	2	0.0048	7.45e-80	1042540
t2d	zbw	maternal	duos	adjusted	rs303760	C	T	C	T	-0.0342	-0.000866667	0.6522	0.6138	18	0.00852362	0.919012	28894	18	0.0048	1.48e-12	1042540
t2d	zbw	maternal	duos	adjusted	rs3111316	G	A	G	A	-0.0442	-0.0126	0.4116	0.4492	19	0.00827474	0.127832	28894	19	0.0047	3.43e-21	1039830
t2d	zbw	maternal	duos	adjusted	rs3176466	C	T	C	T	0.0642	-0.00786667	0.9033	0.8988	1	0.00597642	0.188078	185143	1	0.008	9.36e-16	1042540
t2d	zbw	maternal	duos	adjusted	rs34143602	G	A	G	A	0.0347	0.00973333	0.4221	0.4421	15	0.00350773	0.00552322	185143	15	0.0047	1e-13	1042540
t2d	zbw	maternal	duos	adjusted	rs34589210	G	A	G	A	-0.039	0.00633333	0.8571	0.9256	2	0.00524269	0.227036	185143	2	0.0067	6.89e-09	1042540
t2d	zbw	maternal	duos	adjusted	rs346240	G	A	G	A	0.031	0.00626667	0.2231	0.1826	18	0.00433421	0.148217	185143	18	0.0056	3.62e-08	1042540
t2d	zbw	maternal	duos	adjusted	rs34990153	G	A	G	A	-0.0384	0.0042	0.439	0.476	8	0.00360522	0.244028	185143	8	0.0047	1.99e-16	1042540
t2d	zbw	maternal	duos	adjusted	rs35004890	G	T	G	T	-0.0363	-0.0180667	0.779	0.7839	19	0.00960543	0.0599881	28894	19	0.0059	8.57e-10	1039830
t2d	zbw	maternal	duos	adjusted	rs35352848	C	T	C	T	-0.0623	0.00253333	0.2069	0.2318	3	0.004867	0.602707	185143	3	0.0057	7.37e-28	1042540
t2d	zbw	maternal	duos	adjusted	rs35895680	C	A	C	A	0.0559	0.000866667	0.6858	0.6993	17	0.00324088	0.789148	185143	17	0.005	1.42e-28	1042540
t2d	zbw	maternal	duos	adjusted	rs36051838	C	T	C	T	0.044	0.00233333	0.0888	0.0912	10	0.00692684	0.736227	185143	10	0.008	4.54e-08	1042540
t2d	zbw	maternal	duos	adjusted	rs36111056	G	A	G	A	0.0341	-0.00233333	0.7802	0.7968	15	0.00446738	0.601458	185143	15	0.0057	1.97e-09	1042540
t2d	zbw	maternal	duos	adjusted	rs3747207	G	A	G	A	-0.0471	-0.0028	0.7791	0.7697	22	0.0042565	0.510656	185143	22	0.0055	9.26e-18	1042540
t2d	zbw	maternal	duos	adjusted	rs3764002	C	T	C	T	0.0396	0.00293333	0.7412	0.7386	12	0.0112789	0.794808	29669	12	0.0052	2.69e-14	1042540
t2d	zbw	maternal	duos	adjusted	rs3798519	C	A	C	A	0.0495	0.0032	0.1803	0.1838	6	0.0105335	0.761287	28894	6	0.0059	5.49e-17	1042540
t2d	zbw	maternal	duos	adjusted	rs3872707	G	A	G	A	-0.0446	-0.0198667	0.8599	0.8896	3	0.0134371	0.139275	28894	3	0.0067	3.46e-11	1042540
t2d	zbw	maternal	duos	adjusted	rs41276588	G	A	G	A	-0.0375	-0.0237333	0.717	0.6801	1	0.00393486	1.62385e-09	185143	1	0.0052	4.1e-13	1042540
t2d	zbw	maternal	duos	adjusted	rs4132228	C	T	C	T	0.0471	0.00853333	0.7026	0.7285	3	0.00385597	0.0268965	185143	3	0.005	6.22e-21	1042540
t2d	zbw	maternal	duos	adjusted	rs429358	C	T	C	T	-0.073	0.00386667	0.1454	0.1756	19	0.00484372	0.424706	185143	19	0.0066	3.98e-28	1039830
t2d	zbw	maternal	duos	adjusted	rs4688760	C	T	C	T	-0.034	0.0054	0.326	0.3079	3	0.00369676	0.144087	185143	3	0.005	1.1e-11	1042540
t2d	zbw	maternal	duos	adjusted	rs4709746	C	T	C	T	0.0581	-0.000733333	0.8687	0.8616	6	0.00498803	0.883117	185143	6	0.007	1.03e-16	1042540
t2d	zbw	maternal	duos	adjusted	rs4721089	C	T	C	T	-0.034	0.0107333	0.2432	0.2168	7	0.00445573	0.0160014	185143	7	0.0055	7.92e-10	1042540
t2d	zbw	maternal	duos	adjusted	rs4796224	G	A	G	A	0.0252	0.00246667	0.4738	0.4612	17	0.00335562	0.462287	185143	17	0.0045	2.71e-08	1042540
t2d	zbw	maternal	duos	adjusted	rs4805681	C	T	C	T	0.0269	0.0072	0.6101	0.6167	19	0.00354727	0.042384	185143	19	0.0047	1.32e-08	1042540
t2d	zbw	maternal	duos	adjusted	rs4809369	G	A	G	A	0.0337	-0.00353333	0.5548	0.526	20	0.00358896	0.324869	185143	20	0.0046	4.27e-13	1039830
t2d	zbw	maternal	duos	adjusted	rs4845987	G	C	G	C	-0.0282	-0.01	0.3085	0.2995	1	0.0124491	0.421819	18521	1	0.0051	2.78e-08	1042540
t2d	zbw	maternal	duos	adjusted	rs4899280	C	T	C	T	-0.0276	0.000866667	0.67	0.6755	14	0.00396002	0.826764	185143	14	0.0048	1.02e-08	1042540
t2d	zbw	maternal	duos	adjusted	rs4916253	G	T	G	T	0.0274	0.00373333	0.4311	0.4301	1	0.00850757	0.660788	28894	1	0.0046	3.09e-09	1042540
t2d	zbw	maternal	duos	adjusted	rs4929965	G	A	G	A	-0.0619	0.00173333	0.6152	0.6197	11	0.00417946	0.678342	185143	11	0.0048	2.46e-38	1039830
t2d	zbw	maternal	duos	adjusted	rs495203	C	T	C	T	-0.0493	0.000533333	0.6651	0.6367	9	0.0118672	0.964154	18521	9	0.0048	1.03e-24	1042540
t2d	zbw	maternal	duos	adjusted	rs4984980	G	A	G	A	-0.0351	0.0122	0.8117	0.8328	16	0.013367	0.361403	29669	16	0.006	3.79e-09	1042540
t2d	zbw	maternal	duos	adjusted	rs545608	G	C	G	C	-0.0355	-0.00373333	0.8024	0.7596	1	0.013322	0.779295	18521	1	0.0057	6.5e-10	1042540
t2d	zbw	maternal	duos	adjusted	rs55857387	C	T	C	T	-0.0524	0.002	0.1947	0.1455	16	0.00485492	0.680374	185143	16	0.0059	6.71e-19	1042540
t2d	zbw	maternal	duos	adjusted	rs56348580	G	C	G	C	0.0575	-0.006	0.6958	0.7131	12	0.0125783	0.633354	18521	12	0.005	2.33e-30	1042540
t2d	zbw	maternal	duos	adjusted	rs56394279	C	T	C	T	0.0314	0.0168	0.468	0.451	3	0.00366877	4.66775e-06	185143	3	0.0046	5.3e-12	1042540
t2d	zbw	maternal	duos	adjusted	rs567185	C	T	C	T	-0.037	-0.0022	0.3656	0.329	1	0.00428041	0.607273	185143	1	0.0048	1.55e-14	1042540
t2d	zbw	maternal	duos	adjusted	rs5753043	C	A	C	A	0.0613	0.0018	0.8979	0.9163	22	0.00633331	0.776248	185143	22	0.0081	3.76e-14	1042540
t2d	zbw	maternal	duos	adjusted	rs58542926	C	T	C	T	-0.089	0.0163333	0.9245	0.9213	19	0.00670722	0.0148841	185143	19	0.0086	4.67e-25	1042540
t2d	zbw	maternal	duos	adjusted	rs60519666	G	A	G	A	0.0347	0.00453333	0.6769	0.6692	6	0.00388082	0.242751	185143	6	0.005	3.19e-12	1042540
t2d	zbw	maternal	duos	adjusted	rs6066138	G	A	G	A	0.0451	6.66667e-05	0.7252	0.6971	20	0.00346089	0.984631	185143	20	0.0051	1.58e-18	1042540
t2d	zbw	maternal	duos	adjusted	rs61779275	C	T	C	T	-0.0753	-0.00866667	0.7804	0.779	1	0.00433421	0.0455442	185143	1	0.0055	3.35e-43	1042540
t2d	zbw	maternal	duos	adjusted	rs62075585	G	A	G	A	0.0295	6.66667e-05	0.4735	0.4953	17	0.00342665	0.984478	185143	17	0.0046	1.25e-10	1042540
t2d	zbw	maternal	duos	adjusted	rs62515938	C	T	C	T	-0.0286	0.00526667	0.7395	0.7464	8	0.00396002	0.183532	185143	8	0.0052	2.97e-08	1042540
t2d	zbw	maternal	duos	adjusted	rs62618693	C	T	C	T	0.0853	0.0143333	0.9566	0.9571	11	0.00848228	0.0910668	185143	11	0.0114	6.83e-14	1039830
t2d	zbw	maternal	duos	adjusted	rs6459733	G	C	G	C	0.0508	0.00893333	0.6655	0.6881	7	0.012353	0.469574	18521	7	0.0049	9.66e-25	1042540
t2d	zbw	maternal	duos	adjusted	rs6741676	G	A	G	A	-0.0324	0.0062	0.3321	0.3384	2	0.00348912	0.0755762	185143	2	0.0049	3.64e-11	1042540
t2d	zbw	maternal	duos	adjusted	rs6777684	G	A	G	A	0.0569	-0.00193333	0.6076	0.6081	3	0.0117054	0.868813	18521	3	0.0047	3.77e-33	1042540
t2d	zbw	maternal	duos	adjusted	rs6819331	C	T	C	T	0.0404	-0.0178667	0.6796	0.6698	4	0.0106271	0.0927183	29669	4	0.0049	2.21e-16	1042540
t2d	zbw	maternal	duos	adjusted	rs6821438	G	A	G	A	-0.0289	-0.00346667	0.4691	0.4736	4	0.00825555	0.674544	28894	4	0.0046	3.66e-10	1042540
t2d	zbw	maternal	duos	adjusted	rs6878122	G	A	G	A	0.0554	0.00646667	0.3114	0.2588	5	0.00348912	0.063828	185143	5	0.0049	4.6e-29	1039830
t2d	zbw	maternal	duos	adjusted	rs6976111	C	A	C	A	-0.0318	0.00393333	0.6933	0.676	7	0.00362263	0.277581	185143	7	0.0052	7.93e-10	1042540
t2d	zbw	maternal	duos	adjusted	rs7026688	G	A	G	A	0.0444	-0.00453333	0.8632	0.8422	9	0.00514666	0.37841	185143	9	0.0067	3.4e-11	1042540
t2d	zbw	maternal	duos	adjusted	rs703981	G	C	G	C	0.0613	-0.008	0.5439	0.5462	10	0.0114144	0.483385	18521	10	0.0046	2.13e-40	1042540
t2d	zbw	maternal	duos	adjusted	rs7099048	G	A	G	A	-0.0282	-0.007	0.4964	0.4722	10	0.00353578	0.0477303	185143	10	0.0046	8.93e-10	1042540
t2d	zbw	maternal	duos	adjusted	rs7163757	C	T	C	T	0.0405	-0.0151333	0.5741	0.5313	15	0.0099807	0.129454	29669	15	0.0046	1.64e-18	1042540
t2d	zbw	maternal	duos	adjusted	rs7240767	C	T	C	T	0.0368	-0.000933333	0.3792	0.3674	18	0.00364894	0.798119	185143	18	0.0063	5.03e-09	845270
t2d	zbw	maternal	duos	adjusted	rs72695645	G	A	G	A	0.0611	0.0232667	0.8599	0.8576	4	0.0163297	0.154213	18521	4	0.0067	8.66e-20	1042540
t2d	zbw	maternal	duos	adjusted	rs72926932	C	A	C	A	0.0749	-0.0008	0.0783	0.0892	18	0.00581355	0.890549	185143	18	0.0082	7.58e-20	1042540
t2d	zbw	maternal	duos	adjusted	rs72951506	C	T	C	T	0.0423	0.0068	0.8521	0.8533	6	0.00622825	0.274921	185143	6	0.0065	9.22e-11	1042540
t2d	zbw	maternal	duos	adjusted	rs73872717	C	T	C	T	0.0856	-0.0134	0.9534	0.9376	3	0.0168243	0.425762	28894	3	0.0109	4.78e-15	1042540
t2d	zbw	maternal	duos	adjusted	rs74804697	G	C	G	C	-0.0837	-0.0109333	0.0434	0.054	15	0.0255779	0.66905	18521	15	0.0121	4.68e-12	1041220
t2d	zbw	maternal	duos	adjusted	rs75432112	G	A	G	A	-0.1344	-0.00633333	0.9517	0.9507	5	0.010394	0.542309	185143	5	0.0107	5.34e-36	1039830
t2d	zbw	maternal	duos	adjusted	rs756145	G	A	G	A	-0.0286	-0.0148	0.6907	0.6768	9	0.00903621	0.101452	28894	9	0.0049	5.52e-09	1042540
t2d	zbw	maternal	duos	adjusted	rs7561798	G	A	G	A	0.0281	0.0052	0.4852	0.4786	2	0.00352551	0.140222	185143	2	0.0046	1.16e-09	1042540
t2d	zbw	maternal	duos	adjusted	rs7568172	G	A	G	A	0.0674	-0.01	0.9396	0.9442	2	0.00716254	0.162669	185143	2	0.0096	2.64e-12	1042540
t2d	zbw	maternal	duos	adjusted	rs75756987	G	C	G	C	0.0439	-0.014	0.8876	0.8634	21	0.0168789	0.406857	18521	21	0.0073	1.61e-09	1042540
t2d	zbw	maternal	duos	adjusted	rs7609422	G	A	G	A	0.0295	0.00493333	0.4095	0.3926	2	0.00358896	0.16926	185143	2	0.0047	2.67e-10	1042540
t2d	zbw	maternal	duos	adjusted	rs7660000	C	T	C	T	0.0309	-0.00613333	0.7131	0.7348	4	0.00393486	0.119063	185143	4	0.0051	1.29e-09	1042540
t2d	zbw	maternal	duos	adjusted	rs7695096	C	T	C	T	0.0381	-0.00593333	0.5208	0.4845	4	0.0115436	0.607257	18521	4	0.0046	1.27e-16	1042540
t2d	zbw	maternal	duos	adjusted	rs7756992	G	A	G	A	0.1217	0.0196	0.2706	0.2337	6	0.00396002	7.4416e-07	185143	6	0.0051	5.52e-128	1042540
t2d	zbw	maternal	duos	adjusted	rs7858727	C	A	C	A	0.0344	0.00253333	0.2233	0.225	9	0.00357047	0.477999	185143	9	0.0056	8.33e-10	1042540
t2d	zbw	maternal	duos	adjusted	rs7903146	C	T	C	T	-0.28	-0.0216667	0.7079	0.7068	10	0.00384077	1.68833e-08	185143	10	0.005	1e-200	1042540
t2d	zbw	maternal	duos	adjusted	rs8008540	C	T	C	T	0.0301	-0.00413333	0.5688	0.5732	14	0.00372247	0.266837	185143	14	0.0046	7.99e-11	1042540
t2d	zbw	maternal	duos	adjusted	rs8010382	G	A	G	A	0.0322	0.0244667	0.4373	0.433	14	0.0116092	0.0350724	18521	14	0.0047	5.74e-12	1042540
t2d	zbw	maternal	duos	adjusted	rs8018512	G	A	G	A	0.0369	0.0072	0.7417	0.6904	14	0.00348912	0.0390598	185143	14	0.0052	1.3e-12	1042540
t2d	zbw	maternal	duos	adjusted	rs8031576	C	A	C	A	0.057	0.0126	0.289	0.2968	15	0.00390536	0.00125385	185143	15	0.0051	1.74e-29	1042540
t2d	zbw	maternal	duos	adjusted	rs8054556	G	A	G	A	-0.0364	-0.008	0.5383	0.5474	16	0.00366877	0.0292154	185143	16	0.0046	3.68e-15	1042540
t2d	zbw	maternal	duos	adjusted	rs8071043	C	T	C	T	0.0541	0.00293333	0.3284	0.3169	17	0.00373874	0.432701	185143	17	0.0049	5.16e-28	1042540
t2d	zbw	maternal	duos	adjusted	rs827237	C	T	C	T	-0.0365	0.00546667	0.795	0.7787	10	0.00351098	0.119466	185143	10	0.0058	3.56e-10	1042540
t2d	zbw	maternal	duos	adjusted	rs838735	G	C	G	C	-0.0294	-0.000933333	0.6157	0.6402	2	0.0119963	0.937986	18521	2	0.0047	3.64e-10	1042540
t2d	zbw	maternal	duos	adjusted	rs844215	C	T	C	T	0.0262	-0.0118	0.5867	0.5433	3	0.00370732	0.00145811	185143	3	0.0047	2.04e-08	1042540
t2d	zbw	maternal	duos	adjusted	rs878017	G	A	G	A	-0.0348	0.0062	0.4591	0.489	10	0.00807523	0.442618	28894	10	0.0061	1.13e-08	845270
t2d	zbw	maternal	duos	adjusted	rs890940	C	T	C	T	-0.0484	0.02	0.7887	0.8011	5	0.00436017	4.49699e-06	185143	5	0.0056	9.78e-18	1042540
t2d	zbw	maternal	duos	adjusted	rs911300	G	A	G	A	0.0348	0.005	0.5422	0.5425	20	0.00330701	0.130549	185143	20	0.0046	5.19e-14	1042540
t2d	zbw	maternal	duos	adjusted	rs9316500	G	T	G	T	-0.0473	-0.00613333	0.2924	0.2606	13	0.00345546	0.0759027	185143	13	0.0051	9.97e-21	1042540
t2d	zbw	maternal	duos	adjusted	rs9319382	C	T	C	T	0.0276	0.007	0.6786	0.6838	13	0.00373874	0.0611669	185143	13	0.005	2.87e-08	1042540
t2d	zbw	maternal	duos	adjusted	rs9368112	C	T	C	T	-0.0259	-0.00433333	0.4753	0.4421	6	0.00342665	0.206016	185143	6	0.0047	2.69e-08	1042540
t2d	zbw	maternal	duos	adjusted	rs9379084	G	A	G	A	0.0747	0.0388	0.8803	0.9021	6	0.00568016	8.44474e-12	185143	6	0.0077	3.7e-22	1039830
t2d	zbw	maternal	duos	adjusted	rs9383649	G	A	G	A	0.0329	0.00353333	0.4192	0.4362	6	0.00369331	0.338726	185143	6	0.0046	1.06e-12	1042540
t2d	zbw	maternal	duos	adjusted	rs9555581	C	T	C	T	0.0296	-0.000333333	0.6102	0.61	13	0.00881713	0.969843	28894	13	0.0047	3.72e-10	1042540
t2d	zbw	maternal	duos	adjusted	rs9563574	C	T	C	T	-0.0406	0.0130667	0.177	0.1895	13	0.0127276	0.304589	29669	13	0.006	1.64e-11	1042540
t2d	zbw	maternal	duos	adjusted	rs980183	G	A	G	A	0.0363	-0.00746667	0.3942	0.3741	2	0.00366084	0.0413898	185143	2	0.0047	1.02e-14	1042540
t2d	zbw	maternal	duos	adjusted	rs9852406	C	T	C	T	-0.0375	0.00106667	0.7464	0.707	3	0.00372247	0.774458	185143	3	0.0052	8.96e-13	1042540
t2d	zbw	maternal	duos	adjusted	rs9854769	G	A	G	A	0.1075	0.0118667	0.319	0.3049	3	0.00393486	0.00256319	185143	3	0.0049	1.06e-107	1042540
t2d	zbw	maternal	duos	adjusted	rs9873519	C	T	C	T	-0.0375	-0.00613333	0.466	0.4466	3	0.00330701	0.0636467	185143	3	0.0046	3.58e-16	1042540
t2d	zbw	maternal	duos	adjusted	rs9873618	G	A	G	A	0.0581	0.0056	0.7094	0.7265	3	0.00418975	0.181355	185143	3	0.0051	2.41e-30	1042540
fg	bmi	offspring	duos	unadjusted	rs10305457	T	C	T	C	0.0235	0.0052	0.065	0.0876	6	0.016	0.7462	509341	6	0.0032	1.21e-14	166896
fg	bmi	offspring	duos	unadjusted	rs10487796	A	T	A	T	-0.0261	0.0113	0.484	0.4698	7	0.0093	0.2225	509341	7	0.0016	4.62e-52	199033
fg	bmi	offspring	duos	unadjusted	rs1057394	A	G	A	G	-0.0124	-0.0024	0.625	0.6142	2	0.0095	0.8034	509341	2	0.0018	1.91e-12	178455
fg	bmi	offspring	duos	unadjusted	rs10811660	A	G	A	G	-0.0223	0.0357	0.165	0.1698	9	0.0122	0.003538	509341	9	0.0022	7.94e-25	198102
fg	bmi	offspring	duos	unadjusted	rs10838524	A	G	A	G	0.0238	0.0023	0.48	0.4415	11	0.0093	0.8048	509341	11	0.0016	1.56e-40	200602
fg	bmi	offspring	duos	unadjusted	rs10838693	C	G	C	G	0.0177	-0.0442	0.314	0.3387	11	0.0099	7.348e-06	509341	11	0.0018	3.44e-23	190535
fg	bmi	offspring	duos	unadjusted	rs10974438	A	C	A	C	-0.0198	0.0179	0.62	0.6554	9	0.0097	0.06581	509341	9	0.0017	9.85e-31	199042
fg	bmi	offspring	duos	unadjusted	rs11603349	T	C	T	C	0.0236	-0.0425	0.832	0.8256	11	0.0126	0.0007644	509341	11	0.0022	3.12e-25	200622
fg	bmi	offspring	duos	unadjusted	rs11610045	A	G	A	G	0.0144	0.0308	0.454	0.5233	12	0.0093	0.0008731	509341	12	0.0019	3.26e-13	151638
fg	bmi	offspring	duos	unadjusted	rs11619319	A	G	A	G	-0.0173	0.0019	0.766	0.7965	13	0.0112	0.8681	509341	13	0.002	3.41e-20	197615
fg	bmi	offspring	duos	unadjusted	rs11708067	A	G	A	G	0.0281	-0.0335	0.823	0.7677	3	0.0108	0.0019	509341	3	0.002	1.63e-43	199392
fg	bmi	offspring	duos	unadjusted	rs12055786	T	C	T	C	0.012	0.0489	0.384	0.4108	6	0.0094	2.313e-07	509341	6	0.0017	1.17e-11	197490
fg	bmi	offspring	duos	unadjusted	rs12541643	T	C	T	C	0.0118	0.005	0.479	0.4827	8	0.0093	0.5894	509341	8	0.0019	4.51e-09	165514
fg	bmi	offspring	duos	unadjusted	rs1260326	T	C	T	C	-0.0282	-0.049	0.413	0.3372	2	0.0095	2.59e-07	509341	2	0.0017	4.48e-65	200351
fg	bmi	offspring	duos	unadjusted	rs12784552	A	G	A	G	0.0329	0.007	0.924	0.924	10	0.0164	0.668	509341	10	0.003	2.86e-31	200614
fg	bmi	offspring	duos	unadjusted	rs12888855	A	C	A	C	-0.0135	-0.0164	0.189	0.2132	14	0.011	0.1371	509341	14	0.002	6.02e-12	197612
fg	bmi	offspring	duos	unadjusted	rs12898997	T	C	T	C	-0.0098	0.0195	0.598	0.6572	15	0.0098	0.04757	509341	15	0.0017	4.64e-09	200556
fg	bmi	offspring	duos	unadjusted	rs13389076	A	G	A	G	0.0609	-0.0266	0.034	0.0258	2	0.0365	0.4666	509341	2	0.0049	1.72e-36	199239
fg	bmi	offspring	duos	unadjusted	rs157512	T	C	T	C	0.0134	0.003	0.73	0.7572	5	0.0108	0.7813	509341	5	0.0021	5.43e-10	178455
fg	bmi	offspring	duos	unadjusted	rs1604038	T	C	T	C	-0.0198	0.0887	0.288	0.3056	3	0.0102	3.98e-18	509341	3	0.0018	4.47e-28	199358
fg	bmi	offspring	duos	unadjusted	rs16851397	A	G	A	G	0.0327	0.0506	0.955	0.939	3	0.0214	0.01793	509341	3	0.0042	1.26e-12	197622
fg	bmi	offspring	duos	unadjusted	rs16913693	T	G	T	G	0.0394	-0.0523	0.971	0.9621	9	0.0286	0.0674	509341	9	0.0049	2.82e-16	196792
fg	bmi	offspring	duos	unadjusted	rs17168486	T	C	T	C	0.028	0.0172	0.176	0.1715	7	0.0123	0.1613	509341	7	0.0021	4.17e-36	199170
fg	bmi	offspring	duos	unadjusted	rs17265513	T	C	T	C	-0.0158	-0.023	0.796	0.802	20	0.0116	0.04679	509341	20	0.0021	5.1e-14	199404
fg	bmi	offspring	duos	unadjusted	rs17437560	T	C	T	C	-0.0175	-0.0337	0.11	0.0887	3	0.0159	0.03419	509341	3	0.0032	3.33e-08	165740
fg	bmi	offspring	duos	unadjusted	rs174583	T	C	T	C	-0.0168	0.0153	0.375	0.3583	11	0.0097	0.113	509341	11	0.0017	3.37e-22	200598
fg	bmi	offspring	duos	unadjusted	rs1820176	T	C	T	C	0.0247	-0.0597	0.704	0.7129	5	0.0103	6.261e-09	509341	5	0.002	1.91e-34	166896
fg	bmi	offspring	duos	unadjusted	rs189548	A	G	A	G	-0.0123	-0.0152	0.723	0.7291	2	0.0103	0.1401	509341	2	0.002	2.81e-09	166896
fg	bmi	offspring	duos	unadjusted	rs194518	A	G	A	G	0.0102	-0.0225	0.52	0.5553	7	0.0093	0.0156	509341	7	0.0018	8.76e-09	166893
fg	bmi	offspring	duos	unadjusted	rs2075423	T	G	T	G	-0.0161	0.0128	0.376	0.3279	1	0.0098	0.1945	509341	1	0.0017	3.18e-21	199452
fg	bmi	offspring	duos	unadjusted	rs2657879	A	G	A	G	-0.0119	0.0556	0.798	0.8385	12	0.0121	4.14e-06	509341	12	0.0022	7.33e-09	196454
fg	bmi	offspring	duos	unadjusted	rs2979422	T	C	T	C	-0.0243	0.0082	0.869	0.8429	7	0.0133	0.535	509341	7	0.0024	3.85e-26	190054
fg	bmi	offspring	duos	unadjusted	rs35889227	T	G	T	G	-0.013	0.0022	0.617	0.6034	14	0.0096	0.8227	509341	14	0.0019	3.37e-10	166896
fg	bmi	offspring	duos	unadjusted	rs3778321	A	G	A	G	-0.0186	-0.0101	0.176	0.2186	6	0.0119	0.3955	509341	6	0.0021	3.16e-17	196471
fg	bmi	offspring	duos	unadjusted	rs3829109	A	G	A	G	-0.0163	-0.0052	0.276	0.3045	9	0.0104	0.6188	509341	9	0.002	1.09e-15	182422
fg	bmi	offspring	duos	unadjusted	rs3842753	T	G	T	G	0.0134	0.0154	0.28	0.2796	11	0.0103	0.1343	509341	11	0.0022	2.84e-09	162459
fg	bmi	offspring	duos	unadjusted	rs39713	T	C	T	C	-0.0169	0.0036	0.062	0.0781	22	0.0161	0.8222	509341	22	0.0031	1.77e-08	196467
fg	bmi	offspring	duos	unadjusted	rs4760278	A	C	A	C	-0.011	0.0192	0.181	0.2469	12	0.011	0.08081	509341	12	0.002	3.33e-08	198210
fg	bmi	offspring	duos	unadjusted	rs4862423	T	C	T	C	0.0123	-0.0344	0.401	0.3922	4	0.0095	0.0003025	509341	4	0.0019	4.45e-10	166895
fg	bmi	offspring	duos	unadjusted	rs573225	A	G	A	G	0.0693	0.0043	0.673	0.7042	2	0.01	0.6661	509341	2	0.0017	1e-200	199344
fg	bmi	offspring	duos	unadjusted	rs58925536	T	C	T	C	0.0306	-0.016	0.032	0.0292	7	0.0259	0.5364	509341	7	0.0053	5.82e-09	166741
fg	bmi	offspring	duos	unadjusted	rs6113722	A	G	A	G	-0.0424	0.0188	0.066	0.0388	20	0.0247	0.4459	509341	20	0.0044	7.66e-25	195145
fg	bmi	offspring	duos	unadjusted	rs6489811	A	G	A	G	-0.011	0.0409	0.488	0.4715	12	0.0093	9.934e-06	509341	12	0.0018	3.27e-09	171608
fg	bmi	offspring	duos	unadjusted	rs6538804	C	G	C	G	0.0142	-0.0122	0.623	0.5741	12	0.0095	0.2013	509341	12	0.0019	9.41e-14	166896
fg	bmi	offspring	duos	unadjusted	rs6598541	A	G	A	G	0.0114	0.0491	0.352	0.3695	15	0.0097	3.959e-07	509341	15	0.0017	4.12e-12	197621
fg	bmi	offspring	duos	unadjusted	rs6662924	A	C	A	C	0.0143	-0.0265	0.198	0.1862	1	0.0122	0.02936	509341	1	0.0023	3.34e-10	165515
fg	bmi	offspring	duos	unadjusted	rs6808574	T	C	T	C	-0.0127	0.0074	0.394	0.3935	3	0.0095	0.4371	509341	3	0.0017	7.21e-14	191257
fg	bmi	offspring	duos	unadjusted	rs7012637	A	G	A	G	-0.018	0.0686	0.47	0.4778	8	0.0093	2.146e-13	509341	8	0.0017	9.75e-25	197676
fg	bmi	offspring	duos	unadjusted	rs7095788	T	C	T	C	-0.0106	0.0167	0.358	0.3613	10	0.0097	0.08312	509341	10	0.0018	1.98e-09	178446
fg	bmi	offspring	duos	unadjusted	rs7163757	T	C	T	C	-0.0217	0.015	0.433	0.4575	15	0.0093	0.1092	509341	15	0.0016	2.64e-36	200622
fg	bmi	offspring	duos	unadjusted	rs7178572	A	G	A	G	-0.0121	-0.053	0.321	0.3007	15	0.0102	2.102e-07	509341	15	0.0018	7.09e-10	197620
fg	bmi	offspring	duos	unadjusted	rs7256920	A	G	A	G	-0.0104	-0.0551	0.491	0.5316	19	0.0093	3.32e-09	509341	19	0.0018	2.75e-09	194842
fg	bmi	offspring	duos	unadjusted	rs78132593	A	C	A	C	-0.0147	0.0028	0.203	0.2094	1	0.0112	0.8034	509341	1	0.0022	2.6e-10	166896
fg	bmi	offspring	duos	unadjusted	rs7903146	T	C	T	C	0.0259	-0.0775	0.307	0.265	10	0.0102	3.783e-14	509341	10	0.0019	2e-35	199170
fg	bmi	offspring	duos	unadjusted	rs878521	A	G	A	G	0.0549	-0.0236	0.249	0.2353	7	0.0107	0.02752	509341	7	0.002	2.65e-174	200348
fg	bmi	offspring	duos	unadjusted	rs896854	T	C	T	C	0.0099	0.0038	0.458	0.5351	8	0.0093	0.6814	509341	8	0.0016	5.61e-09	196056
fg	bmi	offspring	duos	unadjusted	rs9348441	A	T	A	T	0.0176	-0.0404	0.272	0.2613	6	0.0105	0.0001227	509341	6	0.0018	4.4e-20	200622
fg	bmi	offspring	duos	unadjusted	rs9650069	T	C	T	C	-0.0286	0.015	0.284	0.3014	8	0.0101	0.1365	509341	8	0.0018	8.31e-58	194206
fg	chol	offspring	duos	unadjusted	rs10305457	T	C	T	C	0.0235	-0.0054	0.065	0.0877	6	0.0037	0.1408	490404	6	0.0032	1.21e-14	166896
fg	chol	offspring	duos	unadjusted	rs10487796	A	T	A	T	-0.0261	-0.0039	0.484	0.4697	7	0.0022	0.07047	490404	7	0.0016	4.62e-52	199033
fg	chol	offspring	duos	unadjusted	rs1057394	A	G	A	G	-0.0124	0.0051	0.625	0.6136	2	0.0022	0.02053	490404	2	0.0018	1.91e-12	178455
fg	chol	offspring	duos	unadjusted	rs10811660	A	G	A	G	-0.0223	-0.0061	0.165	0.1701	9	0.0028	0.03093	490404	9	0.0022	7.94e-25	198102
fg	chol	offspring	duos	unadjusted	rs10838524	A	G	A	G	0.0238	0.0032	0.48	0.4421	11	0.0022	0.1366	490404	11	0.0016	1.56e-40	200602
fg	chol	offspring	duos	unadjusted	rs10838693	C	G	C	G	0.0177	0.0073	0.314	0.3385	11	0.0023	0.001494	490404	11	0.0018	3.44e-23	190535
fg	chol	offspring	duos	unadjusted	rs10974438	A	C	A	C	-0.0198	-0.0028	0.62	0.6545	9	0.0023	0.2202	490404	9	0.0017	9.85e-31	199042
fg	chol	offspring	duos	unadjusted	rs11603349	T	C	T	C	0.0236	0.0003	0.832	0.8264	11	0.0029	0.9168	490404	11	0.0022	3.12e-25	200622
fg	chol	offspring	duos	unadjusted	rs11610045	A	G	A	G	0.0144	0.0145	0.454	0.5223	12	0.0021	1.506e-11	490404	12	0.0019	3.26e-13	151638
fg	chol	offspring	duos	unadjusted	rs11619319	A	G	A	G	-0.0173	-0.0053	0.766	0.7963	13	0.0026	0.04303	490404	13	0.002	3.41e-20	197615
fg	chol	offspring	duos	unadjusted	rs11708067	A	G	A	G	0.0281	0.0123	0.823	0.7673	3	0.0025	9.459e-07	490404	3	0.002	1.63e-43	199392
fg	chol	offspring	duos	unadjusted	rs12055786	T	C	T	C	0.012	-0.0047	0.384	0.4101	6	0.0022	0.03286	490404	6	0.0017	1.17e-11	197490
fg	chol	offspring	duos	unadjusted	rs12541643	T	C	T	C	0.0118	0.0097	0.479	0.4821	8	0.0022	6.691e-06	490404	8	0.0019	4.51e-09	165514
fg	chol	offspring	duos	unadjusted	rs12784552	A	G	A	G	0.0329	-0.0036	0.924	0.9227	10	0.0038	0.3405	490404	10	0.003	2.86e-31	200614
fg	chol	offspring	duos	unadjusted	rs12888855	A	C	A	C	-0.0135	-0.0001	0.189	0.2136	14	0.0026	0.9773	490404	14	0.002	6.02e-12	197612
fg	chol	offspring	duos	unadjusted	rs12898997	T	C	T	C	-0.0098	0.0152	0.598	0.6572	15	0.0023	2.531e-11	490404	15	0.0017	4.64e-09	200556
fg	chol	offspring	duos	unadjusted	rs13389076	A	G	A	G	0.0609	0.0204	0.034	0.0255	2	0.0085	0.0165	490404	2	0.0049	1.72e-36	199239
fg	chol	offspring	duos	unadjusted	rs157512	T	C	T	C	0.0134	-0.0069	0.73	0.7571	5	0.0025	0.005875	490404	5	0.0021	5.43e-10	178455
fg	chol	offspring	duos	unadjusted	rs1604038	T	C	T	C	-0.0198	0.0033	0.288	0.3053	3	0.0024	0.1636	490404	3	0.0018	4.47e-28	199358
fg	chol	offspring	duos	unadjusted	rs16851397	A	G	A	G	0.0327	0.0111	0.955	0.9395	3	0.005	0.02481	490404	3	0.0042	1.26e-12	197622
fg	chol	offspring	duos	unadjusted	rs16913693	T	G	T	G	0.0394	-0.0135	0.971	0.9625	9	0.0066	0.04175	490404	9	0.0049	2.82e-16	196792
fg	chol	offspring	duos	unadjusted	rs17168486	T	C	T	C	0.028	-0.0003	0.176	0.1719	7	0.0028	0.9101	490404	7	0.0021	4.17e-36	199170
fg	chol	offspring	duos	unadjusted	rs17265513	T	C	T	C	-0.0158	-0.0143	0.796	0.8023	20	0.0027	1.01e-07	490404	20	0.0021	5.1e-14	199404
fg	chol	offspring	duos	unadjusted	rs17437560	T	C	T	C	-0.0175	-0.0075	0.11	0.0887	3	0.0037	0.04276	490404	3	0.0032	3.33e-08	165740
fg	chol	offspring	duos	unadjusted	rs174583	T	C	T	C	-0.0168	-0.0538	0.375	0.3568	11	0.0022	2.53e-127	490404	11	0.0017	3.37e-22	200598
fg	chol	offspring	duos	unadjusted	rs1820176	T	C	T	C	0.0247	-0.0008	0.704	0.7127	5	0.0024	0.7254	490404	5	0.002	1.91e-34	166896
fg	chol	offspring	duos	unadjusted	rs189548	A	G	A	G	-0.0123	-0.0018	0.723	0.7286	2	0.0024	0.4485	490404	2	0.002	2.81e-09	166896
fg	chol	offspring	duos	unadjusted	rs194518	A	G	A	G	0.0102	0.0023	0.52	0.5544	7	0.0022	0.2939	490404	7	0.0018	8.76e-09	166893
fg	chol	offspring	duos	unadjusted	rs2075423	T	G	T	G	-0.0161	-0.0045	0.376	0.3286	1	0.0023	0.05091	490404	1	0.0017	3.18e-21	199452
fg	chol	offspring	duos	unadjusted	rs2657879	A	G	A	G	-0.0119	-0.0015	0.798	0.838	12	0.0028	0.5965	490404	12	0.0022	7.33e-09	196454
fg	chol	offspring	duos	unadjusted	rs2839671	A	G	A	G	-0.016	-0.0024	0.164	0.1754	10	0.0028	0.387	490404	10	0.0022	8.38e-14	197620
fg	chol	offspring	duos	unadjusted	rs2979422	T	C	T	C	-0.0243	0.0002	0.869	0.8432	7	0.0031	0.9374	490404	7	0.0024	3.85e-26	190054
fg	chol	offspring	duos	unadjusted	rs35889227	T	G	T	G	-0.013	-0.0064	0.617	0.6039	14	0.0022	0.004143	490404	14	0.0019	3.37e-10	166896
fg	chol	offspring	duos	unadjusted	rs3778321	A	G	A	G	-0.0186	-0.0007	0.176	0.2163	6	0.0028	0.7866	490404	6	0.0021	3.16e-17	196471
fg	chol	offspring	duos	unadjusted	rs3829109	A	G	A	G	-0.0163	-0.0039	0.276	0.3029	9	0.0024	0.1053	490404	9	0.002	1.09e-15	182422
fg	chol	offspring	duos	unadjusted	rs3842753	T	G	T	G	0.0134	0.0005	0.28	0.2803	11	0.0024	0.8199	490404	11	0.0022	2.84e-09	162459
fg	chol	offspring	duos	unadjusted	rs39713	T	C	T	C	-0.0169	0.0024	0.062	0.0791	22	0.0037	0.5194	490404	22	0.0031	1.77e-08	196467
fg	chol	offspring	duos	unadjusted	rs4760278	A	C	A	C	-0.011	-0.015	0.181	0.2462	12	0.0025	4.359e-09	490404	12	0.002	3.33e-08	198210
fg	chol	offspring	duos	unadjusted	rs4862423	T	C	T	C	0.0123	-0.0003	0.401	0.3925	4	0.0022	0.8828	490404	4	0.0019	4.45e-10	166895
fg	chol	offspring	duos	unadjusted	rs507666	A	G	A	G	0.0164	0.0781	0.189	0.2072	9	0.0027	3.62e-178	490404	9	0.0021	6.99e-17	199223
fg	chol	offspring	duos	unadjusted	rs573225	A	G	A	G	0.0693	0.003	0.673	0.704	2	0.0023	0.1866	490404	2	0.0017	1e-200	199344
fg	chol	offspring	duos	unadjusted	rs58925536	T	C	T	C	0.0306	0.0093	0.032	0.0294	7	0.006	0.1205	490404	7	0.0053	5.82e-09	166741
fg	chol	offspring	duos	unadjusted	rs6113722	A	G	A	G	-0.0424	-0.0074	0.066	0.0385	20	0.0057	0.196	490404	20	0.0044	7.66e-25	195145
fg	chol	offspring	duos	unadjusted	rs6489811	A	G	A	G	-0.011	0.0035	0.488	0.4712	12	0.0021	0.1036	490404	12	0.0018	3.27e-09	171608
fg	chol	offspring	duos	unadjusted	rs6538804	C	G	C	G	0.0142	0.0037	0.623	0.5759	12	0.0022	0.09523	490404	12	0.0019	9.41e-14	166896
fg	chol	offspring	duos	unadjusted	rs6598541	A	G	A	G	0.0114	-0.0035	0.352	0.3687	15	0.0022	0.1159	490404	15	0.0017	4.12e-12	197621
fg	chol	offspring	duos	unadjusted	rs6662924	A	C	A	C	0.0143	0.0066	0.198	0.1853	1	0.0028	0.01989	490404	1	0.0023	3.34e-10	165515
fg	chol	offspring	duos	unadjusted	rs6808574	T	C	T	C	-0.0127	-0.0002	0.394	0.3935	3	0.0022	0.9176	490404	3	0.0017	7.21e-14	191257
fg	chol	offspring	duos	unadjusted	rs7012637	A	G	A	G	-0.018	0.0402	0.47	0.4778	8	0.0022	3.58e-77	490404	8	0.0017	9.75e-25	197676
fg	chol	offspring	duos	unadjusted	rs7095788	T	C	T	C	-0.0106	-0.0027	0.358	0.3614	10	0.0022	0.2253	490404	10	0.0018	1.98e-09	178446
fg	chol	offspring	duos	unadjusted	rs7163757	T	C	T	C	-0.0217	0.0076	0.433	0.4564	15	0.0022	0.0004788	490404	15	0.0016	2.64e-36	200622
fg	chol	offspring	duos	unadjusted	rs7256920	A	G	A	G	-0.0104	-0.0007	0.491	0.5296	19	0.0022	0.7343	490404	19	0.0018	2.75e-09	194842
fg	chol	offspring	duos	unadjusted	rs7708285	A	G	A	G	-0.0133	-0.0028	0.686	0.7121	5	0.0023	0.2299	490404	5	0.0019	1.25e-09	199062
fg	chol	offspring	duos	unadjusted	rs78132593	A	C	A	C	-0.0147	-0.001	0.203	0.2089	1	0.0026	0.7058	490404	1	0.0022	2.6e-10	166896
fg	chol	offspring	duos	unadjusted	rs7903146	T	C	T	C	0.0259	-0.0008	0.307	0.2666	10	0.0024	0.725	490404	10	0.0019	2e-35	199170
fg	chol	offspring	duos	unadjusted	rs878521	A	G	A	G	0.0549	0.0062	0.249	0.2365	7	0.0025	0.01308	490404	7	0.002	2.65e-174	200348
fg	chol	offspring	duos	unadjusted	rs896854	T	C	T	C	0.0099	-0.0065	0.458	0.5334	8	0.0021	0.002295	490404	8	0.0016	5.61e-09	196056
fg	chol	offspring	duos	unadjusted	rs9348441	A	T	A	T	0.0176	0	0.272	0.2613	6	0.0024	0.9865	490404	6	0.0018	4.4e-20	200622
fg	chol	offspring	duos	unadjusted	rs9650069	T	C	T	C	-0.0286	-0.0082	0.284	0.302	8	0.0023	0.0004953	490404	8	0.0018	8.31e-58	194206
fg	dbp	offspring	duos	unadjusted	rs10305457	T	C	T	C	0.0235	-0.0143	0.065	0.0882	6	0.0379	0.7051	511253	6	0.0032	1.21e-14	166896
fg	dbp	offspring	duos	unadjusted	rs10487796	A	T	A	T	-0.0261	0.0093	0.484	0.4697	7	0.0221	0.6745	511253	7	0.0016	4.62e-52	199033
fg	dbp	offspring	duos	unadjusted	rs1057394	A	G	A	G	-0.0124	0.0111	0.625	0.6134	2	0.0225	0.6211	511253	2	0.0018	1.91e-12	178455
fg	dbp	offspring	duos	unadjusted	rs10811660	A	G	A	G	-0.0223	0.0048	0.165	0.1704	9	0.029	0.87	511253	9	0.0022	7.94e-25	198102
fg	dbp	offspring	duos	unadjusted	rs10838524	A	G	A	G	0.0238	-0.0045	0.48	0.4419	11	0.0221	0.839	511253	11	0.0016	1.56e-40	200602
fg	dbp	offspring	duos	unadjusted	rs10838693	C	G	C	G	0.0177	-0.1615	0.314	0.3378	11	0.0234	5.093e-12	511253	11	0.0018	3.44e-23	190535
fg	dbp	offspring	duos	unadjusted	rs10974438	A	C	A	C	-0.0198	0.0638	0.62	0.655	9	0.0231	0.005624	511253	9	0.0017	9.85e-31	199042
fg	dbp	offspring	duos	unadjusted	rs11603349	T	C	T	C	0.0236	-0.035	0.832	0.8269	11	0.03	0.2431	511253	11	0.0022	3.12e-25	200622
fg	dbp	offspring	duos	unadjusted	rs11610045	A	G	A	G	0.0144	0.022	0.454	0.5209	12	0.0219	0.316	511253	12	0.0019	3.26e-13	151638
fg	dbp	offspring	duos	unadjusted	rs11619319	A	G	A	G	-0.0173	-0.0105	0.766	0.7954	13	0.0266	0.6935	511253	13	0.002	3.41e-20	197615
fg	dbp	offspring	duos	unadjusted	rs11708067	A	G	A	G	0.0281	-0.086	0.823	0.7664	3	0.0256	0.000778	511253	3	0.002	1.63e-43	199392
fg	dbp	offspring	duos	unadjusted	rs12541643	T	C	T	C	0.0118	-0.012	0.479	0.4813	8	0.0222	0.5885	511253	8	0.0019	4.51e-09	165514
fg	dbp	offspring	duos	unadjusted	rs1260326	T	C	T	C	-0.0282	0.0185	0.413	0.3431	2	0.0225	0.4107	511253	2	0.0017	4.48e-65	200351
fg	dbp	offspring	duos	unadjusted	rs12784552	A	G	A	G	0.0329	0.0259	0.924	0.922	10	0.0387	0.5032	511253	10	0.003	2.86e-31	200614
fg	dbp	offspring	duos	unadjusted	rs12888855	A	C	A	C	-0.0135	-0.1251	0.189	0.2141	14	0.0261	1.677e-06	511253	14	0.002	6.02e-12	197612
fg	dbp	offspring	duos	unadjusted	rs12898997	T	C	T	C	-0.0098	-0.3486	0.598	0.6581	15	0.0234	2.253e-50	511253	15	0.0017	4.64e-09	200556
fg	dbp	offspring	duos	unadjusted	rs13389076	A	G	A	G	0.0609	-0.0574	0.034	0.0252	2	0.0871	0.5104	511253	2	0.0049	1.72e-36	199239
fg	dbp	offspring	duos	unadjusted	rs157512	T	C	T	C	0.0134	0.0808	0.73	0.7568	5	0.0257	0.001675	511253	5	0.0021	5.43e-10	178455
fg	dbp	offspring	duos	unadjusted	rs1604038	T	C	T	C	-0.0198	0.081	0.288	0.3039	3	0.0242	0.0008372	511253	3	0.0018	4.47e-28	199358
fg	dbp	offspring	duos	unadjusted	rs16851397	A	G	A	G	0.0327	-0.3272	0.955	0.94	3	0.0508	1.167e-10	511253	3	0.0042	1.26e-12	197622
fg	dbp	offspring	duos	unadjusted	rs16913693	T	G	T	G	0.0394	-0.0497	0.971	0.963	9	0.0682	0.4663	511253	9	0.0049	2.82e-16	196792
fg	dbp	offspring	duos	unadjusted	rs17168486	T	C	T	C	0.028	0.0181	0.176	0.1713	7	0.0291	0.5336	511253	7	0.0021	4.17e-36	199170
fg	dbp	offspring	duos	unadjusted	rs17265513	T	C	T	C	-0.0158	0.2112	0.796	0.8022	20	0.0275	1.471e-14	511253	20	0.0021	5.1e-14	199404
fg	dbp	offspring	duos	unadjusted	rs17437560	T	C	T	C	-0.0175	0.05	0.11	0.0895	3	0.0377	0.1848	511253	3	0.0032	3.33e-08	165740
fg	dbp	offspring	duos	unadjusted	rs174583	T	C	T	C	-0.0168	0.0851	0.375	0.3566	11	0.0229	0.0002058	511253	11	0.0017	3.37e-22	200598
fg	dbp	offspring	duos	unadjusted	rs1820176	T	C	T	C	0.0247	-0.0754	0.704	0.7123	5	0.0243	0.001959	511253	5	0.002	1.91e-34	166896
fg	dbp	offspring	duos	unadjusted	rs189548	A	G	A	G	-0.0123	0.0114	0.723	0.7274	2	0.0245	0.6402	511253	2	0.002	2.81e-09	166896
fg	dbp	offspring	duos	unadjusted	rs194518	A	G	A	G	0.0102	-0.1598	0.52	0.5551	7	0.022	4.105e-13	511253	7	0.0018	8.76e-09	166893
fg	dbp	offspring	duos	unadjusted	rs2075423	T	G	T	G	-0.0161	-0.0444	0.376	0.328	1	0.0233	0.05705	511253	1	0.0017	3.18e-21	199452
fg	dbp	offspring	duos	unadjusted	rs2657879	A	G	A	G	-0.0119	-0.0001	0.798	0.8363	12	0.0286	0.9982	511253	12	0.0022	7.33e-09	196454
fg	dbp	offspring	duos	unadjusted	rs2839671	A	G	A	G	-0.016	0.0243	0.164	0.1755	10	0.0288	0.3986	511253	10	0.0022	8.38e-14	197620
fg	dbp	offspring	duos	unadjusted	rs2979422	T	C	T	C	-0.0243	0.0686	0.869	0.8441	7	0.0315	0.02953	511253	7	0.0024	3.85e-26	190054
fg	dbp	offspring	duos	unadjusted	rs35889227	T	G	T	G	-0.013	-0.0066	0.617	0.6051	14	0.0228	0.7709	511253	14	0.0019	3.37e-10	166896
fg	dbp	offspring	duos	unadjusted	rs3778321	A	G	A	G	-0.0186	-0.0041	0.176	0.2154	6	0.0283	0.8859	511253	6	0.0021	3.16e-17	196471
fg	dbp	offspring	duos	unadjusted	rs3829109	A	G	A	G	-0.0163	0.0548	0.276	0.3028	9	0.0247	0.02641	511253	9	0.002	1.09e-15	182422
fg	dbp	offspring	duos	unadjusted	rs3842753	T	G	T	G	0.0134	-0.0682	0.28	0.2813	11	0.0243	0.005089	511253	11	0.0022	2.84e-09	162459
fg	dbp	offspring	duos	unadjusted	rs39713	T	C	T	C	-0.0169	-0.0787	0.062	0.0798	22	0.0381	0.03905	511253	22	0.0031	1.77e-08	196467
fg	dbp	offspring	duos	unadjusted	rs4760278	A	C	A	C	-0.011	-0.0337	0.181	0.2456	12	0.0261	0.1961	511253	12	0.002	3.33e-08	198210
fg	dbp	offspring	duos	unadjusted	rs4862423	T	C	T	C	0.0123	-0.0276	0.401	0.3931	4	0.0226	0.2205	511253	4	0.0019	4.45e-10	166895
fg	dbp	offspring	duos	unadjusted	rs507666	A	G	A	G	0.0164	-0.2762	0.189	0.207	9	0.0281	8.167e-23	511253	9	0.0021	6.99e-17	199223
fg	dbp	offspring	duos	unadjusted	rs573225	A	G	A	G	0.0693	-0.0513	0.673	0.7023	2	0.0236	0.02972	511253	2	0.0017	1e-200	199344
fg	dbp	offspring	duos	unadjusted	rs58925536	T	C	T	C	0.0306	-0.023	0.032	0.0295	7	0.0614	0.7076	511253	7	0.0053	5.82e-09	166741
fg	dbp	offspring	duos	unadjusted	rs6113722	A	G	A	G	-0.0424	0.0548	0.066	0.0389	20	0.0586	0.3497	511253	20	0.0044	7.66e-25	195145
fg	dbp	offspring	duos	unadjusted	rs6489811	A	G	A	G	-0.011	0.0817	0.488	0.4711	12	0.022	0.0001987	511253	12	0.0018	3.27e-09	171608
fg	dbp	offspring	duos	unadjusted	rs6538804	C	G	C	G	0.0142	-0.0569	0.623	0.5775	12	0.0226	0.01193	511253	12	0.0019	9.41e-14	166896
fg	dbp	offspring	duos	unadjusted	rs6598541	A	G	A	G	0.0114	0.0378	0.352	0.3683	15	0.023	0.09942	511253	15	0.0017	4.12e-12	197621
fg	dbp	offspring	duos	unadjusted	rs6662924	A	C	A	C	0.0143	0.005	0.198	0.1852	1	0.0289	0.8618	511253	1	0.0023	3.34e-10	165515
fg	dbp	offspring	duos	unadjusted	rs6808574	T	C	T	C	-0.0127	0.0329	0.394	0.3939	3	0.0226	0.145	511253	3	0.0017	7.21e-14	191257
fg	dbp	offspring	duos	unadjusted	rs7012637	A	G	A	G	-0.018	0.103	0.47	0.477	8	0.0222	3.35e-06	511253	8	0.0017	9.75e-25	197676
fg	dbp	offspring	duos	unadjusted	rs7095788	T	C	T	C	-0.0106	0.0359	0.358	0.3608	10	0.0229	0.1174	511253	10	0.0018	1.98e-09	178446
fg	dbp	offspring	duos	unadjusted	rs7163757	T	C	T	C	-0.0217	-0.0088	0.433	0.4553	15	0.0222	0.6902	511253	15	0.0016	2.64e-36	200622
fg	dbp	offspring	duos	unadjusted	rs7178572	A	G	A	G	-0.0121	-0.1156	0.321	0.2988	15	0.0242	1.8e-06	511253	15	0.0018	7.09e-10	197620
fg	dbp	offspring	duos	unadjusted	rs7256920	A	G	A	G	-0.0104	-0.0246	0.491	0.5281	19	0.0221	0.2651	511253	19	0.0018	2.75e-09	194842
fg	dbp	offspring	duos	unadjusted	rs7708285	A	G	A	G	-0.0133	0.0208	0.686	0.7121	5	0.0238	0.3831	511253	5	0.0019	1.25e-09	199062
fg	dbp	offspring	duos	unadjusted	rs78132593	A	C	A	C	-0.0147	0.0174	0.203	0.2104	1	0.0266	0.5131	511253	1	0.0022	2.6e-10	166896
fg	dbp	offspring	duos	unadjusted	rs7903146	T	C	T	C	0.0259	-0.052	0.307	0.2673	10	0.0243	0.03197	511253	10	0.0019	2e-35	199170
fg	dbp	offspring	duos	unadjusted	rs878521	A	G	A	G	0.0549	-0.0302	0.249	0.2367	7	0.0254	0.2354	511253	7	0.002	2.65e-174	200348
fg	dbp	offspring	duos	unadjusted	rs896854	T	C	T	C	0.0099	0.1089	0.458	0.5306	8	0.022	7.065e-07	511253	8	0.0016	5.61e-09	196056
fg	dbp	offspring	duos	unadjusted	rs9348441	A	T	A	T	0.0176	0.0945	0.272	0.2614	6	0.0249	0.0001529	511253	6	0.0018	4.4e-20	200622
fg	dbp	offspring	duos	unadjusted	rs9650069	T	C	T	C	-0.0286	0.0213	0.284	0.3021	8	0.024	0.3732	511253	8	0.0018	8.31e-58	194206
fg	glu	offspring	duos	unadjusted	rs10305457	T	C	T	C	0.0235	0.009	0.065	0.0891	6	0.003	0.002876	450996	6	0.0032	1.21e-14	166896
fg	glu	offspring	duos	unadjusted	rs10487796	A	T	A	T	-0.0261	-0.0286	0.484	0.4674	7	0.0018	2.266e-59	450996	7	0.0016	4.62e-52	199033
fg	glu	offspring	duos	unadjusted	rs1057394	A	G	A	G	-0.0124	-0.0026	0.625	0.6109	2	0.0018	0.1498	450996	2	0.0018	1.91e-12	178455
fg	glu	offspring	duos	unadjusted	rs10811660	A	G	A	G	-0.0223	-0.0275	0.165	0.1719	9	0.0023	1.066e-32	450996	9	0.0022	7.94e-25	198102
fg	glu	offspring	duos	unadjusted	rs10838524	A	G	A	G	0.0238	-0.0015	0.48	0.4441	11	0.0018	0.4006	450996	11	0.0016	1.56e-40	200602
fg	glu	offspring	duos	unadjusted	rs10838693	C	G	C	G	0.0177	0.0141	0.314	0.336	11	0.0019	4.801e-14	450996	11	0.0018	3.44e-23	190535
fg	glu	offspring	duos	unadjusted	rs10974438	A	C	A	C	-0.0198	-0.0141	0.62	0.6527	9	0.0018	1.694e-14	450996	9	0.0017	9.85e-31	199042
fg	glu	offspring	duos	unadjusted	rs11603349	T	C	T	C	0.0236	0.0199	0.832	0.8307	11	0.0024	9.574e-17	450996	11	0.0022	3.12e-25	200622
fg	glu	offspring	duos	unadjusted	rs11610045	A	G	A	G	0.0144	0.0101	0.454	0.5155	12	0.0017	7.909e-09	450996	12	0.0019	3.26e-13	151638
fg	glu	offspring	duos	unadjusted	rs11619319	A	G	A	G	-0.0173	-0.0202	0.766	0.7935	13	0.0021	1.386e-21	450996	13	0.002	3.41e-20	197615
fg	glu	offspring	duos	unadjusted	rs11708067	A	G	A	G	0.0281	0.036	0.823	0.7644	3	0.002	4.994e-70	450996	3	0.002	1.63e-43	199392
fg	glu	offspring	duos	unadjusted	rs12055786	T	C	T	C	0.012	0.012	0.384	0.4059	6	0.0018	1.624e-11	450996	6	0.0017	1.17e-11	197490
fg	glu	offspring	duos	unadjusted	rs12541643	T	C	T	C	0.0118	-0.001	0.479	0.4787	8	0.0018	0.5804	450996	8	0.0019	4.51e-09	165514
fg	glu	offspring	duos	unadjusted	rs1260326	T	C	T	C	-0.0282	-0.024	0.413	0.3565	2	0.0018	1.072e-40	450996	2	0.0017	4.48e-65	200351
fg	glu	offspring	duos	unadjusted	rs12784552	A	G	A	G	0.0329	0.0338	0.924	0.9176	10	0.0031	3.43e-28	450996	10	0.003	2.86e-31	200614
fg	glu	offspring	duos	unadjusted	rs12888855	A	C	A	C	-0.0135	-0.0087	0.189	0.2162	14	0.0021	2.834e-05	450996	14	0.002	6.02e-12	197612
fg	glu	offspring	duos	unadjusted	rs12898997	T	C	T	C	-0.0098	-0.0002	0.598	0.6592	15	0.0019	0.9322	450996	15	0.0017	4.64e-09	200556
fg	glu	offspring	duos	unadjusted	rs13389076	A	G	A	G	0.0609	0.053	0.034	0.0236	2	0.0071	7.477e-14	450996	2	0.0049	1.72e-36	199239
fg	glu	offspring	duos	unadjusted	rs157512	T	C	T	C	0.0134	0.0142	0.73	0.7562	5	0.002	4.174e-12	450996	5	0.0021	5.43e-10	178455
fg	glu	offspring	duos	unadjusted	rs1604038	T	C	T	C	-0.0198	-0.0409	0.288	0.3017	3	0.0019	2.66e-99	450996	3	0.0018	4.47e-28	199358
fg	glu	offspring	duos	unadjusted	rs16851397	A	G	A	G	0.0327	0.0293	0.955	0.9422	3	0.0041	6.282e-13	450996	3	0.0042	1.26e-12	197622
fg	glu	offspring	duos	unadjusted	rs16913693	T	G	T	G	0.0394	0.0306	0.971	0.965	9	0.0055	2.573e-08	450996	9	0.0049	2.82e-16	196792
fg	glu	offspring	duos	unadjusted	rs17168486	T	C	T	C	0.028	0.0248	0.176	0.1719	7	0.0023	1.209e-26	450996	7	0.0021	4.17e-36	199170
fg	glu	offspring	duos	unadjusted	rs17265513	T	C	T	C	-0.0158	-0.0097	0.796	0.8038	20	0.0022	8.751e-06	450996	20	0.0021	5.1e-14	199404
fg	glu	offspring	duos	unadjusted	rs17437560	T	C	T	C	-0.0175	-0.0135	0.11	0.0902	3	0.003	6.927e-06	450996	3	0.0032	3.33e-08	165740
fg	glu	offspring	duos	unadjusted	rs174583	T	C	T	C	-0.0168	-0.0125	0.375	0.353	11	0.0018	9.343e-12	450996	11	0.0017	3.37e-22	200598
fg	glu	offspring	duos	unadjusted	rs1820176	T	C	T	C	0.0247	0.0188	0.704	0.7122	5	0.0019	3.479e-22	450996	5	0.002	1.91e-34	166896
fg	glu	offspring	duos	unadjusted	rs189548	A	G	A	G	-0.0123	-0.0029	0.723	0.7247	2	0.0019	0.1334	450996	2	0.002	2.81e-09	166896
fg	glu	offspring	duos	unadjusted	rs194518	A	G	A	G	0.0102	0.011	0.52	0.5521	7	0.0018	3.495e-10	450996	7	0.0018	8.76e-09	166893
fg	glu	offspring	duos	unadjusted	rs2075423	T	G	T	G	-0.0161	-0.0228	0.376	0.3307	1	0.0019	1.871e-34	450996	1	0.0017	3.18e-21	199452
fg	glu	offspring	duos	unadjusted	rs2657879	A	G	A	G	-0.0119	-0.004	0.798	0.8323	12	0.0023	0.07476	450996	12	0.0022	7.33e-09	196454
fg	glu	offspring	duos	unadjusted	rs2839671	A	G	A	G	-0.016	-0.0127	0.164	0.1773	10	0.0023	3.264e-08	450996	10	0.0022	8.38e-14	197620
fg	glu	offspring	duos	unadjusted	rs2979422	T	C	T	C	-0.0243	-0.0269	0.869	0.8461	7	0.0025	1.227e-26	450996	7	0.0024	3.85e-26	190054
fg	glu	offspring	duos	unadjusted	rs35889227	T	G	T	G	-0.013	-0.0183	0.617	0.6094	14	0.0018	6.252e-24	450996	14	0.0019	3.37e-10	166896
fg	glu	offspring	duos	unadjusted	rs3778321	A	G	A	G	-0.0186	-0.0222	0.176	0.2065	6	0.0023	9.173e-23	450996	6	0.0021	3.16e-17	196471
fg	glu	offspring	duos	unadjusted	rs3829109	A	G	A	G	-0.0163	-0.0164	0.276	0.2966	9	0.002	9.941e-17	450996	9	0.002	1.09e-15	182422
fg	glu	offspring	duos	unadjusted	rs3842753	T	G	T	G	0.0134	0.0171	0.28	0.2832	11	0.0019	1.303e-18	450996	11	0.0022	2.84e-09	162459
fg	glu	offspring	duos	unadjusted	rs39713	T	C	T	C	-0.0169	-0.0139	0.062	0.0841	22	0.003	4.257e-06	450996	22	0.0031	1.77e-08	196467
fg	glu	offspring	duos	unadjusted	rs4760278	A	C	A	C	-0.011	-0.0119	0.181	0.2425	12	0.0021	1.153e-08	450996	12	0.002	3.33e-08	198210
fg	glu	offspring	duos	unadjusted	rs4862423	T	C	T	C	0.0123	0.012	0.401	0.3955	4	0.0018	2.529e-11	450996	4	0.0019	4.45e-10	166895
fg	glu	offspring	duos	unadjusted	rs507666	A	G	A	G	0.0164	0.0192	0.189	0.2028	9	0.0022	1.278e-17	450996	9	0.0021	6.99e-17	199223
fg	glu	offspring	duos	unadjusted	rs58925536	T	C	T	C	0.0306	0.0218	0.032	0.0303	7	0.0049	7.694e-06	450996	7	0.0053	5.82e-09	166741
fg	glu	offspring	duos	unadjusted	rs6113722	A	G	A	G	-0.0424	-0.0288	0.066	0.0382	20	0.0047	6.934e-10	450996	20	0.0044	7.66e-25	195145
fg	glu	offspring	duos	unadjusted	rs6489811	A	G	A	G	-0.011	-0.0076	0.488	0.4703	12	0.0017	1.297e-05	450996	12	0.0018	3.27e-09	171608
fg	glu	offspring	duos	unadjusted	rs6538804	C	G	C	G	0.0142	0.0125	0.623	0.5851	12	0.0018	4.345e-12	450996	12	0.0019	9.41e-14	166896
fg	glu	offspring	duos	unadjusted	rs6598541	A	G	A	G	0.0114	0.0029	0.352	0.3649	15	0.0018	0.1188	450996	15	0.0017	4.12e-12	197621
fg	glu	offspring	duos	unadjusted	rs6662924	A	C	A	C	0.0143	0.0128	0.198	0.182	1	0.0023	2.912e-08	450996	1	0.0023	3.34e-10	165515
fg	glu	offspring	duos	unadjusted	rs6808574	T	C	T	C	-0.0127	-0.0137	0.394	0.3943	3	0.0018	2.854e-14	450996	3	0.0017	7.21e-14	191257
fg	glu	offspring	duos	unadjusted	rs7012637	A	G	A	G	-0.018	-0.0097	0.47	0.4768	8	0.0018	3.433e-08	450996	8	0.0017	9.75e-25	197676
fg	glu	offspring	duos	unadjusted	rs7095788	T	C	T	C	-0.0106	-0.0073	0.358	0.3616	10	0.0018	5.912e-05	450996	10	0.0018	1.98e-09	178446
fg	glu	offspring	duos	unadjusted	rs7178572	A	G	A	G	-0.0121	-0.0162	0.321	0.2941	15	0.0019	5.612e-17	450996	15	0.0018	7.09e-10	197620
fg	glu	offspring	duos	unadjusted	rs7256920	A	G	A	G	-0.0104	-0.0124	0.491	0.5197	19	0.0018	2.104e-12	450996	19	0.0018	2.75e-09	194842
fg	glu	offspring	duos	unadjusted	rs7708285	A	G	A	G	-0.0133	-0.0166	0.686	0.7067	5	0.0019	2.007e-18	450996	5	0.0019	1.25e-09	199062
fg	glu	offspring	duos	unadjusted	rs78132593	A	C	A	C	-0.0147	-0.0062	0.203	0.2101	1	0.0021	0.003345	450996	1	0.0022	2.6e-10	166896
fg	glu	offspring	duos	unadjusted	rs878521	A	G	A	G	0.0549	0.0595	0.249	0.2402	7	0.002	3.78e-190	450996	7	0.002	2.65e-174	200348
fg	glu	offspring	duos	unadjusted	rs896854	T	C	T	C	0.0099	0.0136	0.458	0.5214	8	0.0017	8.771e-15	450996	8	0.0016	5.61e-09	196056
fg	hba1c	offspring	duos	unadjusted	rs10305457	T	C	T	C	0.0235	0.0848	0.065	0.0871	6	0.0179	2.217e-06	451811	6	0.0032	1.21e-14	166896
fg	hba1c	offspring	duos	unadjusted	rs10487796	A	T	A	T	-0.0261	-0.1271	0.484	0.4655	7	0.0105	5.345e-34	451811	7	0.0016	4.62e-52	199033
fg	hba1c	offspring	duos	unadjusted	rs1057394	A	G	A	G	-0.0124	0.0101	0.625	0.6161	2	0.0107	0.3444	451811	2	0.0018	1.91e-12	178455
fg	hba1c	offspring	duos	unadjusted	rs10811660	A	G	A	G	-0.0223	-0.2528	0.165	0.1711	9	0.0137	1.671e-75	451811	9	0.0022	7.94e-25	198102
fg	hba1c	offspring	duos	unadjusted	rs10838524	A	G	A	G	0.0238	0.0158	0.48	0.4413	11	0.0105	0.1324	451811	11	0.0016	1.56e-40	200602
fg	hba1c	offspring	duos	unadjusted	rs10838693	C	G	C	G	0.0177	0.0699	0.314	0.3388	11	0.0111	2.942e-10	451811	11	0.0018	3.44e-23	190535
fg	hba1c	offspring	duos	unadjusted	rs10974438	A	C	A	C	-0.0198	-0.0915	0.62	0.6565	9	0.0109	5.361e-17	451811	9	0.0017	9.85e-31	199042
fg	hba1c	offspring	duos	unadjusted	rs11603349	T	C	T	C	0.0236	0.1879	0.832	0.8272	11	0.0142	9.7e-40	451811	11	0.0022	3.12e-25	200622
fg	hba1c	offspring	duos	unadjusted	rs11610045	A	G	A	G	0.0144	0.0422	0.454	0.5236	12	0.0104	5.035e-05	451811	12	0.0019	3.26e-13	151638
fg	hba1c	offspring	duos	unadjusted	rs11619319	A	G	A	G	-0.0173	-0.1299	0.766	0.7946	13	0.0126	4.774e-25	451811	13	0.002	3.41e-20	197615
fg	hba1c	offspring	duos	unadjusted	rs11708067	A	G	A	G	0.0281	0.2523	0.823	0.768	3	0.0121	2.46e-96	451811	3	0.002	1.63e-43	199392
fg	hba1c	offspring	duos	unadjusted	rs12055786	T	C	T	C	0.012	0.0604	0.384	0.4095	6	0.0106	1.279e-08	451811	6	0.0017	1.17e-11	197490
fg	hba1c	offspring	duos	unadjusted	rs12541643	T	C	T	C	0.0118	-0.0005	0.479	0.4871	8	0.0105	0.9644	451811	8	0.0019	4.51e-09	165514
fg	hba1c	offspring	duos	unadjusted	rs1260326	T	C	T	C	-0.0282	-0.1147	0.413	0.3389	2	0.0107	5.966e-27	451811	2	0.0017	4.48e-65	200351
fg	hba1c	offspring	duos	unadjusted	rs12784552	A	G	A	G	0.0329	0.0727	0.924	0.9253	10	0.0183	6.868e-05	451811	10	0.003	2.86e-31	200614
fg	hba1c	offspring	duos	unadjusted	rs12888855	A	C	A	C	-0.0135	-0.0934	0.189	0.2145	14	0.0124	4.413e-14	451811	14	0.002	6.02e-12	197612
fg	hba1c	offspring	duos	unadjusted	rs12898997	T	C	T	C	-0.0098	0.0037	0.598	0.6577	15	0.0111	0.739	451811	15	0.0017	4.64e-09	200556
fg	hba1c	offspring	duos	unadjusted	rs13389076	A	G	A	G	0.0609	0.2815	0.034	0.025	2	0.0423	2.686e-11	451811	2	0.0049	1.72e-36	199239
fg	hba1c	offspring	duos	unadjusted	rs157512	T	C	T	C	0.0134	0.0629	0.73	0.7579	5	0.0122	2.451e-07	451811	5	0.0021	5.43e-10	178455
fg	hba1c	offspring	duos	unadjusted	rs1604038	T	C	T	C	-0.0198	-0.21	0.288	0.3049	3	0.0115	2.177e-74	451811	3	0.0018	4.47e-28	199358
fg	hba1c	offspring	duos	unadjusted	rs16851397	A	G	A	G	0.0327	0.2001	0.955	0.9385	3	0.0242	1.455e-16	451811	3	0.0042	1.26e-12	197622
fg	hba1c	offspring	duos	unadjusted	rs16913693	T	G	T	G	0.0394	0.1405	0.971	0.9622	9	0.0327	1.779e-05	451811	9	0.0049	2.82e-16	196792
fg	hba1c	offspring	duos	unadjusted	rs17168486	T	C	T	C	0.028	0.1291	0.176	0.1716	7	0.0138	8.125e-21	451811	7	0.0021	4.17e-36	199170
fg	hba1c	offspring	duos	unadjusted	rs17265513	T	C	T	C	-0.0158	-0.0851	0.796	0.8014	20	0.013	6.353e-11	451811	20	0.0021	5.1e-14	199404
fg	hba1c	offspring	duos	unadjusted	rs17437560	T	C	T	C	-0.0175	-0.1243	0.11	0.0872	3	0.0179	3.518e-12	451811	3	0.0032	3.33e-08	165740
fg	hba1c	offspring	duos	unadjusted	rs174583	T	C	T	C	-0.0168	-0.0949	0.375	0.3602	11	0.0109	2.577e-18	451811	11	0.0017	3.37e-22	200598
fg	hba1c	offspring	duos	unadjusted	rs1820176	T	C	T	C	0.0247	0.0579	0.704	0.7135	5	0.0115	5.293e-07	451811	5	0.002	1.91e-34	166896
fg	hba1c	offspring	duos	unadjusted	rs189548	A	G	A	G	-0.0123	-0.048	0.723	0.7288	2	0.0116	3.412e-05	451811	2	0.002	2.81e-09	166896
fg	hba1c	offspring	duos	unadjusted	rs194518	A	G	A	G	0.0102	0.0781	0.52	0.553	7	0.0104	7.736e-14	451811	7	0.0018	8.76e-09	166893
fg	hba1c	offspring	duos	unadjusted	rs2075423	T	G	T	G	-0.0161	-0.1536	0.376	0.3285	1	0.0111	8.111e-44	451811	1	0.0017	3.18e-21	199452
fg	hba1c	offspring	duos	unadjusted	rs2657879	A	G	A	G	-0.0119	0.0127	0.798	0.8358	12	0.0135	0.3482	451811	12	0.0022	7.33e-09	196454
fg	hba1c	offspring	duos	unadjusted	rs2839671	A	G	A	G	-0.016	-0.091	0.164	0.1748	10	0.0137	2.651e-11	451811	10	0.0022	8.38e-14	197620
fg	hba1c	offspring	duos	unadjusted	rs2979422	T	C	T	C	-0.0243	-0.1812	0.869	0.8432	7	0.015	1.111e-33	451811	7	0.0024	3.85e-26	190054
fg	hba1c	offspring	duos	unadjusted	rs35889227	T	G	T	G	-0.013	-0.0939	0.617	0.6055	14	0.0108	3.373e-18	451811	14	0.0019	3.37e-10	166896
fg	hba1c	offspring	duos	unadjusted	rs3778321	A	G	A	G	-0.0186	-0.1516	0.176	0.2189	6	0.0135	2.576e-29	451811	6	0.0021	3.16e-17	196471
fg	hba1c	offspring	duos	unadjusted	rs3829109	A	G	A	G	-0.0163	-0.1293	0.276	0.302	9	0.0117	3.059e-28	451811	9	0.002	1.09e-15	182422
fg	hba1c	offspring	duos	unadjusted	rs3842753	T	G	T	G	0.0134	0.0907	0.28	0.277	11	0.0115	3.884e-15	451811	11	0.0022	2.84e-09	162459
fg	hba1c	offspring	duos	unadjusted	rs39713	T	C	T	C	-0.0169	-0.1492	0.062	0.0792	22	0.018	9.506e-17	451811	22	0.0031	1.77e-08	196467
fg	hba1c	offspring	duos	unadjusted	rs4760278	A	C	A	C	-0.011	-0.0756	0.181	0.2458	12	0.0124	1.079e-09	451811	12	0.002	3.33e-08	198210
fg	hba1c	offspring	duos	unadjusted	rs4862423	T	C	T	C	0.0123	0.0812	0.401	0.3927	4	0.0107	3.07e-14	451811	4	0.0019	4.45e-10	166895
fg	hba1c	offspring	duos	unadjusted	rs507666	A	G	A	G	0.0164	0.2142	0.189	0.2054	9	0.0134	9.316e-58	451811	9	0.0021	6.99e-17	199223
fg	hba1c	offspring	duos	unadjusted	rs573225	A	G	A	G	0.0693	0.3916	0.673	0.704	2	0.0112	1e-200	451811	2	0.0017	1e-200	199344
fg	hba1c	offspring	duos	unadjusted	rs58925536	T	C	T	C	0.0306	0.1284	0.032	0.0297	7	0.029	9.209e-06	451811	7	0.0053	5.82e-09	166741
fg	hba1c	offspring	duos	unadjusted	rs6113722	A	G	A	G	-0.0424	-0.1165	0.066	0.0394	20	0.0278	2.75e-05	451811	20	0.0044	7.66e-25	195145
fg	hba1c	offspring	duos	unadjusted	rs6489811	A	G	A	G	-0.011	-0.0156	0.488	0.4703	12	0.0104	0.1338	451811	12	0.0018	3.27e-09	171608
fg	hba1c	offspring	duos	unadjusted	rs6538804	C	G	C	G	0.0142	0.0699	0.623	0.5747	12	0.0107	7.618e-11	451811	12	0.0019	9.41e-14	166896
fg	hba1c	offspring	duos	unadjusted	rs6598541	A	G	A	G	0.0114	0.0094	0.352	0.3677	15	0.0109	0.3892	451811	15	0.0017	4.12e-12	197621
fg	hba1c	offspring	duos	unadjusted	rs6662924	A	C	A	C	0.0143	0.059	0.198	0.1858	1	0.0137	1.69e-05	451811	1	0.0023	3.34e-10	165515
fg	hba1c	offspring	duos	unadjusted	rs6808574	T	C	T	C	-0.0127	-0.1285	0.394	0.394	3	0.0107	3.737e-33	451811	3	0.0017	7.21e-14	191257
fg	hba1c	offspring	duos	unadjusted	rs7012637	A	G	A	G	-0.018	0.0177	0.47	0.4789	8	0.0105	0.09175	451811	8	0.0017	9.75e-25	197676
fg	hba1c	offspring	duos	unadjusted	rs7095788	T	C	T	C	-0.0106	-0.0271	0.358	0.3618	10	0.0109	0.01269	451811	10	0.0018	1.98e-09	178446
fg	hba1c	offspring	duos	unadjusted	rs7163757	T	C	T	C	-0.0217	-0.0187	0.433	0.4578	15	0.0105	0.07513	451811	15	0.0016	2.64e-36	200622
fg	hba1c	offspring	duos	unadjusted	rs7178572	A	G	A	G	-0.0121	-0.1412	0.321	0.3001	15	0.0115	9.916e-35	451811	15	0.0018	7.09e-10	197620
fg	hba1c	offspring	duos	unadjusted	rs7256920	A	G	A	G	-0.0104	-0.0667	0.491	0.5282	19	0.0105	1.837e-10	451811	19	0.0018	2.75e-09	194842
fg	hba1c	offspring	duos	unadjusted	rs7708285	A	G	A	G	-0.0133	-0.1101	0.686	0.712	5	0.0113	1.705e-22	451811	5	0.0019	1.25e-09	199062
fg	hba1c	offspring	duos	unadjusted	rs78132593	A	C	A	C	-0.0147	-0.0944	0.203	0.2076	1	0.0126	7.322e-14	451811	1	0.0022	2.6e-10	166896
fg	hba1c	offspring	duos	unadjusted	rs878521	A	G	A	G	0.0549	0.3578	0.249	0.2363	7	0.012	1.53e-194	451811	7	0.002	2.65e-174	200348
fg	hba1c	offspring	duos	unadjusted	rs896854	T	C	T	C	0.0099	0.068	0.458	0.5341	8	0.0104	6.299e-11	451811	8	0.0016	5.61e-09	196056
fg	hba1c	offspring	duos	unadjusted	rs9348441	A	T	A	T	0.0176	0.2233	0.272	0.2622	6	0.0118	2.17e-79	451811	6	0.0018	4.4e-20	200622
fg	hba1c	offspring	duos	unadjusted	rs9650069	T	C	T	C	-0.0286	-0.2576	0.284	0.301	8	0.0113	3.97e-114	451811	8	0.0018	8.31e-58	194206
fg	hdl	offspring	duos	unadjusted	rs10305457	T	C	T	C	0.0235	0.0003	0.065	0.0874	6	0.0013	0.7995	454845	6	0.0032	1.21e-14	166896
fg	hdl	offspring	duos	unadjusted	rs10487796	A	T	A	T	-0.0261	-0.002	0.484	0.4695	7	0.0007	0.007786	454845	7	0.0016	4.62e-52	199033
fg	hdl	offspring	duos	unadjusted	rs1057394	A	G	A	G	-0.0124	0.0002	0.625	0.6134	2	0.0008	0.8415	454845	2	0.0018	1.91e-12	178455
fg	hdl	offspring	duos	unadjusted	rs10811660	A	G	A	G	-0.0223	0.0009	0.165	0.1698	9	0.001	0.333	454845	9	0.0022	7.94e-25	198102
fg	hdl	offspring	duos	unadjusted	rs10838524	A	G	A	G	0.0238	0.0024	0.48	0.442	11	0.0007	0.001121	454845	11	0.0016	1.56e-40	200602
fg	hdl	offspring	duos	unadjusted	rs10838693	C	G	C	G	0.0177	0.0163	0.314	0.3385	11	0.0008	6.86e-96	454845	11	0.0018	3.44e-23	190535
fg	hdl	offspring	duos	unadjusted	rs10974438	A	C	A	C	-0.0198	-0.0025	0.62	0.6551	9	0.0008	0.0009983	454845	9	0.0017	9.85e-31	199042
fg	hdl	offspring	duos	unadjusted	rs11603349	T	C	T	C	0.0236	0.0012	0.832	0.8252	11	0.001	0.2378	454845	11	0.0022	3.12e-25	200622
fg	hdl	offspring	duos	unadjusted	rs11610045	A	G	A	G	0.0144	0.001	0.454	0.5238	12	0.0007	0.1737	454845	12	0.0019	3.26e-13	151638
fg	hdl	offspring	duos	unadjusted	rs11619319	A	G	A	G	-0.0173	0.0014	0.766	0.7968	13	0.0009	0.12	454845	13	0.002	3.41e-20	197615
fg	hdl	offspring	duos	unadjusted	rs11708067	A	G	A	G	0.0281	0.0056	0.823	0.7679	3	0.0009	6.123e-11	454845	3	0.002	1.63e-43	199392
fg	hdl	offspring	duos	unadjusted	rs12055786	T	C	T	C	0.012	-0.0053	0.384	0.4111	6	0.0008	1.58e-12	454845	6	0.0017	1.17e-11	197490
fg	hdl	offspring	duos	unadjusted	rs12541643	T	C	T	C	0.0118	0.0011	0.479	0.4837	8	0.0007	0.1566	454845	8	0.0019	4.51e-09	165514
fg	hdl	offspring	duos	unadjusted	rs1260326	T	C	T	C	-0.0282	-0.0027	0.413	0.3352	2	0.0008	0.0003583	454845	2	0.0017	4.48e-65	200351
fg	hdl	offspring	duos	unadjusted	rs12784552	A	G	A	G	0.0329	0.0007	0.924	0.9247	10	0.0013	0.5869	454845	10	0.003	2.86e-31	200614
fg	hdl	offspring	duos	unadjusted	rs12888855	A	C	A	C	-0.0135	0.0033	0.189	0.2129	14	0.0009	0.0001781	454845	14	0.002	6.02e-12	197612
fg	hdl	offspring	duos	unadjusted	rs12898997	T	C	T	C	-0.0098	0.0031	0.598	0.6562	15	0.0008	7.82e-05	454845	15	0.0017	4.64e-09	200556
fg	hdl	offspring	duos	unadjusted	rs13389076	A	G	A	G	0.0609	0.0053	0.034	0.0259	2	0.0029	0.06508	454845	2	0.0049	1.72e-36	199239
fg	hdl	offspring	duos	unadjusted	rs157512	T	C	T	C	0.0134	-0.0092	0.73	0.7569	5	0.0009	8.532e-27	454845	5	0.0021	5.43e-10	178455
fg	hdl	offspring	duos	unadjusted	rs1604038	T	C	T	C	-0.0198	-0.0012	0.288	0.3063	3	0.0008	0.1461	454845	3	0.0018	4.47e-28	199358
fg	hdl	offspring	duos	unadjusted	rs16851397	A	G	A	G	0.0327	0.0028	0.955	0.9386	3	0.0017	0.09309	454845	3	0.0042	1.26e-12	197622
fg	hdl	offspring	duos	unadjusted	rs16913693	T	G	T	G	0.0394	-0.0046	0.971	0.9618	9	0.0023	0.04412	454845	9	0.0049	2.82e-16	196792
fg	hdl	offspring	duos	unadjusted	rs17168486	T	C	T	C	0.028	0.0011	0.176	0.1716	7	0.001	0.2589	454845	7	0.0021	4.17e-36	199170
fg	hdl	offspring	duos	unadjusted	rs17265513	T	C	T	C	-0.0158	-0.0015	0.796	0.8024	20	0.0009	0.1102	454845	20	0.0021	5.1e-14	199404
fg	hdl	offspring	duos	unadjusted	rs17437560	T	C	T	C	-0.0175	-0.001	0.11	0.0882	3	0.0013	0.4088	454845	3	0.0032	3.33e-08	165740
fg	hdl	offspring	duos	unadjusted	rs1820176	T	C	T	C	0.0247	0.0012	0.704	0.7133	5	0.0008	0.139	454845	5	0.002	1.91e-34	166896
fg	hdl	offspring	duos	unadjusted	rs189548	A	G	A	G	-0.0123	0.003	0.723	0.7305	2	0.0008	0.0002918	454845	2	0.002	2.81e-09	166896
fg	hdl	offspring	duos	unadjusted	rs194518	A	G	A	G	0.0102	0.0001	0.52	0.5553	7	0.0007	0.8872	454845	7	0.0018	8.76e-09	166893
fg	hdl	offspring	duos	unadjusted	rs2075423	T	G	T	G	-0.0161	0.0017	0.376	0.3284	1	0.0008	0.03071	454845	1	0.0017	3.18e-21	199452
fg	hdl	offspring	duos	unadjusted	rs2657879	A	G	A	G	-0.0119	-0.0003	0.798	0.8398	12	0.001	0.7526	454845	12	0.0022	7.33e-09	196454
fg	hdl	offspring	duos	unadjusted	rs2839671	A	G	A	G	-0.016	-0.0015	0.164	0.1753	10	0.001	0.1232	454845	10	0.0022	8.38e-14	197620
fg	hdl	offspring	duos	unadjusted	rs2979422	T	C	T	C	-0.0243	0.0013	0.869	0.8425	7	0.0011	0.2081	454845	7	0.0024	3.85e-26	190054
fg	hdl	offspring	duos	unadjusted	rs35889227	T	G	T	G	-0.013	0.0033	0.617	0.6029	14	0.0008	1.19e-05	454845	14	0.0019	3.37e-10	166896
fg	hdl	offspring	duos	unadjusted	rs3778321	A	G	A	G	-0.0186	0.0046	0.176	0.219	6	0.0009	1.281e-06	454845	6	0.0021	3.16e-17	196471
fg	hdl	offspring	duos	unadjusted	rs3829109	A	G	A	G	-0.0163	0.0014	0.276	0.3044	9	0.0008	0.09385	454845	9	0.002	1.09e-15	182422
fg	hdl	offspring	duos	unadjusted	rs3842753	T	G	T	G	0.0134	-0.0007	0.28	0.2787	11	0.0008	0.3714	454845	11	0.0022	2.84e-09	162459
fg	hdl	offspring	duos	unadjusted	rs39713	T	C	T	C	-0.0169	0.0006	0.062	0.078	22	0.0013	0.6137	454845	22	0.0031	1.77e-08	196467
fg	hdl	offspring	duos	unadjusted	rs4760278	A	C	A	C	-0.011	0.0106	0.181	0.2473	12	0.0009	1.203e-33	454845	12	0.002	3.33e-08	198210
fg	hdl	offspring	duos	unadjusted	rs4862423	T	C	T	C	0.0123	0.0007	0.401	0.3921	4	0.0008	0.3833	454845	4	0.0019	4.45e-10	166895
fg	hdl	offspring	duos	unadjusted	rs507666	A	G	A	G	0.0164	0.0081	0.189	0.2084	9	0.0009	6.562e-18	454845	9	0.0021	6.99e-17	199223
fg	hdl	offspring	duos	unadjusted	rs573225	A	G	A	G	0.0693	0.0011	0.673	0.7049	2	0.0008	0.1639	454845	2	0.0017	1e-200	199344
fg	hdl	offspring	duos	unadjusted	rs58925536	T	C	T	C	0.0306	-0.0007	0.032	0.0291	7	0.0021	0.7301	454845	7	0.0053	5.82e-09	166741
fg	hdl	offspring	duos	unadjusted	rs6113722	A	G	A	G	-0.0424	0.0001	0.066	0.0385	20	0.002	0.9539	454845	20	0.0044	7.66e-25	195145
fg	hdl	offspring	duos	unadjusted	rs6489811	A	G	A	G	-0.011	0.0018	0.488	0.471	12	0.0007	0.01329	454845	12	0.0018	3.27e-09	171608
fg	hdl	offspring	duos	unadjusted	rs6538804	C	G	C	G	0.0142	0.0014	0.623	0.5736	12	0.0008	0.07033	454845	12	0.0019	9.41e-14	166896
fg	hdl	offspring	duos	unadjusted	rs6598541	A	G	A	G	0.0114	-0.0035	0.352	0.3696	15	0.0008	5.234e-06	454845	15	0.0017	4.12e-12	197621
fg	hdl	offspring	duos	unadjusted	rs6662924	A	C	A	C	0.0143	0.0005	0.198	0.1859	1	0.001	0.601	454845	1	0.0023	3.34e-10	165515
fg	hdl	offspring	duos	unadjusted	rs6808574	T	C	T	C	-0.0127	0.0008	0.394	0.3932	3	0.0008	0.2894	454845	3	0.0017	7.21e-14	191257
fg	hdl	offspring	duos	unadjusted	rs7012637	A	G	A	G	-0.018	0.0138	0.47	0.4787	8	0.0007	1.032e-76	454845	8	0.0017	9.75e-25	197676
fg	hdl	offspring	duos	unadjusted	rs7095788	T	C	T	C	-0.0106	0	0.358	0.3617	10	0.0008	0.9892	454845	10	0.0018	1.98e-09	178446
fg	hdl	offspring	duos	unadjusted	rs7163757	T	C	T	C	-0.0217	-0.001	0.433	0.4585	15	0.0007	0.1733	454845	15	0.0016	2.64e-36	200622
fg	hdl	offspring	duos	unadjusted	rs7178572	A	G	A	G	-0.0121	0.0013	0.321	0.3008	15	0.0008	0.1218	454845	15	0.0018	7.09e-10	197620
fg	hdl	offspring	duos	unadjusted	rs7256920	A	G	A	G	-0.0104	0.0013	0.491	0.5323	19	0.0007	0.06821	454845	19	0.0018	2.75e-09	194842
fg	hdl	offspring	duos	unadjusted	rs7708285	A	G	A	G	-0.0133	0.0018	0.686	0.7131	5	0.0008	0.02624	454845	5	0.0019	1.25e-09	199062
fg	hdl	offspring	duos	unadjusted	rs78132593	A	C	A	C	-0.0147	0.0077	0.203	0.2079	1	0.0009	4.384e-18	454845	1	0.0022	2.6e-10	166896
fg	hdl	offspring	duos	unadjusted	rs7903146	T	C	T	C	0.0259	-0.002	0.307	0.265	10	0.0008	0.01351	454845	10	0.0019	2e-35	199170
fg	hdl	offspring	duos	unadjusted	rs878521	A	G	A	G	0.0549	-0.0027	0.249	0.2349	7	0.0009	0.001273	454845	7	0.002	2.65e-174	200348
fg	hdl	offspring	duos	unadjusted	rs896854	T	C	T	C	0.0099	-0.0021	0.458	0.5365	8	0.0007	0.004699	454845	8	0.0016	5.61e-09	196056
fg	hdl	offspring	duos	unadjusted	rs9348441	A	T	A	T	0.0176	-0.0014	0.272	0.2606	6	0.0008	0.102	454845	6	0.0018	4.4e-20	200622
fg	hdl	offspring	duos	unadjusted	rs9650069	T	C	T	C	-0.0286	0.0018	0.284	0.3018	8	0.0008	0.02752	454845	8	0.0018	8.31e-58	194206
fg	ldl	offspring	duos	unadjusted	rs10305457	T	C	T	C	0.0235	-0.0039	0.065	0.0879	6	0.003	0.1858	488571	6	0.0032	1.21e-14	166896
fg	ldl	offspring	duos	unadjusted	rs10487796	A	T	A	T	-0.0261	-0.002	0.484	0.4689	7	0.0017	0.2439	488571	7	0.0016	4.62e-52	199033
fg	ldl	offspring	duos	unadjusted	rs1057394	A	G	A	G	-0.0124	0.0027	0.625	0.6135	2	0.0018	0.1288	488571	2	0.0018	1.91e-12	178455
fg	ldl	offspring	duos	unadjusted	rs10811660	A	G	A	G	-0.0223	-0.0046	0.165	0.1704	9	0.0023	0.04162	488571	9	0.0022	7.94e-25	198102
fg	ldl	offspring	duos	unadjusted	rs10838524	A	G	A	G	0.0238	0.001	0.48	0.4421	11	0.0017	0.5549	488571	11	0.0016	1.56e-40	200602
fg	ldl	offspring	duos	unadjusted	rs10838693	C	G	C	G	0.0177	-0.0048	0.314	0.3382	11	0.0018	0.009476	488571	11	0.0018	3.44e-23	190535
fg	ldl	offspring	duos	unadjusted	rs10974438	A	C	A	C	-0.0198	-0.0013	0.62	0.6544	9	0.0018	0.4643	488571	9	0.0017	9.85e-31	199042
fg	ldl	offspring	duos	unadjusted	rs11603349	T	C	T	C	0.0236	-0.0002	0.832	0.8271	11	0.0024	0.9233	488571	11	0.0022	3.12e-25	200622
fg	ldl	offspring	duos	unadjusted	rs11610045	A	G	A	G	0.0144	0.0113	0.454	0.5217	12	0.0017	6.109e-11	488571	12	0.0019	3.26e-13	151638
fg	ldl	offspring	duos	unadjusted	rs11619319	A	G	A	G	-0.0173	-0.0051	0.766	0.796	13	0.0021	0.0146	488571	13	0.002	3.41e-20	197615
fg	ldl	offspring	duos	unadjusted	rs11708067	A	G	A	G	0.0281	0.0059	0.823	0.7671	3	0.002	0.003465	488571	3	0.002	1.63e-43	199392
fg	ldl	offspring	duos	unadjusted	rs12055786	T	C	T	C	0.012	-0.002	0.384	0.4094	6	0.0018	0.2555	488571	6	0.0017	1.17e-11	197490
fg	ldl	offspring	duos	unadjusted	rs12541643	T	C	T	C	0.0118	0.0066	0.479	0.4822	8	0.0017	0.0001599	488571	8	0.0019	4.51e-09	165514
fg	ldl	offspring	duos	unadjusted	rs12784552	A	G	A	G	0.0329	-0.0051	0.924	0.9225	10	0.003	0.09212	488571	10	0.003	2.86e-31	200614
fg	ldl	offspring	duos	unadjusted	rs12888855	A	C	A	C	-0.0135	-0.002	0.189	0.2141	14	0.0021	0.3306	488571	14	0.002	6.02e-12	197612
fg	ldl	offspring	duos	unadjusted	rs12898997	T	C	T	C	-0.0098	0.0102	0.598	0.6574	15	0.0018	2.93e-08	488571	15	0.0017	4.64e-09	200556
fg	ldl	offspring	duos	unadjusted	rs13389076	A	G	A	G	0.0609	0.0148	0.034	0.0253	2	0.0069	0.03217	488571	2	0.0049	1.72e-36	199239
fg	ldl	offspring	duos	unadjusted	rs1604038	T	C	T	C	-0.0198	0.002	0.288	0.3047	3	0.0019	0.2925	488571	3	0.0018	4.47e-28	199358
fg	ldl	offspring	duos	unadjusted	rs16851397	A	G	A	G	0.0327	0.0079	0.955	0.9398	3	0.004	0.04835	488571	3	0.0042	1.26e-12	197622
fg	ldl	offspring	duos	unadjusted	rs16913693	T	G	T	G	0.0394	-0.0073	0.971	0.9627	9	0.0054	0.1772	488571	9	0.0049	2.82e-16	196792
fg	ldl	offspring	duos	unadjusted	rs17168486	T	C	T	C	0.028	-0.0016	0.176	0.1718	7	0.0023	0.4721	488571	7	0.0021	4.17e-36	199170
fg	ldl	offspring	duos	unadjusted	rs17265513	T	C	T	C	-0.0158	-0.0119	0.796	0.8024	20	0.0022	3.454e-08	488571	20	0.0021	5.1e-14	199404
fg	ldl	offspring	duos	unadjusted	rs17437560	T	C	T	C	-0.0175	-0.005	0.11	0.0885	3	0.003	0.09134	488571	3	0.0032	3.33e-08	165740
fg	ldl	offspring	duos	unadjusted	rs174583	T	C	T	C	-0.0168	-0.0347	0.375	0.3574	11	0.0018	1.226e-82	488571	11	0.0017	3.37e-22	200598
fg	ldl	offspring	duos	unadjusted	rs1820176	T	C	T	C	0.0247	-0.0022	0.704	0.7129	5	0.0019	0.2572	488571	5	0.002	1.91e-34	166896
fg	ldl	offspring	duos	unadjusted	rs189548	A	G	A	G	-0.0123	-0.0033	0.723	0.7283	2	0.0019	0.0822	488571	2	0.002	2.81e-09	166896
fg	ldl	offspring	duos	unadjusted	rs194518	A	G	A	G	0.0102	0.0024	0.52	0.5538	7	0.0017	0.1696	488571	7	0.0018	8.76e-09	166893
fg	ldl	offspring	duos	unadjusted	rs2075423	T	G	T	G	-0.0161	-0.0047	0.376	0.3289	1	0.0018	0.009652	488571	1	0.0017	3.18e-21	199452
fg	ldl	offspring	duos	unadjusted	rs2657879	A	G	A	G	-0.0119	0.0004	0.798	0.8367	12	0.0022	0.8687	488571	12	0.0022	7.33e-09	196454
fg	ldl	offspring	duos	unadjusted	rs2839671	A	G	A	G	-0.016	-0.0015	0.164	0.1754	10	0.0023	0.5086	488571	10	0.0022	8.38e-14	197620
fg	ldl	offspring	duos	unadjusted	rs2979422	T	C	T	C	-0.0243	0.0004	0.869	0.8435	7	0.0025	0.8741	488571	7	0.0024	3.85e-26	190054
fg	ldl	offspring	duos	unadjusted	rs35889227	T	G	T	G	-0.013	-0.0078	0.617	0.605	14	0.0018	1.375e-05	488571	14	0.0019	3.37e-10	166896
fg	ldl	offspring	duos	unadjusted	rs3778321	A	G	A	G	-0.0186	-0.0033	0.176	0.2154	6	0.0022	0.1348	488571	6	0.0021	3.16e-17	196471
fg	ldl	offspring	duos	unadjusted	rs3829109	A	G	A	G	-0.0163	-0.0077	0.276	0.3019	9	0.0019	7.579e-05	488571	9	0.002	1.09e-15	182422
fg	ldl	offspring	duos	unadjusted	rs3842753	T	G	T	G	0.0134	0	0.28	0.2806	11	0.0019	0.9862	488571	11	0.0022	2.84e-09	162459
fg	ldl	offspring	duos	unadjusted	rs39713	T	C	T	C	-0.0169	0.0011	0.062	0.0795	22	0.003	0.7145	488571	22	0.0031	1.77e-08	196467
fg	ldl	offspring	duos	unadjusted	rs4760278	A	C	A	C	-0.011	-0.018	0.181	0.2459	12	0.0021	1.937e-18	488571	12	0.002	3.33e-08	198210
fg	ldl	offspring	duos	unadjusted	rs4862423	T	C	T	C	0.0123	-0.0006	0.401	0.3928	4	0.0018	0.7222	488571	4	0.0019	4.45e-10	166895
fg	ldl	offspring	duos	unadjusted	rs507666	A	G	A	G	0.0164	0.0667	0.189	0.2066	9	0.0022	6.83e-200	488571	9	0.0021	6.99e-17	199223
fg	ldl	offspring	duos	unadjusted	rs573225	A	G	A	G	0.0693	0.0019	0.673	0.7037	2	0.0019	0.3022	488571	2	0.0017	1e-200	199344
fg	ldl	offspring	duos	unadjusted	rs58925536	T	C	T	C	0.0306	0.0077	0.032	0.0297	7	0.0048	0.1114	488571	7	0.0053	5.82e-09	166741
fg	ldl	offspring	duos	unadjusted	rs6113722	A	G	A	G	-0.0424	-0.005	0.066	0.0386	20	0.0046	0.2791	488571	20	0.0044	7.66e-25	195145
fg	ldl	offspring	duos	unadjusted	rs6489811	A	G	A	G	-0.011	0.0028	0.488	0.471	12	0.0017	0.1067	488571	12	0.0018	3.27e-09	171608
fg	ldl	offspring	duos	unadjusted	rs6538804	C	G	C	G	0.0142	0.0026	0.623	0.5771	12	0.0018	0.15	488571	12	0.0019	9.41e-14	166896
fg	ldl	offspring	duos	unadjusted	rs6598541	A	G	A	G	0.0114	-0.0019	0.352	0.3679	15	0.0018	0.2869	488571	15	0.0017	4.12e-12	197621
fg	ldl	offspring	duos	unadjusted	rs6662924	A	C	A	C	0.0143	0.0057	0.198	0.1848	1	0.0023	0.01151	488571	1	0.0023	3.34e-10	165515
fg	ldl	offspring	duos	unadjusted	rs6808574	T	C	T	C	-0.0127	-0.0001	0.394	0.3934	3	0.0018	0.9405	488571	3	0.0017	7.21e-14	191257
fg	ldl	offspring	duos	unadjusted	rs7012637	A	G	A	G	-0.018	0.0269	0.47	0.4779	8	0.0017	7.943e-54	488571	8	0.0017	9.75e-25	197676
fg	ldl	offspring	duos	unadjusted	rs7095788	T	C	T	C	-0.0106	-0.002	0.358	0.3616	10	0.0018	0.2577	488571	10	0.0018	1.98e-09	178446
fg	ldl	offspring	duos	unadjusted	rs7163757	T	C	T	C	-0.0217	0.0075	0.433	0.4557	15	0.0017	1.542e-05	488571	15	0.0016	2.64e-36	200622
fg	ldl	offspring	duos	unadjusted	rs7256920	A	G	A	G	-0.0104	-0.0026	0.491	0.5285	19	0.0017	0.1369	488571	19	0.0018	2.75e-09	194842
fg	ldl	offspring	duos	unadjusted	rs7708285	A	G	A	G	-0.0133	-0.0027	0.686	0.7114	5	0.0019	0.1504	488571	5	0.0019	1.25e-09	199062
fg	ldl	offspring	duos	unadjusted	rs78132593	A	C	A	C	-0.0147	-0.0086	0.203	0.2089	1	0.0021	3.886e-05	488571	1	0.0022	2.6e-10	166896
fg	ldl	offspring	duos	unadjusted	rs7903146	T	C	T	C	0.0259	0.0004	0.307	0.2674	10	0.0019	0.8415	488571	10	0.0019	2e-35	199170
fg	ldl	offspring	duos	unadjusted	rs878521	A	G	A	G	0.0549	0.0058	0.249	0.2371	7	0.002	0.003502	488571	7	0.002	2.65e-174	200348
fg	ldl	offspring	duos	unadjusted	rs896854	T	C	T	C	0.0099	-0.0037	0.458	0.532	8	0.0017	0.02984	488571	8	0.0016	5.61e-09	196056
fg	ldl	offspring	duos	unadjusted	rs9348441	A	T	A	T	0.0176	-0.001	0.272	0.2613	6	0.002	0.6021	488571	6	0.0018	4.4e-20	200622
fg	ldl	offspring	duos	unadjusted	rs9650069	T	C	T	C	-0.0286	-0.0063	0.284	0.3022	8	0.0019	0.0008634	488571	8	0.0018	8.31e-58	194206
fg	lnbmi	offspring	duos	unadjusted	rs10305457	T	C	T	C	0.0235	0.0004	0.065	0.0875	6	0.0006	0.4981	509929	6	0.0032	1.21e-14	166896
fg	lnbmi	offspring	duos	unadjusted	rs10487796	A	T	A	T	-0.0261	0.0002	0.484	0.4698	7	0.0003	0.4977	509929	7	0.0016	4.62e-52	199033
fg	lnbmi	offspring	duos	unadjusted	rs1057394	A	G	A	G	-0.0124	0.0002	0.625	0.6143	2	0.0003	0.5572	509929	2	0.0018	1.91e-12	178455
fg	lnbmi	offspring	duos	unadjusted	rs10811660	A	G	A	G	-0.0223	0.0015	0.165	0.1697	9	0.0004	0.0003875	509929	9	0.0022	7.94e-25	198102
fg	lnbmi	offspring	duos	unadjusted	rs10838524	A	G	A	G	0.0238	0.0003	0.48	0.4413	11	0.0003	0.2917	509929	11	0.0016	1.56e-40	200602
fg	lnbmi	offspring	duos	unadjusted	rs10838693	C	G	C	G	0.0177	-0.0016	0.314	0.3388	11	0.0003	3.614e-06	509929	11	0.0018	3.44e-23	190535
fg	lnbmi	offspring	duos	unadjusted	rs10974438	A	C	A	C	-0.0198	0.0007	0.62	0.6554	9	0.0003	0.04486	509929	9	0.0017	9.85e-31	199042
fg	lnbmi	offspring	duos	unadjusted	rs11603349	T	C	T	C	0.0236	-0.0013	0.832	0.8253	11	0.0004	0.002724	509929	11	0.0022	3.12e-25	200622
fg	lnbmi	offspring	duos	unadjusted	rs11610045	A	G	A	G	0.0144	0.0011	0.454	0.5237	12	0.0003	0.0009606	509929	12	0.0019	3.26e-13	151638
fg	lnbmi	offspring	duos	unadjusted	rs11619319	A	G	A	G	-0.0173	0.0002	0.766	0.7968	13	0.0004	0.574	509929	13	0.002	3.41e-20	197615
fg	lnbmi	offspring	duos	unadjusted	rs11708067	A	G	A	G	0.0281	-0.0011	0.823	0.7679	3	0.0004	0.003157	509929	3	0.002	1.63e-43	199392
fg	lnbmi	offspring	duos	unadjusted	rs12055786	T	C	T	C	0.012	0.0018	0.384	0.4111	6	0.0003	1.545e-07	509929	6	0.0017	1.17e-11	197490
fg	lnbmi	offspring	duos	unadjusted	rs12541643	T	C	T	C	0.0118	0.0005	0.479	0.483	8	0.0003	0.1503	509929	8	0.0019	4.51e-09	165514
fg	lnbmi	offspring	duos	unadjusted	rs1260326	T	C	T	C	-0.0282	-0.0016	0.413	0.3361	2	0.0003	4.211e-06	509929	2	0.0017	4.48e-65	200351
fg	lnbmi	offspring	duos	unadjusted	rs12784552	A	G	A	G	0.0329	0.0002	0.924	0.9243	10	0.0006	0.7448	509929	10	0.003	2.86e-31	200614
fg	lnbmi	offspring	duos	unadjusted	rs12888855	A	C	A	C	-0.0135	-0.0006	0.189	0.213	14	0.0004	0.127	509929	14	0.002	6.02e-12	197612
fg	lnbmi	offspring	duos	unadjusted	rs12898997	T	C	T	C	-0.0098	0.0009	0.598	0.657	15	0.0003	0.01181	509929	15	0.0017	4.64e-09	200556
fg	lnbmi	offspring	duos	unadjusted	rs13389076	A	G	A	G	0.0609	-0.0008	0.034	0.0259	2	0.0013	0.5524	509929	2	0.0049	1.72e-36	199239
fg	lnbmi	offspring	duos	unadjusted	rs157512	T	C	T	C	0.0134	0.0003	0.73	0.7571	5	0.0004	0.495	509929	5	0.0021	5.43e-10	178455
fg	lnbmi	offspring	duos	unadjusted	rs1604038	T	C	T	C	-0.0198	0.0031	0.288	0.3058	3	0.0004	1.826e-17	509929	3	0.0018	4.47e-28	199358
fg	lnbmi	offspring	duos	unadjusted	rs16851397	A	G	A	G	0.0327	0.0014	0.955	0.9388	3	0.0008	0.06223	509929	3	0.0042	1.26e-12	197622
fg	lnbmi	offspring	duos	unadjusted	rs16913693	T	G	T	G	0.0394	-0.0017	0.971	0.962	9	0.001	0.08971	509929	9	0.0049	2.82e-16	196792
fg	lnbmi	offspring	duos	unadjusted	rs17168486	T	C	T	C	0.028	0.0006	0.176	0.1714	7	0.0004	0.17	509929	7	0.0021	4.17e-36	199170
fg	lnbmi	offspring	duos	unadjusted	rs17265513	T	C	T	C	-0.0158	-0.0006	0.796	0.802	20	0.0004	0.1443	509929	20	0.0021	5.1e-14	199404
fg	lnbmi	offspring	duos	unadjusted	rs17437560	T	C	T	C	-0.0175	-0.0009	0.11	0.0886	3	0.0006	0.1176	509929	3	0.0032	3.33e-08	165740
fg	lnbmi	offspring	duos	unadjusted	rs174583	T	C	T	C	-0.0168	0.0006	0.375	0.3585	11	0.0003	0.06384	509929	11	0.0017	3.37e-22	200598
fg	lnbmi	offspring	duos	unadjusted	rs1820176	T	C	T	C	0.0247	-0.0023	0.704	0.7129	5	0.0004	3.568e-10	509929	5	0.002	1.91e-34	166896
fg	lnbmi	offspring	duos	unadjusted	rs189548	A	G	A	G	-0.0123	-0.0004	0.723	0.7295	2	0.0004	0.3215	509929	2	0.002	2.81e-09	166896
fg	lnbmi	offspring	duos	unadjusted	rs194518	A	G	A	G	0.0102	-0.0009	0.52	0.5554	7	0.0003	0.006456	509929	7	0.0018	8.76e-09	166893
fg	lnbmi	offspring	duos	unadjusted	rs2075423	T	G	T	G	-0.0161	0.0001	0.376	0.3278	1	0.0003	0.7113	509929	1	0.0017	3.18e-21	199452
fg	lnbmi	offspring	duos	unadjusted	rs2657879	A	G	A	G	-0.0119	0.0019	0.798	0.8389	12	0.0004	1.266e-05	509929	12	0.0022	7.33e-09	196454
fg	lnbmi	offspring	duos	unadjusted	rs2839671	A	G	A	G	-0.016	0.0002	0.164	0.175	10	0.0004	0.603	509929	10	0.0022	8.38e-14	197620
fg	lnbmi	offspring	duos	unadjusted	rs2979422	T	C	T	C	-0.0243	0.0005	0.869	0.8427	7	0.0005	0.3241	509929	7	0.0024	3.85e-26	190054
fg	lnbmi	offspring	duos	unadjusted	rs35889227	T	G	T	G	-0.013	0.0004	0.617	0.6031	14	0.0003	0.2981	509929	14	0.0019	3.37e-10	166896
fg	lnbmi	offspring	duos	unadjusted	rs3778321	A	G	A	G	-0.0186	-0.0006	0.176	0.2191	6	0.0004	0.1457	509929	6	0.0021	3.16e-17	196471
fg	lnbmi	offspring	duos	unadjusted	rs3829109	A	G	A	G	-0.0163	-0.0004	0.276	0.3048	9	0.0004	0.2664	509929	9	0.002	1.09e-15	182422
fg	lnbmi	offspring	duos	unadjusted	rs3842753	T	G	T	G	0.0134	0.0008	0.28	0.2794	11	0.0004	0.03378	509929	11	0.0022	2.84e-09	162459
fg	lnbmi	offspring	duos	unadjusted	rs39713	T	C	T	C	-0.0169	0	0.062	0.0778	22	0.0006	0.9727	509929	22	0.0031	1.77e-08	196467
fg	lnbmi	offspring	duos	unadjusted	rs4760278	A	C	A	C	-0.011	0.0007	0.181	0.2472	12	0.0004	0.07368	509929	12	0.002	3.33e-08	198210
fg	lnbmi	offspring	duos	unadjusted	rs4862423	T	C	T	C	0.0123	-0.001	0.401	0.3919	4	0.0003	0.002891	509929	4	0.0019	4.45e-10	166895
fg	lnbmi	offspring	duos	unadjusted	rs507666	A	G	A	G	0.0164	0.0009	0.189	0.2084	9	0.0004	0.04122	509929	9	0.0021	6.99e-17	199223
fg	lnbmi	offspring	duos	unadjusted	rs573225	A	G	A	G	0.0693	0	0.673	0.7045	2	0.0004	0.939	509929	2	0.0017	1e-200	199344
fg	lnbmi	offspring	duos	unadjusted	rs58925536	T	C	T	C	0.0306	-0.0009	0.032	0.0291	7	0.0009	0.3107	509929	7	0.0053	5.82e-09	166741
fg	lnbmi	offspring	duos	unadjusted	rs6113722	A	G	A	G	-0.0424	0.001	0.066	0.0387	20	0.0009	0.2646	509929	20	0.0044	7.66e-25	195145
fg	lnbmi	offspring	duos	unadjusted	rs6489811	A	G	A	G	-0.011	0.0013	0.488	0.4715	12	0.0003	7.074e-05	509929	12	0.0018	3.27e-09	171608
fg	lnbmi	offspring	duos	unadjusted	rs6538804	C	G	C	G	0.0142	-0.0004	0.623	0.5735	12	0.0003	0.2159	509929	12	0.0019	9.41e-14	166896
fg	lnbmi	offspring	duos	unadjusted	rs6598541	A	G	A	G	0.0114	0.0017	0.352	0.3697	15	0.0003	4.637e-07	509929	15	0.0017	4.12e-12	197621
fg	lnbmi	offspring	duos	unadjusted	rs6662924	A	C	A	C	0.0143	-0.0011	0.198	0.1864	1	0.0004	0.01091	509929	1	0.0023	3.34e-10	165515
fg	lnbmi	offspring	duos	unadjusted	rs6808574	T	C	T	C	-0.0127	0	0.394	0.3935	3	0.0003	0.9084	509929	3	0.0017	7.21e-14	191257
fg	lnbmi	offspring	duos	unadjusted	rs7012637	A	G	A	G	-0.018	0.0024	0.47	0.478	8	0.0003	5.049e-13	509929	8	0.0017	9.75e-25	197676
fg	lnbmi	offspring	duos	unadjusted	rs7095788	T	C	T	C	-0.0106	0.0003	0.358	0.3613	10	0.0003	0.3707	509929	10	0.0018	1.98e-09	178446
fg	lnbmi	offspring	duos	unadjusted	rs7163757	T	C	T	C	-0.0217	0.0002	0.433	0.4578	15	0.0003	0.5819	509929	15	0.0016	2.64e-36	200622
fg	lnbmi	offspring	duos	unadjusted	rs7178572	A	G	A	G	-0.0121	-0.0019	0.321	0.3009	15	0.0004	3e-07	509929	15	0.0018	7.09e-10	197620
fg	lnbmi	offspring	duos	unadjusted	rs7256920	A	G	A	G	-0.0104	-0.002	0.491	0.5321	19	0.0003	1.496e-09	509929	19	0.0018	2.75e-09	194842
fg	lnbmi	offspring	duos	unadjusted	rs7708285	A	G	A	G	-0.0133	0.0007	0.686	0.7136	5	0.0004	0.03856	509929	5	0.0019	1.25e-09	199062
fg	lnbmi	offspring	duos	unadjusted	rs78132593	A	C	A	C	-0.0147	0.0001	0.203	0.2093	1	0.0004	0.8245	509929	1	0.0022	2.6e-10	166896
fg	lnbmi	offspring	duos	unadjusted	rs7903146	T	C	T	C	0.0259	-0.0028	0.307	0.2646	10	0.0004	9.115e-15	509929	10	0.0019	2e-35	199170
fg	lnbmi	offspring	duos	unadjusted	rs878521	A	G	A	G	0.0549	-0.0008	0.249	0.2351	7	0.0004	0.02608	509929	7	0.002	2.65e-174	200348
fg	lnbmi	offspring	duos	unadjusted	rs896854	T	C	T	C	0.0099	-0.0001	0.458	0.5358	8	0.0003	0.7596	509929	8	0.0016	5.61e-09	196056
fg	lnbmi	offspring	duos	unadjusted	rs9348441	A	T	A	T	0.0176	-0.0016	0.272	0.2612	6	0.0004	1.755e-05	509929	6	0.0018	4.4e-20	200622
fg	lnbmi	offspring	duos	unadjusted	rs9650069	T	C	T	C	-0.0286	0.0008	0.284	0.3013	8	0.0004	0.02249	509929	8	0.0018	8.31e-58	194206
fg	lncrp	offspring	duos	unadjusted	rs10305457	T	C	T	C	0.0235	0.0017	0.065	0.0864	6	0.0037	0.6582	472711	6	0.0032	1.21e-14	166896
fg	lncrp	offspring	duos	unadjusted	rs10487796	A	T	A	T	-0.0261	-0.0015	0.484	0.4698	7	0.0022	0.4906	472711	7	0.0016	4.62e-52	199033
fg	lncrp	offspring	duos	unadjusted	rs1057394	A	G	A	G	-0.0124	0.008	0.625	0.6157	2	0.0022	0.0003156	472711	2	0.0018	1.91e-12	178455
fg	lncrp	offspring	duos	unadjusted	rs10811660	A	G	A	G	-0.0223	0.0036	0.165	0.1709	9	0.0029	0.2084	472711	9	0.0022	7.94e-25	198102
fg	lncrp	offspring	duos	unadjusted	rs10838524	A	G	A	G	0.0238	-0.0058	0.48	0.4407	11	0.0022	0.007655	472711	11	0.0016	1.56e-40	200602
fg	lncrp	offspring	duos	unadjusted	rs10838693	C	G	C	G	0.0177	-0.0263	0.314	0.3398	11	0.0023	5.035e-30	472711	11	0.0018	3.44e-23	190535
fg	lncrp	offspring	duos	unadjusted	rs10974438	A	C	A	C	-0.0198	0.0094	0.62	0.6552	9	0.0023	3.859e-05	472711	9	0.0017	9.85e-31	199042
fg	lncrp	offspring	duos	unadjusted	rs11603349	T	C	T	C	0.0236	0.0014	0.832	0.8252	11	0.003	0.6387	472711	11	0.0022	3.12e-25	200622
fg	lncrp	offspring	duos	unadjusted	rs11610045	A	G	A	G	0.0144	0.0026	0.454	0.5248	12	0.0022	0.2356	472711	12	0.0019	3.26e-13	151638
fg	lncrp	offspring	duos	unadjusted	rs11619319	A	G	A	G	-0.0173	-0.0025	0.766	0.7961	13	0.0026	0.3454	472711	13	0.002	3.41e-20	197615
fg	lncrp	offspring	duos	unadjusted	rs11708067	A	G	A	G	0.0281	-0.0154	0.823	0.7683	3	0.0025	1.046e-09	472711	3	0.002	1.63e-43	199392
fg	lncrp	offspring	duos	unadjusted	rs12055786	T	C	T	C	0.012	0.0121	0.384	0.4113	6	0.0022	5.297e-08	472711	6	0.0017	1.17e-11	197490
fg	lncrp	offspring	duos	unadjusted	rs12541643	T	C	T	C	0.0118	0.0034	0.479	0.4852	8	0.0022	0.1257	472711	8	0.0019	4.51e-09	165514
fg	lncrp	offspring	duos	unadjusted	rs1260326	T	C	T	C	-0.0282	0.0774	0.413	0.336	2	0.0022	1e-200	472711	2	0.0017	4.48e-65	200351
fg	lncrp	offspring	duos	unadjusted	rs12784552	A	G	A	G	0.0329	0.0024	0.924	0.9252	10	0.0038	0.5261	472711	10	0.003	2.86e-31	200614
fg	lncrp	offspring	duos	unadjusted	rs12888855	A	C	A	C	-0.0135	-0.0058	0.189	0.2123	14	0.0026	0.02531	472711	14	0.002	6.02e-12	197612
fg	lncrp	offspring	duos	unadjusted	rs12898997	T	C	T	C	-0.0098	0.0033	0.598	0.6564	15	0.0023	0.1592	472711	15	0.0017	4.64e-09	200556
fg	lncrp	offspring	duos	unadjusted	rs13389076	A	G	A	G	0.0609	0.0084	0.034	0.0259	2	0.0086	0.3297	472711	2	0.0049	1.72e-36	199239
fg	lncrp	offspring	duos	unadjusted	rs157512	T	C	T	C	0.0134	-0.0157	0.73	0.7565	5	0.0025	6.364e-10	472711	5	0.0021	5.43e-10	178455
fg	lncrp	offspring	duos	unadjusted	rs1604038	T	C	T	C	-0.0198	0.0198	0.288	0.3071	3	0.0024	1.418e-16	472711	3	0.0018	4.47e-28	199358
fg	lncrp	offspring	duos	unadjusted	rs16851397	A	G	A	G	0.0327	0.0056	0.955	0.9382	3	0.005	0.2644	472711	3	0.0042	1.26e-12	197622
fg	lncrp	offspring	duos	unadjusted	rs16913693	T	G	T	G	0.0394	0.0074	0.971	0.9613	9	0.0067	0.2708	472711	9	0.0049	2.82e-16	196792
fg	lncrp	offspring	duos	unadjusted	rs17168486	T	C	T	C	0.028	0.0041	0.176	0.1714	7	0.0029	0.1525	472711	7	0.0021	4.17e-36	199170
fg	lncrp	offspring	duos	unadjusted	rs17265513	T	C	T	C	-0.0158	-0.0126	0.796	0.8028	20	0.0027	3.657e-06	472711	20	0.0021	5.1e-14	199404
fg	lncrp	offspring	duos	unadjusted	rs17437560	T	C	T	C	-0.0175	-0.0021	0.11	0.0875	3	0.0037	0.5774	472711	3	0.0032	3.33e-08	165740
fg	lncrp	offspring	duos	unadjusted	rs174583	T	C	T	C	-0.0168	-0.0094	0.375	0.3573	11	0.0023	3.417e-05	472711	11	0.0017	3.37e-22	200598
fg	lncrp	offspring	duos	unadjusted	rs1820176	T	C	T	C	0.0247	-0.0045	0.704	0.7129	5	0.0024	0.06378	472711	5	0.002	1.91e-34	166896
fg	lncrp	offspring	duos	unadjusted	rs189548	A	G	A	G	-0.0123	-0.008	0.723	0.7303	2	0.0024	0.0008945	472711	2	0.002	2.81e-09	166896
fg	lncrp	offspring	duos	unadjusted	rs194518	A	G	A	G	0.0102	-0.0032	0.52	0.5548	7	0.0022	0.1392	472711	7	0.0018	8.76e-09	166893
fg	lncrp	offspring	duos	unadjusted	rs2075423	T	G	T	G	-0.0161	-0.0004	0.376	0.3273	1	0.0023	0.8756	472711	1	0.0017	3.18e-21	199452
fg	lncrp	offspring	duos	unadjusted	rs2657879	A	G	A	G	-0.0119	0.0217	0.798	0.8399	12	0.0028	1.696e-14	472711	12	0.0022	7.33e-09	196454
fg	lncrp	offspring	duos	unadjusted	rs2839671	A	G	A	G	-0.016	-0.0009	0.164	0.1748	10	0.0028	0.7437	472711	10	0.0022	8.38e-14	197620
fg	lncrp	offspring	duos	unadjusted	rs2979422	T	C	T	C	-0.0243	-0.0025	0.869	0.8418	7	0.0031	0.4155	472711	7	0.0024	3.85e-26	190054
fg	lncrp	offspring	duos	unadjusted	rs35889227	T	G	T	G	-0.013	-0.0018	0.617	0.6025	14	0.0023	0.4351	472711	14	0.0019	3.37e-10	166896
fg	lncrp	offspring	duos	unadjusted	rs3778321	A	G	A	G	-0.0186	-0.0003	0.176	0.2197	6	0.0028	0.9188	472711	6	0.0021	3.16e-17	196471
fg	lncrp	offspring	duos	unadjusted	rs3829109	A	G	A	G	-0.0163	0.0144	0.276	0.3052	9	0.0024	3.683e-09	472711	9	0.002	1.09e-15	182422
fg	lncrp	offspring	duos	unadjusted	rs3842753	T	G	T	G	0.0134	0.0043	0.28	0.2796	11	0.0024	0.07639	472711	11	0.0022	2.84e-09	162459
fg	lncrp	offspring	duos	unadjusted	rs39713	T	C	T	C	-0.0169	-0.0051	0.062	0.0773	22	0.0038	0.1766	472711	22	0.0031	1.77e-08	196467
fg	lncrp	offspring	duos	unadjusted	rs4760278	A	C	A	C	-0.011	-0.0082	0.181	0.2475	12	0.0026	0.001453	472711	12	0.002	3.33e-08	198210
fg	lncrp	offspring	duos	unadjusted	rs4862423	T	C	T	C	0.0123	-0.0059	0.401	0.3913	4	0.0022	0.008549	472711	4	0.0019	4.45e-10	166895
fg	lncrp	offspring	duos	unadjusted	rs507666	A	G	A	G	0.0164	0.0293	0.189	0.209	9	0.0028	4.993e-26	472711	9	0.0021	6.99e-17	199223
fg	lncrp	offspring	duos	unadjusted	rs573225	A	G	A	G	0.0693	0.0039	0.673	0.7053	2	0.0023	0.09127	472711	2	0.0017	1e-200	199344
fg	lncrp	offspring	duos	unadjusted	rs58925536	T	C	T	C	0.0306	0.0119	0.032	0.0288	7	0.0061	0.04941	472711	7	0.0053	5.82e-09	166741
fg	lncrp	offspring	duos	unadjusted	rs6113722	A	G	A	G	-0.0424	0.0009	0.066	0.0388	20	0.0058	0.8809	472711	20	0.0044	7.66e-25	195145
fg	lncrp	offspring	duos	unadjusted	rs6489811	A	G	A	G	-0.011	-0.0006	0.488	0.4715	12	0.0022	0.771	472711	12	0.0018	3.27e-09	171608
fg	lncrp	offspring	duos	unadjusted	rs6538804	C	G	C	G	0.0142	0.0018	0.623	0.5732	12	0.0022	0.4163	472711	12	0.0019	9.41e-14	166896
fg	lncrp	offspring	duos	unadjusted	rs6598541	A	G	A	G	0.0114	0.0061	0.352	0.3684	15	0.0023	0.00707	472711	15	0.0017	4.12e-12	197621
fg	lncrp	offspring	duos	unadjusted	rs6662924	A	C	A	C	0.0143	-0.0037	0.198	0.1866	1	0.0029	0.1952	472711	1	0.0023	3.34e-10	165515
fg	lncrp	offspring	duos	unadjusted	rs6808574	T	C	T	C	-0.0127	-0.0001	0.394	0.393	3	0.0022	0.9649	472711	3	0.0017	7.21e-14	191257
fg	lncrp	offspring	duos	unadjusted	rs7012637	A	G	A	G	-0.018	0.0477	0.47	0.4781	8	0.0022	4.04e-105	472711	8	0.0017	9.75e-25	197676
fg	lncrp	offspring	duos	unadjusted	rs7095788	T	C	T	C	-0.0106	-0.0003	0.358	0.3618	10	0.0023	0.8925	472711	10	0.0018	1.98e-09	178446
fg	lncrp	offspring	duos	unadjusted	rs7163757	T	C	T	C	-0.0217	0.0087	0.433	0.459	15	0.0022	7.53e-05	472711	15	0.0016	2.64e-36	200622
fg	lncrp	offspring	duos	unadjusted	rs7178572	A	G	A	G	-0.0121	-0.0054	0.321	0.3008	15	0.0024	0.02411	472711	15	0.0018	7.09e-10	197620
fg	lncrp	offspring	duos	unadjusted	rs7256920	A	G	A	G	-0.0104	-0.0003	0.491	0.5326	19	0.0022	0.8952	472711	19	0.0018	2.75e-09	194842
fg	lncrp	offspring	duos	unadjusted	rs7708285	A	G	A	G	-0.0133	-0.0016	0.686	0.714	5	0.0024	0.4989	472711	5	0.0019	1.25e-09	199062
fg	lncrp	offspring	duos	unadjusted	rs78132593	A	C	A	C	-0.0147	0.0001	0.203	0.2085	1	0.0026	0.9584	472711	1	0.0022	2.6e-10	166896
fg	lncrp	offspring	duos	unadjusted	rs7903146	T	C	T	C	0.0259	-0.0067	0.307	0.265	10	0.0024	0.004949	472711	10	0.0019	2e-35	199170
fg	lncrp	offspring	duos	unadjusted	rs878521	A	G	A	G	0.0549	0.0066	0.249	0.236	7	0.0025	0.00901	472711	7	0.002	2.65e-174	200348
fg	lncrp	offspring	duos	unadjusted	rs896854	T	C	T	C	0.0099	0.0019	0.458	0.5366	8	0.0022	0.37	472711	8	0.0016	5.61e-09	196056
fg	lncrp	offspring	duos	unadjusted	rs9348441	A	T	A	T	0.0176	-0.0033	0.272	0.2619	6	0.0025	0.1791	472711	6	0.0018	4.4e-20	200622
fg	lncrp	offspring	duos	unadjusted	rs9650069	T	C	T	C	-0.0286	0.0061	0.284	0.3014	8	0.0024	0.01059	472711	8	0.0018	8.31e-58	194206
fg	lnglu	offspring	duos	unadjusted	rs10305457	T	C	T	C	0.0235	0.0017	0.065	0.0886	6	0.0005	0.001461	451391	6	0.0032	1.21e-14	166896
fg	lnglu	offspring	duos	unadjusted	rs10487796	A	T	A	T	-0.0261	-0.0054	0.484	0.4686	7	0.0003	6.398e-65	451391	7	0.0016	4.62e-52	199033
fg	lnglu	offspring	duos	unadjusted	rs1057394	A	G	A	G	-0.0124	-0.0008	0.625	0.6116	2	0.0003	0.01734	451391	2	0.0018	1.91e-12	178455
fg	lnglu	offspring	duos	unadjusted	rs10811660	A	G	A	G	-0.0223	-0.0049	0.165	0.1713	9	0.0004	7.916e-32	451391	9	0.0022	7.94e-25	198102
fg	lnglu	offspring	duos	unadjusted	rs10838524	A	G	A	G	0.0238	-0.0002	0.48	0.4437	11	0.0003	0.5643	451391	11	0.0016	1.56e-40	200602
fg	lnglu	offspring	duos	unadjusted	rs10838693	C	G	C	G	0.0177	0.0027	0.314	0.3369	11	0.0003	7.928e-16	451391	11	0.0018	3.44e-23	190535
fg	lnglu	offspring	duos	unadjusted	rs10974438	A	C	A	C	-0.0198	-0.0027	0.62	0.6533	9	0.0003	4.276e-16	451391	9	0.0017	9.85e-31	199042
fg	lnglu	offspring	duos	unadjusted	rs11603349	T	C	T	C	0.0236	0.0035	0.832	0.8294	11	0.0004	2.43e-16	451391	11	0.0022	3.12e-25	200622
fg	lnglu	offspring	duos	unadjusted	rs11610045	A	G	A	G	0.0144	0.0019	0.454	0.5177	12	0.0003	9.151e-10	451391	12	0.0019	3.26e-13	151638
fg	lnglu	offspring	duos	unadjusted	rs11619319	A	G	A	G	-0.0173	-0.004	0.766	0.7945	13	0.0004	8.955e-26	451391	13	0.002	3.41e-20	197615
fg	lnglu	offspring	duos	unadjusted	rs11708067	A	G	A	G	0.0281	0.0069	0.823	0.7654	3	0.0004	5.307e-79	451391	3	0.002	1.63e-43	199392
fg	lnglu	offspring	duos	unadjusted	rs12055786	T	C	T	C	0.012	0.0023	0.384	0.4072	6	0.0003	8.055e-13	451391	6	0.0017	1.17e-11	197490
fg	lnglu	offspring	duos	unadjusted	rs12541643	T	C	T	C	0.0118	-0.0001	0.479	0.4795	8	0.0003	0.7392	451391	8	0.0019	4.51e-09	165514
fg	lnglu	offspring	duos	unadjusted	rs1260326	T	C	T	C	-0.0282	-0.0048	0.413	0.3513	2	0.0003	2.188e-49	451391	2	0.0017	4.48e-65	200351
fg	lnglu	offspring	duos	unadjusted	rs12784552	A	G	A	G	0.0329	0.0067	0.924	0.9191	10	0.0006	6.847e-34	451391	10	0.003	2.86e-31	200614
fg	lnglu	offspring	duos	unadjusted	rs12888855	A	C	A	C	-0.0135	-0.0019	0.189	0.2153	14	0.0004	4.957e-07	451391	14	0.002	6.02e-12	197612
fg	lnglu	offspring	duos	unadjusted	rs12898997	T	C	T	C	-0.0098	0	0.598	0.6583	15	0.0003	0.9935	451391	15	0.0017	4.64e-09	200556
fg	lnglu	offspring	duos	unadjusted	rs13389076	A	G	A	G	0.0609	0.0106	0.034	0.0242	2	0.0013	5.708e-17	451391	2	0.0049	1.72e-36	199239
fg	lnglu	offspring	duos	unadjusted	rs157512	T	C	T	C	0.0134	0.0026	0.73	0.7564	5	0.0004	1.311e-12	451391	5	0.0021	5.43e-10	178455
fg	lnglu	offspring	duos	unadjusted	rs1604038	T	C	T	C	-0.0198	-0.0081	0.288	0.3033	3	0.0003	6.85e-118	451391	3	0.0018	4.47e-28	199358
fg	lnglu	offspring	duos	unadjusted	rs16851397	A	G	A	G	0.0327	0.0055	0.955	0.9413	3	0.0007	3.644e-14	451391	3	0.0042	1.26e-12	197622
fg	lnglu	offspring	duos	unadjusted	rs16913693	T	G	T	G	0.0394	0.0065	0.971	0.9641	9	0.001	5.629e-11	451391	9	0.0049	2.82e-16	196792
fg	lnglu	offspring	duos	unadjusted	rs17168486	T	C	T	C	0.028	0.0046	0.176	0.1719	7	0.0004	6.678e-28	451391	7	0.0021	4.17e-36	199170
fg	lnglu	offspring	duos	unadjusted	rs17265513	T	C	T	C	-0.0158	-0.0022	0.796	0.8035	20	0.0004	2.404e-08	451391	20	0.0021	5.1e-14	199404
fg	lnglu	offspring	duos	unadjusted	rs17437560	T	C	T	C	-0.0175	-0.0028	0.11	0.0899	3	0.0005	2.823e-07	451391	3	0.0032	3.33e-08	165740
fg	lnglu	offspring	duos	unadjusted	rs174583	T	C	T	C	-0.0168	-0.0024	0.375	0.3537	11	0.0003	5.929e-13	451391	11	0.0017	3.37e-22	200598
fg	lnglu	offspring	duos	unadjusted	rs1820176	T	C	T	C	0.0247	0.0037	0.704	0.7123	5	0.0004	1.391e-26	451391	5	0.002	1.91e-34	166896
fg	lnglu	offspring	duos	unadjusted	rs189548	A	G	A	G	-0.0123	-0.0005	0.723	0.726	2	0.0004	0.1416	451391	2	0.002	2.81e-09	166896
fg	lnglu	offspring	duos	unadjusted	rs194518	A	G	A	G	0.0102	0.0019	0.52	0.5528	7	0.0003	1.169e-09	451391	7	0.0018	8.76e-09	166893
fg	lnglu	offspring	duos	unadjusted	rs2075423	T	G	T	G	-0.0161	-0.0041	0.376	0.3298	1	0.0003	5.13e-35	451391	1	0.0017	3.18e-21	199452
fg	lnglu	offspring	duos	unadjusted	rs2657879	A	G	A	G	-0.0119	-0.0008	0.798	0.8345	12	0.0004	0.04182	451391	12	0.0022	7.33e-09	196454
fg	lnglu	offspring	duos	unadjusted	rs2839671	A	G	A	G	-0.016	-0.0025	0.164	0.1768	10	0.0004	9.65e-10	451391	10	0.0022	8.38e-14	197620
fg	lnglu	offspring	duos	unadjusted	rs2979422	T	C	T	C	-0.0243	-0.0054	0.869	0.8451	7	0.0005	2.349e-32	451391	7	0.0024	3.85e-26	190054
fg	lnglu	offspring	duos	unadjusted	rs35889227	T	G	T	G	-0.013	-0.0037	0.617	0.6073	14	0.0003	7.193e-29	451391	14	0.0019	3.37e-10	166896
fg	lnglu	offspring	duos	unadjusted	rs3778321	A	G	A	G	-0.0186	-0.0044	0.176	0.2099	6	0.0004	4.139e-27	451391	6	0.0021	3.16e-17	196471
fg	lnglu	offspring	duos	unadjusted	rs3829109	A	G	A	G	-0.0163	-0.0029	0.276	0.299	9	0.0004	3.031e-16	451391	9	0.002	1.09e-15	182422
fg	lnglu	offspring	duos	unadjusted	rs3842753	T	G	T	G	0.0134	0.0033	0.28	0.2823	11	0.0004	1.521e-20	451391	11	0.0022	2.84e-09	162459
fg	lnglu	offspring	duos	unadjusted	rs39713	T	C	T	C	-0.0169	-0.003	0.062	0.0825	22	0.0005	3.712e-08	451391	22	0.0031	1.77e-08	196467
fg	lnglu	offspring	duos	unadjusted	rs4760278	A	C	A	C	-0.011	-0.0024	0.181	0.2436	12	0.0004	7.234e-11	451391	12	0.002	3.33e-08	198210
fg	lnglu	offspring	duos	unadjusted	rs4862423	T	C	T	C	0.0123	0.0022	0.401	0.3946	4	0.0003	2.809e-11	451391	4	0.0019	4.45e-10	166895
fg	lnglu	offspring	duos	unadjusted	rs507666	A	G	A	G	0.0164	0.0035	0.189	0.2045	9	0.0004	3.586e-18	451391	9	0.0021	6.99e-17	199223
fg	lnglu	offspring	duos	unadjusted	rs58925536	T	C	T	C	0.0306	0.0039	0.032	0.03	7	0.0009	7.647e-06	451391	7	0.0053	5.82e-09	166741
fg	lnglu	offspring	duos	unadjusted	rs6113722	A	G	A	G	-0.0424	-0.006	0.066	0.0382	20	0.0008	8.907e-13	451391	20	0.0044	7.66e-25	195145
fg	lnglu	offspring	duos	unadjusted	rs6489811	A	G	A	G	-0.011	-0.0013	0.488	0.4705	12	0.0003	2.35e-05	451391	12	0.0018	3.27e-09	171608
fg	lnglu	offspring	duos	unadjusted	rs6538804	C	G	C	G	0.0142	0.0026	0.623	0.5821	12	0.0003	4.757e-15	451391	12	0.0019	9.41e-14	166896
fg	lnglu	offspring	duos	unadjusted	rs6598541	A	G	A	G	0.0114	0.0008	0.352	0.3663	15	0.0003	0.01866	451391	15	0.0017	4.12e-12	197621
fg	lnglu	offspring	duos	unadjusted	rs6662924	A	C	A	C	0.0143	0.0025	0.198	0.1831	1	0.0004	1.519e-09	451391	1	0.0023	3.34e-10	165515
fg	lnglu	offspring	duos	unadjusted	rs6808574	T	C	T	C	-0.0127	-0.0025	0.394	0.394	3	0.0003	9.145e-15	451391	3	0.0017	7.21e-14	191257
fg	lnglu	offspring	duos	unadjusted	rs7012637	A	G	A	G	-0.018	-0.0021	0.47	0.4771	8	0.0003	3.397e-11	451391	8	0.0017	9.75e-25	197676
fg	lnglu	offspring	duos	unadjusted	rs7095788	T	C	T	C	-0.0106	-0.0014	0.358	0.3615	10	0.0003	3.564e-05	451391	10	0.0018	1.98e-09	178446
fg	lnglu	offspring	duos	unadjusted	rs7178572	A	G	A	G	-0.0121	-0.0029	0.321	0.2958	15	0.0003	4.545e-17	451391	15	0.0018	7.09e-10	197620
fg	lnglu	offspring	duos	unadjusted	rs7256920	A	G	A	G	-0.0104	-0.0023	0.491	0.523	19	0.0003	7.741e-13	451391	19	0.0018	2.75e-09	194842
fg	lnglu	offspring	duos	unadjusted	rs7708285	A	G	A	G	-0.0133	-0.0033	0.686	0.7086	5	0.0003	5.286e-22	451391	5	0.0019	1.25e-09	199062
fg	lnglu	offspring	duos	unadjusted	rs78132593	A	C	A	C	-0.0147	-0.0013	0.203	0.2097	1	0.0004	0.0004842	451391	1	0.0022	2.6e-10	166896
fg	lnglu	offspring	duos	unadjusted	rs878521	A	G	A	G	0.0549	0.0117	0.249	0.2388	7	0.0004	1e-200	451391	7	0.002	2.65e-174	200348
fg	lnglu	offspring	duos	unadjusted	rs896854	T	C	T	C	0.0099	0.0025	0.458	0.5253	8	0.0003	2.581e-15	451391	8	0.0016	5.61e-09	196056
fg	lnhba1c	offspring	duos	unadjusted	rs10305457	T	C	T	C	0.0235	0.0026	0.065	0.0867	6	0.0005	8.076e-08	452759	6	0.0032	1.21e-14	166896
fg	lnhba1c	offspring	duos	unadjusted	rs10487796	A	T	A	T	-0.0261	-0.0035	0.484	0.4669	7	0.0003	1.839e-35	452759	7	0.0016	4.62e-52	199033
fg	lnhba1c	offspring	duos	unadjusted	rs1057394	A	G	A	G	-0.0124	0.0003	0.625	0.6166	2	0.0003	0.2613	452759	2	0.0018	1.91e-12	178455
fg	lnhba1c	offspring	duos	unadjusted	rs10811660	A	G	A	G	-0.0223	-0.007	0.165	0.1705	9	0.0004	4.107e-81	452759	9	0.0022	7.94e-25	198102
fg	lnhba1c	offspring	duos	unadjusted	rs10838524	A	G	A	G	0.0238	0.0006	0.48	0.4413	11	0.0003	0.04381	452759	11	0.0016	1.56e-40	200602
fg	lnhba1c	offspring	duos	unadjusted	rs10838693	C	G	C	G	0.0177	0.002	0.314	0.3398	11	0.0003	2.829e-11	452759	11	0.0018	3.44e-23	190535
fg	lnhba1c	offspring	duos	unadjusted	rs10974438	A	C	A	C	-0.0198	-0.0023	0.62	0.657	9	0.0003	1.777e-15	452759	9	0.0017	9.85e-31	199042
fg	lnhba1c	offspring	duos	unadjusted	rs11603349	T	C	T	C	0.0236	0.005	0.832	0.8263	11	0.0004	3.867e-39	452759	11	0.0022	3.12e-25	200622
fg	lnhba1c	offspring	duos	unadjusted	rs11610045	A	G	A	G	0.0144	0.0012	0.454	0.5253	12	0.0003	1.265e-05	452759	12	0.0019	3.26e-13	151638
fg	lnhba1c	offspring	duos	unadjusted	rs11619319	A	G	A	G	-0.0173	-0.0039	0.766	0.7953	13	0.0003	3.795e-31	452759	13	0.002	3.41e-20	197615
fg	lnhba1c	offspring	duos	unadjusted	rs11708067	A	G	A	G	0.0281	0.0069	0.823	0.7688	3	0.0003	2.58e-100	452759	3	0.002	1.63e-43	199392
fg	lnhba1c	offspring	duos	unadjusted	rs12055786	T	C	T	C	0.012	0.0016	0.384	0.4104	6	0.0003	6.633e-09	452759	6	0.0017	1.17e-11	197490
fg	lnhba1c	offspring	duos	unadjusted	rs12541643	T	C	T	C	0.0118	0.0001	0.479	0.4874	8	0.0003	0.8542	452759	8	0.0019	4.51e-09	165514
fg	lnhba1c	offspring	duos	unadjusted	rs1260326	T	C	T	C	-0.0282	-0.0032	0.413	0.3352	2	0.0003	1.683e-28	452759	2	0.0017	4.48e-65	200351
fg	lnhba1c	offspring	duos	unadjusted	rs12784552	A	G	A	G	0.0329	0.0023	0.924	0.9267	10	0.0005	3.525e-06	452759	10	0.003	2.86e-31	200614
fg	lnhba1c	offspring	duos	unadjusted	rs12888855	A	C	A	C	-0.0135	-0.0025	0.189	0.2138	14	0.0003	1.444e-14	452759	14	0.002	6.02e-12	197612
fg	lnhba1c	offspring	duos	unadjusted	rs12898997	T	C	T	C	-0.0098	0.0002	0.598	0.6567	15	0.0003	0.5288	452759	15	0.0017	4.64e-09	200556
fg	lnhba1c	offspring	duos	unadjusted	rs13389076	A	G	A	G	0.0609	0.0083	0.034	0.0254	2	0.0011	1.965e-13	452759	2	0.0049	1.72e-36	199239
fg	lnhba1c	offspring	duos	unadjusted	rs157512	T	C	T	C	0.0134	0.0015	0.73	0.758	5	0.0003	3.041e-06	452759	5	0.0021	5.43e-10	178455
fg	lnhba1c	offspring	duos	unadjusted	rs1604038	T	C	T	C	-0.0198	-0.0057	0.288	0.3062	3	0.0003	1.432e-77	452759	3	0.0018	4.47e-28	199358
fg	lnhba1c	offspring	duos	unadjusted	rs16851397	A	G	A	G	0.0327	0.0057	0.955	0.9379	3	0.0006	9.702e-19	452759	3	0.0042	1.26e-12	197622
fg	lnhba1c	offspring	duos	unadjusted	rs16913693	T	G	T	G	0.0394	0.0039	0.971	0.9617	9	0.0009	7.919e-06	452759	9	0.0049	2.82e-16	196792
fg	lnhba1c	offspring	duos	unadjusted	rs17168486	T	C	T	C	0.028	0.0035	0.176	0.1718	7	0.0004	2.25e-21	452759	7	0.0021	4.17e-36	199170
fg	lnhba1c	offspring	duos	unadjusted	rs17265513	T	C	T	C	-0.0158	-0.0023	0.796	0.8013	20	0.0003	1.995e-11	452759	20	0.0021	5.1e-14	199404
fg	lnhba1c	offspring	duos	unadjusted	rs17437560	T	C	T	C	-0.0175	-0.0036	0.11	0.0872	3	0.0005	7.2e-14	452759	3	0.0032	3.33e-08	165740
fg	lnhba1c	offspring	duos	unadjusted	rs174583	T	C	T	C	-0.0168	-0.0026	0.375	0.3597	11	0.0003	1.951e-19	452759	11	0.0017	3.37e-22	200598
fg	lnhba1c	offspring	duos	unadjusted	rs1820176	T	C	T	C	0.0247	0.0018	0.704	0.7133	5	0.0003	3.712e-09	452759	5	0.002	1.91e-34	166896
fg	lnhba1c	offspring	duos	unadjusted	rs189548	A	G	A	G	-0.0123	-0.0013	0.723	0.7294	2	0.0003	2.654e-05	452759	2	0.002	2.81e-09	166896
fg	lnhba1c	offspring	duos	unadjusted	rs194518	A	G	A	G	0.0102	0.002	0.52	0.5534	7	0.0003	9.734e-13	452759	7	0.0018	8.76e-09	166893
fg	lnhba1c	offspring	duos	unadjusted	rs2075423	T	G	T	G	-0.0161	-0.0042	0.376	0.3278	1	0.0003	1.216e-46	452759	1	0.0017	3.18e-21	199452
fg	lnhba1c	offspring	duos	unadjusted	rs2657879	A	G	A	G	-0.0119	0.0006	0.798	0.838	12	0.0004	0.12	452759	12	0.0022	7.33e-09	196454
fg	lnhba1c	offspring	duos	unadjusted	rs2839671	A	G	A	G	-0.016	-0.0025	0.164	0.1747	10	0.0004	4.664e-12	452759	10	0.0022	8.38e-14	197620
fg	lnhba1c	offspring	duos	unadjusted	rs2979422	T	C	T	C	-0.0243	-0.0049	0.869	0.8424	7	0.0004	3.793e-35	452759	7	0.0024	3.85e-26	190054
fg	lnhba1c	offspring	duos	unadjusted	rs35889227	T	G	T	G	-0.013	-0.0026	0.617	0.6037	14	0.0003	9.384e-20	452759	14	0.0019	3.37e-10	166896
fg	lnhba1c	offspring	duos	unadjusted	rs3778321	A	G	A	G	-0.0186	-0.0042	0.176	0.2211	6	0.0004	4.785e-32	452759	6	0.0021	3.16e-17	196471
fg	lnhba1c	offspring	duos	unadjusted	rs3829109	A	G	A	G	-0.0163	-0.0036	0.276	0.3039	9	0.0003	2.958e-30	452759	9	0.002	1.09e-15	182422
fg	lnhba1c	offspring	duos	unadjusted	rs3842753	T	G	T	G	0.0134	0.0023	0.28	0.2765	11	0.0003	3.761e-14	452759	11	0.0022	2.84e-09	162459
fg	lnhba1c	offspring	duos	unadjusted	rs39713	T	C	T	C	-0.0169	-0.0042	0.062	0.078	22	0.0005	1.942e-18	452759	22	0.0031	1.77e-08	196467
fg	lnhba1c	offspring	duos	unadjusted	rs4760278	A	C	A	C	-0.011	-0.0024	0.181	0.2464	12	0.0003	2.339e-13	452759	12	0.002	3.33e-08	198210
fg	lnhba1c	offspring	duos	unadjusted	rs4862423	T	C	T	C	0.0123	0.0022	0.401	0.3921	4	0.0003	6.102e-15	452759	4	0.0019	4.45e-10	166895
fg	lnhba1c	offspring	duos	unadjusted	rs507666	A	G	A	G	0.0164	0.0062	0.189	0.207	9	0.0004	1.008e-68	452759	9	0.0021	6.99e-17	199223
fg	lnhba1c	offspring	duos	unadjusted	rs573225	A	G	A	G	0.0693	0.0112	0.673	0.7049	2	0.0003	1e-200	452759	2	0.0017	1e-200	199344
fg	lnhba1c	offspring	duos	unadjusted	rs58925536	T	C	T	C	0.0306	0.0037	0.032	0.0293	7	0.0008	1.804e-06	452759	7	0.0053	5.82e-09	166741
fg	lnhba1c	offspring	duos	unadjusted	rs6113722	A	G	A	G	-0.0424	-0.003	0.066	0.0394	20	0.0007	4.534e-05	452759	20	0.0044	7.66e-25	195145
fg	lnhba1c	offspring	duos	unadjusted	rs6489811	A	G	A	G	-0.011	-0.0005	0.488	0.4703	12	0.0003	0.06228	452759	12	0.0018	3.27e-09	171608
fg	lnhba1c	offspring	duos	unadjusted	rs6538804	C	G	C	G	0.0142	0.002	0.623	0.5728	12	0.0003	9.132e-12	452759	12	0.0019	9.41e-14	166896
fg	lnhba1c	offspring	duos	unadjusted	rs6598541	A	G	A	G	0.0114	0.0004	0.352	0.3688	15	0.0003	0.1246	452759	15	0.0017	4.12e-12	197621
fg	lnhba1c	offspring	duos	unadjusted	rs6662924	A	C	A	C	0.0143	0.0015	0.198	0.1865	1	0.0004	2.701e-05	452759	1	0.0023	3.34e-10	165515
fg	lnhba1c	offspring	duos	unadjusted	rs6808574	T	C	T	C	-0.0127	-0.0035	0.394	0.3937	3	0.0003	9.628e-35	452759	3	0.0017	7.21e-14	191257
fg	lnhba1c	offspring	duos	unadjusted	rs7012637	A	G	A	G	-0.018	0.0006	0.47	0.479	8	0.0003	0.04118	452759	8	0.0017	9.75e-25	197676
fg	lnhba1c	offspring	duos	unadjusted	rs7095788	T	C	T	C	-0.0106	-0.0008	0.358	0.3616	10	0.0003	0.005394	452759	10	0.0018	1.98e-09	178446
fg	lnhba1c	offspring	duos	unadjusted	rs7163757	T	C	T	C	-0.0217	-0.0005	0.433	0.4596	15	0.0003	0.1067	452759	15	0.0016	2.64e-36	200622
fg	lnhba1c	offspring	duos	unadjusted	rs7178572	A	G	A	G	-0.0121	-0.0037	0.321	0.301	15	0.0003	3.022e-34	452759	15	0.0018	7.09e-10	197620
fg	lnhba1c	offspring	duos	unadjusted	rs7256920	A	G	A	G	-0.0104	-0.0018	0.491	0.5304	19	0.0003	2.928e-10	452759	19	0.0018	2.75e-09	194842
fg	lnhba1c	offspring	duos	unadjusted	rs7708285	A	G	A	G	-0.0133	-0.0032	0.686	0.7135	5	0.0003	5.939e-26	452759	5	0.0019	1.25e-09	199062
fg	lnhba1c	offspring	duos	unadjusted	rs78132593	A	C	A	C	-0.0147	-0.0027	0.203	0.2071	1	0.0003	1.223e-15	452759	1	0.0022	2.6e-10	166896
fg	lnhba1c	offspring	duos	unadjusted	rs878521	A	G	A	G	0.0549	0.01	0.249	0.2352	7	0.0003	1e-200	452759	7	0.002	2.65e-174	200348
fg	lnhba1c	offspring	duos	unadjusted	rs896854	T	C	T	C	0.0099	0.0019	0.458	0.5367	8	0.0003	2.782e-12	452759	8	0.0016	5.61e-09	196056
fg	lnhba1c	offspring	duos	unadjusted	rs9348441	A	T	A	T	0.0176	0.006	0.272	0.2618	6	0.0003	2.759e-79	452759	6	0.0018	4.4e-20	200622
fg	lnhba1c	offspring	duos	unadjusted	rs9650069	T	C	T	C	-0.0286	-0.007	0.284	0.3004	8	0.0003	5.27e-119	452759	8	0.0018	8.31e-58	194206
fg	lnhdl	offspring	duos	unadjusted	rs10305457	T	C	T	C	0.0235	0	0.065	0.0875	6	0.0009	0.9841	455058	6	0.0032	1.21e-14	166896
fg	lnhdl	offspring	duos	unadjusted	rs10487796	A	T	A	T	-0.0261	-0.0014	0.484	0.4694	7	0.0005	0.005667	455058	7	0.0016	4.62e-52	199033
fg	lnhdl	offspring	duos	unadjusted	rs1057394	A	G	A	G	-0.0124	0.0001	0.625	0.6133	2	0.0005	0.8686	455058	2	0.0018	1.91e-12	178455
fg	lnhdl	offspring	duos	unadjusted	rs10811660	A	G	A	G	-0.0223	0.0007	0.165	0.1699	9	0.0007	0.2629	455058	9	0.0022	7.94e-25	198102
fg	lnhdl	offspring	duos	unadjusted	rs10838524	A	G	A	G	0.0238	0.0017	0.48	0.4421	11	0.0005	0.001019	455058	11	0.0016	1.56e-40	200602
fg	lnhdl	offspring	duos	unadjusted	rs10838693	C	G	C	G	0.0177	0.0114	0.314	0.3383	11	0.0005	1.42e-100	455058	11	0.0018	3.44e-23	190535
fg	lnhdl	offspring	duos	unadjusted	rs10974438	A	C	A	C	-0.0198	-0.002	0.62	0.6549	9	0.0005	0.0001672	455058	9	0.0017	9.85e-31	199042
fg	lnhdl	offspring	duos	unadjusted	rs11603349	T	C	T	C	0.0236	0.0008	0.832	0.8256	11	0.0007	0.2513	455058	11	0.0022	3.12e-25	200622
fg	lnhdl	offspring	duos	unadjusted	rs11610045	A	G	A	G	0.0144	0.0007	0.454	0.5232	12	0.0005	0.1395	455058	12	0.0019	3.26e-13	151638
fg	lnhdl	offspring	duos	unadjusted	rs11619319	A	G	A	G	-0.0173	0.0012	0.766	0.7965	13	0.0006	0.04166	455058	13	0.002	3.41e-20	197615
fg	lnhdl	offspring	duos	unadjusted	rs11708067	A	G	A	G	0.0281	0.0037	0.823	0.7677	3	0.0006	2.209e-10	455058	3	0.002	1.63e-43	199392
fg	lnhdl	offspring	duos	unadjusted	rs12055786	T	C	T	C	0.012	-0.0037	0.384	0.4107	6	0.0005	7.076e-13	455058	6	0.0017	1.17e-11	197490
fg	lnhdl	offspring	duos	unadjusted	rs12541643	T	C	T	C	0.0118	0.0005	0.479	0.4834	8	0.0005	0.2993	455058	8	0.0019	4.51e-09	165514
fg	lnhdl	offspring	duos	unadjusted	rs1260326	T	C	T	C	-0.0282	-0.0015	0.413	0.3366	2	0.0005	0.004338	455058	2	0.0017	4.48e-65	200351
fg	lnhdl	offspring	duos	unadjusted	rs12784552	A	G	A	G	0.0329	0.0004	0.924	0.9242	10	0.0009	0.6466	455058	10	0.003	2.86e-31	200614
fg	lnhdl	offspring	duos	unadjusted	rs12888855	A	C	A	C	-0.0135	0.0022	0.189	0.2131	14	0.0006	0.0003004	455058	14	0.002	6.02e-12	197612
fg	lnhdl	offspring	duos	unadjusted	rs12898997	T	C	T	C	-0.0098	0.0023	0.598	0.6564	15	0.0005	1.212e-05	455058	15	0.0017	4.64e-09	200556
fg	lnhdl	offspring	duos	unadjusted	rs13389076	A	G	A	G	0.0609	0.0033	0.034	0.0258	2	0.002	0.1012	455058	2	0.0049	1.72e-36	199239
fg	lnhdl	offspring	duos	unadjusted	rs157512	T	C	T	C	0.0134	-0.0066	0.73	0.7569	5	0.0006	4.927e-29	455058	5	0.0021	5.43e-10	178455
fg	lnhdl	offspring	duos	unadjusted	rs1604038	T	C	T	C	-0.0198	-0.0005	0.288	0.306	3	0.0006	0.3344	455058	3	0.0018	4.47e-28	199358
fg	lnhdl	offspring	duos	unadjusted	rs16851397	A	G	A	G	0.0327	0.0018	0.955	0.9389	3	0.0012	0.1192	455058	3	0.0042	1.26e-12	197622
fg	lnhdl	offspring	duos	unadjusted	rs16913693	T	G	T	G	0.0394	-0.0033	0.971	0.962	9	0.0016	0.03411	455058	9	0.0049	2.82e-16	196792
fg	lnhdl	offspring	duos	unadjusted	rs17168486	T	C	T	C	0.028	0.0006	0.176	0.1716	7	0.0007	0.3407	455058	7	0.0021	4.17e-36	199170
fg	lnhdl	offspring	duos	unadjusted	rs17265513	T	C	T	C	-0.0158	-0.001	0.796	0.8026	20	0.0006	0.09608	455058	20	0.0021	5.1e-14	199404
fg	lnhdl	offspring	duos	unadjusted	rs17437560	T	C	T	C	-0.0175	-0.0009	0.11	0.0884	3	0.0009	0.2982	455058	3	0.0032	3.33e-08	165740
fg	lnhdl	offspring	duos	unadjusted	rs1820176	T	C	T	C	0.0247	0.001	0.704	0.7132	5	0.0006	0.08287	455058	5	0.002	1.91e-34	166896
fg	lnhdl	offspring	duos	unadjusted	rs189548	A	G	A	G	-0.0123	0.0022	0.723	0.7301	2	0.0006	7.23e-05	455058	2	0.002	2.81e-09	166896
fg	lnhdl	offspring	duos	unadjusted	rs194518	A	G	A	G	0.0102	0.0001	0.52	0.5551	7	0.0005	0.8616	455058	7	0.0018	8.76e-09	166893
fg	lnhdl	offspring	duos	unadjusted	rs2075423	T	G	T	G	-0.0161	0.0012	0.376	0.3286	1	0.0005	0.02031	455058	1	0.0017	3.18e-21	199452
fg	lnhdl	offspring	duos	unadjusted	rs2657879	A	G	A	G	-0.0119	-0.0002	0.798	0.8393	12	0.0007	0.7839	455058	12	0.0022	7.33e-09	196454
fg	lnhdl	offspring	duos	unadjusted	rs2839671	A	G	A	G	-0.016	-0.0009	0.164	0.1755	10	0.0007	0.1651	455058	10	0.0022	8.38e-14	197620
fg	lnhdl	offspring	duos	unadjusted	rs2979422	T	C	T	C	-0.0243	0.0008	0.869	0.8428	7	0.0007	0.296	455058	7	0.0024	3.85e-26	190054
fg	lnhdl	offspring	duos	unadjusted	rs35889227	T	G	T	G	-0.013	0.0021	0.617	0.6033	14	0.0005	4.342e-05	455058	14	0.0019	3.37e-10	166896
fg	lnhdl	offspring	duos	unadjusted	rs3778321	A	G	A	G	-0.0186	0.0032	0.176	0.2182	6	0.0006	6.64e-07	455058	6	0.0021	3.16e-17	196471
fg	lnhdl	offspring	duos	unadjusted	rs3829109	A	G	A	G	-0.0163	0.0009	0.276	0.3039	9	0.0006	0.1111	455058	9	0.002	1.09e-15	182422
fg	lnhdl	offspring	duos	unadjusted	rs3842753	T	G	T	G	0.0134	-0.0006	0.28	0.279	11	0.0006	0.2742	455058	11	0.0022	2.84e-09	162459
fg	lnhdl	offspring	duos	unadjusted	rs39713	T	C	T	C	-0.0169	0.0007	0.062	0.0784	22	0.0009	0.4536	455058	22	0.0031	1.77e-08	196467
fg	lnhdl	offspring	duos	unadjusted	rs4760278	A	C	A	C	-0.011	0.0071	0.181	0.247	12	0.0006	1.156e-32	455058	12	0.002	3.33e-08	198210
fg	lnhdl	offspring	duos	unadjusted	rs4862423	T	C	T	C	0.0123	0.0006	0.401	0.3923	4	0.0005	0.2558	455058	4	0.0019	4.45e-10	166895
fg	lnhdl	offspring	duos	unadjusted	rs507666	A	G	A	G	0.0164	0.0056	0.189	0.2081	9	0.0006	2.992e-18	455058	9	0.0021	6.99e-17	199223
fg	lnhdl	offspring	duos	unadjusted	rs573225	A	G	A	G	0.0693	0.0008	0.673	0.7045	2	0.0005	0.1282	455058	2	0.0017	1e-200	199344
fg	lnhdl	offspring	duos	unadjusted	rs58925536	T	C	T	C	0.0306	-0.0005	0.032	0.0292	7	0.0014	0.7055	455058	7	0.0053	5.82e-09	166741
fg	lnhdl	offspring	duos	unadjusted	rs6113722	A	G	A	G	-0.0424	0.0001	0.066	0.0385	20	0.0013	0.9238	455058	20	0.0044	7.66e-25	195145
fg	lnhdl	offspring	duos	unadjusted	rs6489811	A	G	A	G	-0.011	0.0013	0.488	0.471	12	0.0005	0.01029	455058	12	0.0018	3.27e-09	171608
fg	lnhdl	offspring	duos	unadjusted	rs6538804	C	G	C	G	0.0142	0.0008	0.623	0.5743	12	0.0005	0.1184	455058	12	0.0019	9.41e-14	166896
fg	lnhdl	offspring	duos	unadjusted	rs6598541	A	G	A	G	0.0114	-0.0026	0.352	0.3693	15	0.0005	1.023e-06	455058	15	0.0017	4.12e-12	197621
fg	lnhdl	offspring	duos	unadjusted	rs6662924	A	C	A	C	0.0143	0.0002	0.198	0.1857	1	0.0007	0.7683	455058	1	0.0023	3.34e-10	165515
fg	lnhdl	offspring	duos	unadjusted	rs6808574	T	C	T	C	-0.0127	0.0005	0.394	0.3933	3	0.0005	0.3308	455058	3	0.0017	7.21e-14	191257
fg	lnhdl	offspring	duos	unadjusted	rs7012637	A	G	A	G	-0.018	0.01	0.47	0.4785	8	0.0005	2.971e-86	455058	8	0.0017	9.75e-25	197676
fg	lnhdl	offspring	duos	unadjusted	rs7095788	T	C	T	C	-0.0106	0.0002	0.358	0.3617	10	0.0005	0.6515	455058	10	0.0018	1.98e-09	178446
fg	lnhdl	offspring	duos	unadjusted	rs7163757	T	C	T	C	-0.0217	-0.0008	0.433	0.4581	15	0.0005	0.114	455058	15	0.0016	2.64e-36	200622
fg	lnhdl	offspring	duos	unadjusted	rs7178572	A	G	A	G	-0.0121	0.001	0.321	0.3004	15	0.0006	0.07538	455058	15	0.0018	7.09e-10	197620
fg	lnhdl	offspring	duos	unadjusted	rs7256920	A	G	A	G	-0.0104	0.001	0.491	0.5316	19	0.0005	0.05807	455058	19	0.0018	2.75e-09	194842
fg	lnhdl	offspring	duos	unadjusted	rs7708285	A	G	A	G	-0.0133	0.0013	0.686	0.7127	5	0.0005	0.01695	455058	5	0.0019	1.25e-09	199062
fg	lnhdl	offspring	duos	unadjusted	rs78132593	A	C	A	C	-0.0147	0.0055	0.203	0.208	1	0.0006	9.149e-20	455058	1	0.0022	2.6e-10	166896
fg	lnhdl	offspring	duos	unadjusted	rs7903146	T	C	T	C	0.0259	-0.0015	0.307	0.2656	10	0.0006	0.007022	455058	10	0.0019	2e-35	199170
fg	lnhdl	offspring	duos	unadjusted	rs878521	A	G	A	G	0.0549	-0.0019	0.249	0.2353	7	0.0006	0.001035	455058	7	0.002	2.65e-174	200348
fg	lnhdl	offspring	duos	unadjusted	rs896854	T	C	T	C	0.0099	-0.0014	0.458	0.5355	8	0.0005	0.006628	455058	8	0.0016	5.61e-09	196056
fg	lnhdl	offspring	duos	unadjusted	rs9348441	A	T	A	T	0.0176	-0.0009	0.272	0.2607	6	0.0006	0.09671	455058	6	0.0018	4.4e-20	200622
fg	lnhdl	offspring	duos	unadjusted	rs9650069	T	C	T	C	-0.0286	0.0012	0.284	0.302	8	0.0005	0.02636	455058	8	0.0018	8.31e-58	194206
fg	lntg	offspring	duos	unadjusted	rs10305457	T	C	T	C	0.0235	-0.0011	0.065	0.0875	6	0.0018	0.5325	490462	6	0.0032	1.21e-14	166896
fg	lntg	offspring	duos	unadjusted	rs10487796	A	T	A	T	-0.0261	-0.0007	0.484	0.47	7	0.001	0.4714	490462	7	0.0016	4.62e-52	199033
fg	lntg	offspring	duos	unadjusted	rs1057394	A	G	A	G	-0.0124	0.0026	0.625	0.6139	2	0.0011	0.01296	490462	2	0.0018	1.91e-12	178455
fg	lntg	offspring	duos	unadjusted	rs10811660	A	G	A	G	-0.0223	-0.0074	0.165	0.1699	9	0.0014	6.236e-08	490462	9	0.0022	7.94e-25	198102
fg	lntg	offspring	duos	unadjusted	rs10838524	A	G	A	G	0.0238	-0.0015	0.48	0.442	11	0.001	0.1597	490462	11	0.0016	1.56e-40	200602
fg	lntg	offspring	duos	unadjusted	rs10838693	C	G	C	G	0.0177	-0.0126	0.314	0.3387	11	0.0011	2.029e-30	490462	11	0.0018	3.44e-23	190535
fg	lntg	offspring	duos	unadjusted	rs10974438	A	C	A	C	-0.0198	0.0019	0.62	0.6546	9	0.0011	0.07735	490462	9	0.0017	9.85e-31	199042
fg	lntg	offspring	duos	unadjusted	rs11603349	T	C	T	C	0.0236	0.0012	0.832	0.8261	11	0.0014	0.4134	490462	11	0.0022	3.12e-25	200622
fg	lntg	offspring	duos	unadjusted	rs11610045	A	G	A	G	0.0144	0.004	0.454	0.523	12	0.001	0.0001362	490462	12	0.0019	3.26e-13	151638
fg	lntg	offspring	duos	unadjusted	rs11619319	A	G	A	G	-0.0173	-0.002	0.766	0.7965	13	0.0013	0.1031	490462	13	0.002	3.41e-20	197615
fg	lntg	offspring	duos	unadjusted	rs11708067	A	G	A	G	0.0281	-0.0002	0.823	0.7676	3	0.0012	0.8507	490462	3	0.002	1.63e-43	199392
fg	lntg	offspring	duos	unadjusted	rs12055786	T	C	T	C	0.012	0.0056	0.384	0.4105	6	0.0011	1.308e-07	490462	6	0.0017	1.17e-11	197490
fg	lntg	offspring	duos	unadjusted	rs12541643	T	C	T	C	0.0118	0.0022	0.479	0.4822	8	0.001	0.03551	490462	8	0.0019	4.51e-09	165514
fg	lntg	offspring	duos	unadjusted	rs1260326	T	C	T	C	-0.0282	0.0562	0.413	0.3394	2	0.0011	1e-200	490462	2	0.0017	4.48e-65	200351
fg	lntg	offspring	duos	unadjusted	rs12784552	A	G	A	G	0.0329	-0.0014	0.924	0.9231	10	0.0018	0.451	490462	10	0.003	2.86e-31	200614
fg	lntg	offspring	duos	unadjusted	rs12888855	A	C	A	C	-0.0135	-0.0024	0.189	0.2134	14	0.0012	0.04742	490462	14	0.002	6.02e-12	197612
fg	lntg	offspring	duos	unadjusted	rs12898997	T	C	T	C	-0.0098	-0.0035	0.598	0.657	15	0.0011	0.001589	490462	15	0.0017	4.64e-09	200556
fg	lntg	offspring	duos	unadjusted	rs13389076	A	G	A	G	0.0609	0.0025	0.034	0.0256	2	0.0041	0.5434	490462	2	0.0049	1.72e-36	199239
fg	lntg	offspring	duos	unadjusted	rs157512	T	C	T	C	0.0134	0.0156	0.73	0.7571	5	0.0012	4.251e-38	490462	5	0.0021	5.43e-10	178455
fg	lntg	offspring	duos	unadjusted	rs1604038	T	C	T	C	-0.0198	0.0073	0.288	0.3057	3	0.0011	1.742e-10	490462	3	0.0018	4.47e-28	199358
fg	lntg	offspring	duos	unadjusted	rs16851397	A	G	A	G	0.0327	-0.0027	0.955	0.9392	3	0.0024	0.2533	490462	3	0.0042	1.26e-12	197622
fg	lntg	offspring	duos	unadjusted	rs16913693	T	G	T	G	0.0394	-0.0046	0.971	0.9624	9	0.0032	0.1471	490462	9	0.0049	2.82e-16	196792
fg	lntg	offspring	duos	unadjusted	rs17168486	T	C	T	C	0.028	0.0018	0.176	0.172	7	0.0014	0.1887	490462	7	0.0021	4.17e-36	199170
fg	lntg	offspring	duos	unadjusted	rs17265513	T	C	T	C	-0.0158	0.0005	0.796	0.8023	20	0.0013	0.6801	490462	20	0.0021	5.1e-14	199404
fg	lntg	offspring	duos	unadjusted	rs17437560	T	C	T	C	-0.0175	-0.0019	0.11	0.0886	3	0.0018	0.2838	490462	3	0.0032	3.33e-08	165740
fg	lntg	offspring	duos	unadjusted	rs174583	T	C	T	C	-0.0168	0.0244	0.375	0.3569	11	0.0011	4.24e-113	490462	11	0.0017	3.37e-22	200598
fg	lntg	offspring	duos	unadjusted	rs1820176	T	C	T	C	0.0247	-0.0007	0.704	0.7127	5	0.0011	0.521	490462	5	0.002	1.91e-34	166896
fg	lntg	offspring	duos	unadjusted	rs189548	A	G	A	G	-0.0123	-0.0021	0.723	0.7291	2	0.0012	0.064	490462	2	0.002	2.81e-09	166896
fg	lntg	offspring	duos	unadjusted	rs194518	A	G	A	G	0.0102	0.0014	0.52	0.5545	7	0.001	0.1868	490462	7	0.0018	8.76e-09	166893
fg	lntg	offspring	duos	unadjusted	rs2075423	T	G	T	G	-0.0161	-0.0048	0.376	0.3282	1	0.0011	1.281e-05	490462	1	0.0017	3.18e-21	199452
fg	lntg	offspring	duos	unadjusted	rs2657879	A	G	A	G	-0.0119	-0.0051	0.798	0.8386	12	0.0014	0.0001625	490462	12	0.0022	7.33e-09	196454
fg	lntg	offspring	duos	unadjusted	rs2839671	A	G	A	G	-0.016	-0.0004	0.164	0.1752	10	0.0014	0.7766	490462	10	0.0022	8.38e-14	197620
fg	lntg	offspring	duos	unadjusted	rs2979422	T	C	T	C	-0.0243	-0.0027	0.869	0.8431	7	0.0015	0.07171	490462	7	0.0024	3.85e-26	190054
fg	lntg	offspring	duos	unadjusted	rs35889227	T	G	T	G	-0.013	-0.0053	0.617	0.6034	14	0.0011	6.511e-07	490462	14	0.0019	3.37e-10	166896
fg	lntg	offspring	duos	unadjusted	rs3778321	A	G	A	G	-0.0186	-0.0084	0.176	0.2171	6	0.0013	3.139e-10	490462	6	0.0021	3.16e-17	196471
fg	lntg	offspring	duos	unadjusted	rs3829109	A	G	A	G	-0.0163	0.0029	0.276	0.3035	9	0.0012	0.0124	490462	9	0.002	1.09e-15	182422
fg	lntg	offspring	duos	unadjusted	rs3842753	T	G	T	G	0.0134	0.002	0.28	0.2802	11	0.0011	0.0766	490462	11	0.0022	2.84e-09	162459
fg	lntg	offspring	duos	unadjusted	rs39713	T	C	T	C	-0.0169	-0.0012	0.062	0.0787	22	0.0018	0.5062	490462	22	0.0031	1.77e-08	196467
fg	lntg	offspring	duos	unadjusted	rs4760278	A	C	A	C	-0.011	-0.014	0.181	0.2465	12	0.0012	4.435e-30	490462	12	0.002	3.33e-08	198210
fg	lntg	offspring	duos	unadjusted	rs4862423	T	C	T	C	0.0123	-0.0007	0.401	0.3925	4	0.0011	0.5007	490462	4	0.0019	4.45e-10	166895
fg	lntg	offspring	duos	unadjusted	rs507666	A	G	A	G	0.0164	-0.0069	0.189	0.2077	9	0.0013	2.085e-07	490462	9	0.0021	6.99e-17	199223
fg	lntg	offspring	duos	unadjusted	rs573225	A	G	A	G	0.0693	0.0008	0.673	0.7042	2	0.0011	0.4939	490462	2	0.0017	1e-200	199344
fg	lntg	offspring	duos	unadjusted	rs58925536	T	C	T	C	0.0306	0.0054	0.032	0.0292	7	0.0029	0.06117	490462	7	0.0053	5.82e-09	166741
fg	lntg	offspring	duos	unadjusted	rs6113722	A	G	A	G	-0.0424	-0.004	0.066	0.0385	20	0.0028	0.1456	490462	20	0.0044	7.66e-25	195145
fg	lntg	offspring	duos	unadjusted	rs6489811	A	G	A	G	-0.011	-0.0018	0.488	0.4712	12	0.001	0.08675	490462	12	0.0018	3.27e-09	171608
fg	lntg	offspring	duos	unadjusted	rs6538804	C	G	C	G	0.0142	-0.0004	0.623	0.5752	12	0.0011	0.6877	490462	12	0.0019	9.41e-14	166896
fg	lntg	offspring	duos	unadjusted	rs6598541	A	G	A	G	0.0114	0.0032	0.352	0.369	15	0.0011	0.003333	490462	15	0.0017	4.12e-12	197621
fg	lntg	offspring	duos	unadjusted	rs6662924	A	C	A	C	0.0143	0.001	0.198	0.1856	1	0.0014	0.4415	490462	1	0.0023	3.34e-10	165515
fg	lntg	offspring	duos	unadjusted	rs6808574	T	C	T	C	-0.0127	-0.0011	0.394	0.3935	3	0.0011	0.2984	490462	3	0.0017	7.21e-14	191257
fg	lntg	offspring	duos	unadjusted	rs7012637	A	G	A	G	-0.018	-0.0068	0.47	0.4778	8	0.001	6.122e-11	490462	8	0.0017	9.75e-25	197676
fg	lntg	offspring	duos	unadjusted	rs7095788	T	C	T	C	-0.0106	-0.0018	0.358	0.3614	10	0.0011	0.1042	490462	10	0.0018	1.98e-09	178446
fg	lntg	offspring	duos	unadjusted	rs7163757	T	C	T	C	-0.0217	-0.0005	0.433	0.4572	15	0.001	0.6271	490462	15	0.0016	2.64e-36	200622
fg	lntg	offspring	duos	unadjusted	rs7178572	A	G	A	G	-0.0121	-0.0039	0.321	0.2997	15	0.0011	0.0005753	490462	15	0.0018	7.09e-10	197620
fg	lntg	offspring	duos	unadjusted	rs7256920	A	G	A	G	-0.0104	-0.0018	0.491	0.5304	19	0.001	0.08347	490462	19	0.0018	2.75e-09	194842
fg	lntg	offspring	duos	unadjusted	rs7708285	A	G	A	G	-0.0133	-0.0028	0.686	0.7126	5	0.0011	0.01278	490462	5	0.0019	1.25e-09	199062
fg	lntg	offspring	duos	unadjusted	rs78132593	A	C	A	C	-0.0147	-0.0004	0.203	0.2088	1	0.0013	0.7527	490462	1	0.0022	2.6e-10	166896
fg	lntg	offspring	duos	unadjusted	rs878521	A	G	A	G	0.0549	0.0101	0.249	0.2362	7	0.0012	3.025e-17	490462	7	0.002	2.65e-174	200348
fg	lntg	offspring	duos	unadjusted	rs896854	T	C	T	C	0.0099	0.0039	0.458	0.534	8	0.001	0.0001776	490462	8	0.0016	5.61e-09	196056
fg	lntg	offspring	duos	unadjusted	rs9348441	A	T	A	T	0.0176	0.0076	0.272	0.2611	6	0.0012	8.249e-11	490462	6	0.0018	4.4e-20	200622
fg	lntg	offspring	duos	unadjusted	rs9650069	T	C	T	C	-0.0286	-0.0076	0.284	0.3017	8	0.0011	1.55e-11	490462	8	0.0018	8.31e-58	194206
fg	lnwhr	offspring	duos	unadjusted	rs10305457	T	C	T	C	0.0235	0.0004	0.065	0.0878	6	0.0003	0.1065	510544	6	0.0032	1.21e-14	166896
fg	lnwhr	offspring	duos	unadjusted	rs10487796	A	T	A	T	-0.0261	-0.0001	0.484	0.469	7	0.0002	0.7291	510544	7	0.0016	4.62e-52	199033
fg	lnwhr	offspring	duos	unadjusted	rs1057394	A	G	A	G	-0.0124	0.0004	0.625	0.614	2	0.0002	0.007238	510544	2	0.0018	1.91e-12	178455
fg	lnwhr	offspring	duos	unadjusted	rs10811660	A	G	A	G	-0.0223	0	0.165	0.1704	9	0.0002	0.9578	510544	9	0.0022	7.94e-25	198102
fg	lnwhr	offspring	duos	unadjusted	rs10838524	A	G	A	G	0.0238	0.0005	0.48	0.4416	11	0.0002	0.003011	510544	11	0.0016	1.56e-40	200602
fg	lnwhr	offspring	duos	unadjusted	rs10838693	C	G	C	G	0.0177	-0.0001	0.314	0.3381	11	0.0002	0.6604	510544	11	0.0018	3.44e-23	190535
fg	lnwhr	offspring	duos	unadjusted	rs10974438	A	C	A	C	-0.0198	0.0003	0.62	0.6553	9	0.0002	0.03481	510544	9	0.0017	9.85e-31	199042
fg	lnwhr	offspring	duos	unadjusted	rs11603349	T	C	T	C	0.0236	0.0001	0.832	0.8262	11	0.0002	0.6986	510544	11	0.0022	3.12e-25	200622
fg	lnwhr	offspring	duos	unadjusted	rs11610045	A	G	A	G	0.0144	0.0003	0.454	0.5222	12	0.0002	0.104	510544	12	0.0019	3.26e-13	151638
fg	lnwhr	offspring	duos	unadjusted	rs11619319	A	G	A	G	-0.0173	0	0.766	0.7959	13	0.0002	0.8267	510544	13	0.002	3.41e-20	197615
fg	lnwhr	offspring	duos	unadjusted	rs11708067	A	G	A	G	0.0281	-0.0003	0.823	0.7669	3	0.0002	0.08217	510544	3	0.002	1.63e-43	199392
fg	lnwhr	offspring	duos	unadjusted	rs12055786	T	C	T	C	0.012	0.0009	0.384	0.4101	6	0.0002	6.119e-09	510544	6	0.0017	1.17e-11	197490
fg	lnwhr	offspring	duos	unadjusted	rs12541643	T	C	T	C	0.0118	0	0.479	0.4822	8	0.0002	0.8044	510544	8	0.0019	4.51e-09	165514
fg	lnwhr	offspring	duos	unadjusted	rs1260326	T	C	T	C	-0.0282	0	0.413	0.3399	2	0.0002	0.7879	510544	2	0.0017	4.48e-65	200351
fg	lnwhr	offspring	duos	unadjusted	rs12784552	A	G	A	G	0.0329	0	0.924	0.9231	10	0.0003	0.8608	510544	10	0.003	2.86e-31	200614
fg	lnwhr	offspring	duos	unadjusted	rs12888855	A	C	A	C	-0.0135	-0.0002	0.189	0.2137	14	0.0002	0.3141	510544	14	0.002	6.02e-12	197612
fg	lnwhr	offspring	duos	unadjusted	rs12898997	T	C	T	C	-0.0098	0.0006	0.598	0.6578	15	0.0002	0.0001136	510544	15	0.0017	4.64e-09	200556
fg	lnwhr	offspring	duos	unadjusted	rs13389076	A	G	A	G	0.0609	0.001	0.034	0.0255	2	0.0006	0.1147	510544	2	0.0049	1.72e-36	199239
fg	lnwhr	offspring	duos	unadjusted	rs157512	T	C	T	C	0.0134	-0.0019	0.73	0.757	5	0.0002	1.107e-26	510544	5	0.0021	5.43e-10	178455
fg	lnwhr	offspring	duos	unadjusted	rs1604038	T	C	T	C	-0.0198	0.0008	0.288	0.3047	3	0.0002	3.945e-06	510544	3	0.0018	4.47e-28	199358
fg	lnwhr	offspring	duos	unadjusted	rs16851397	A	G	A	G	0.0327	0.0003	0.955	0.9394	3	0.0004	0.3602	510544	3	0.0042	1.26e-12	197622
fg	lnwhr	offspring	duos	unadjusted	rs16913693	T	G	T	G	0.0394	-0.0006	0.971	0.9625	9	0.0005	0.183	510544	9	0.0049	2.82e-16	196792
fg	lnwhr	offspring	duos	unadjusted	rs17168486	T	C	T	C	0.028	0.0003	0.176	0.1713	7	0.0002	0.2116	510544	7	0.0021	4.17e-36	199170
fg	lnwhr	offspring	duos	unadjusted	rs17265513	T	C	T	C	-0.0158	-0.0003	0.796	0.802	20	0.0002	0.1591	510544	20	0.0021	5.1e-14	199404
fg	lnwhr	offspring	duos	unadjusted	rs17437560	T	C	T	C	-0.0175	-0.0003	0.11	0.089	3	0.0003	0.2457	510544	3	0.0032	3.33e-08	165740
fg	lnwhr	offspring	duos	unadjusted	rs174583	T	C	T	C	-0.0168	-0.0002	0.375	0.3578	11	0.0002	0.3136	510544	11	0.0017	3.37e-22	200598
fg	lnwhr	offspring	duos	unadjusted	rs1820176	T	C	T	C	0.0247	-0.0006	0.704	0.7128	5	0.0002	0.0004814	510544	5	0.002	1.91e-34	166896
fg	lnwhr	offspring	duos	unadjusted	rs189548	A	G	A	G	-0.0123	-0.0001	0.723	0.7284	2	0.0002	0.6744	510544	2	0.002	2.81e-09	166896
fg	lnwhr	offspring	duos	unadjusted	rs194518	A	G	A	G	0.0102	-0.0001	0.52	0.5552	7	0.0002	0.3664	510544	7	0.0018	8.76e-09	166893
fg	lnwhr	offspring	duos	unadjusted	rs2075423	T	G	T	G	-0.0161	-0.0005	0.376	0.3284	1	0.0002	0.003047	510544	1	0.0017	3.18e-21	199452
fg	lnwhr	offspring	duos	unadjusted	rs2657879	A	G	A	G	-0.0119	-0.0001	0.798	0.8372	12	0.0002	0.8013	510544	12	0.0022	7.33e-09	196454
fg	lnwhr	offspring	duos	unadjusted	rs2839671	A	G	A	G	-0.016	-0.0002	0.164	0.1753	10	0.0002	0.4558	510544	10	0.0022	8.38e-14	197620
fg	lnwhr	offspring	duos	unadjusted	rs2979422	T	C	T	C	-0.0243	0.0004	0.869	0.8435	7	0.0002	0.07406	510544	7	0.0024	3.85e-26	190054
fg	lnwhr	offspring	duos	unadjusted	rs35889227	T	G	T	G	-0.013	-0.0001	0.617	0.6046	14	0.0002	0.6075	510544	14	0.0019	3.37e-10	166896
fg	lnwhr	offspring	duos	unadjusted	rs3778321	A	G	A	G	-0.0186	-0.0006	0.176	0.2171	6	0.0002	0.001172	510544	6	0.0021	3.16e-17	196471
fg	lnwhr	offspring	duos	unadjusted	rs3829109	A	G	A	G	-0.0163	-0.0008	0.276	0.3033	9	0.0002	1.008e-05	510544	9	0.002	1.09e-15	182422
fg	lnwhr	offspring	duos	unadjusted	rs3842753	T	G	T	G	0.0134	-0.0001	0.28	0.2803	11	0.0002	0.4503	510544	11	0.0022	2.84e-09	162459
fg	lnwhr	offspring	duos	unadjusted	rs39713	T	C	T	C	-0.0169	-0.0005	0.062	0.0791	22	0.0003	0.05858	510544	22	0.0031	1.77e-08	196467
fg	lnwhr	offspring	duos	unadjusted	rs4760278	A	C	A	C	-0.011	0.0003	0.181	0.2463	12	0.0002	0.08934	510544	12	0.002	3.33e-08	198210
fg	lnwhr	offspring	duos	unadjusted	rs4862423	T	C	T	C	0.0123	0	0.401	0.3925	4	0.0002	0.7674	510544	4	0.0019	4.45e-10	166895
fg	lnwhr	offspring	duos	unadjusted	rs507666	A	G	A	G	0.0164	0.0003	0.189	0.2074	9	0.0002	0.09558	510544	9	0.0021	6.99e-17	199223
fg	lnwhr	offspring	duos	unadjusted	rs573225	A	G	A	G	0.0693	-0.0005	0.673	0.7032	2	0.0002	0.004074	510544	2	0.0017	1e-200	199344
fg	lnwhr	offspring	duos	unadjusted	rs58925536	T	C	T	C	0.0306	0.0001	0.032	0.0294	7	0.0004	0.7741	510544	7	0.0053	5.82e-09	166741
fg	lnwhr	offspring	duos	unadjusted	rs6113722	A	G	A	G	-0.0424	-0.0002	0.066	0.0388	20	0.0004	0.594	510544	20	0.0044	7.66e-25	195145
fg	lnwhr	offspring	duos	unadjusted	rs6489811	A	G	A	G	-0.011	0.0003	0.488	0.4714	12	0.0002	0.08192	510544	12	0.0018	3.27e-09	171608
fg	lnwhr	offspring	duos	unadjusted	rs6538804	C	G	C	G	0.0142	-0.0001	0.623	0.576	12	0.0002	0.5117	510544	12	0.0019	9.41e-14	166896
fg	lnwhr	offspring	duos	unadjusted	rs6598541	A	G	A	G	0.0114	0.0002	0.352	0.3688	15	0.0002	0.1973	510544	15	0.0017	4.12e-12	197621
fg	lnwhr	offspring	duos	unadjusted	rs6662924	A	C	A	C	0.0143	-0.0001	0.198	0.1859	1	0.0002	0.7177	510544	1	0.0023	3.34e-10	165515
fg	lnwhr	offspring	duos	unadjusted	rs6808574	T	C	T	C	-0.0127	-0.0003	0.394	0.3937	3	0.0002	0.05579	510544	3	0.0017	7.21e-14	191257
fg	lnwhr	offspring	duos	unadjusted	rs7012637	A	G	A	G	-0.018	-0.0003	0.47	0.4776	8	0.0002	0.0257	510544	8	0.0017	9.75e-25	197676
fg	lnwhr	offspring	duos	unadjusted	rs7095788	T	C	T	C	-0.0106	0	0.358	0.3613	10	0.0002	0.9173	510544	10	0.0018	1.98e-09	178446
fg	lnwhr	offspring	duos	unadjusted	rs7163757	T	C	T	C	-0.0217	0.0002	0.433	0.4563	15	0.0002	0.1161	510544	15	0.0016	2.64e-36	200622
fg	lnwhr	offspring	duos	unadjusted	rs7178572	A	G	A	G	-0.0121	-0.0004	0.321	0.2997	15	0.0002	0.01605	510544	15	0.0018	7.09e-10	197620
fg	lnwhr	offspring	duos	unadjusted	rs7256920	A	G	A	G	-0.0104	-0.001	0.491	0.5299	19	0.0002	1.676e-10	510544	19	0.0018	2.75e-09	194842
fg	lnwhr	offspring	duos	unadjusted	rs7708285	A	G	A	G	-0.0133	-0.0005	0.686	0.7124	5	0.0002	0.001139	510544	5	0.0019	1.25e-09	199062
fg	lnwhr	offspring	duos	unadjusted	rs78132593	A	C	A	C	-0.0147	0.0007	0.203	0.2097	1	0.0002	0.0003122	510544	1	0.0022	2.6e-10	166896
fg	lnwhr	offspring	duos	unadjusted	rs878521	A	G	A	G	0.0549	0.0001	0.249	0.2362	7	0.0002	0.4695	510544	7	0.002	2.65e-174	200348
fg	lnwhr	offspring	duos	unadjusted	rs896854	T	C	T	C	0.0099	0.0001	0.458	0.5331	8	0.0002	0.6181	510544	8	0.0016	5.61e-09	196056
fg	lnwhr	offspring	duos	unadjusted	rs9348441	A	T	A	T	0.0176	0.0004	0.272	0.2615	6	0.0002	0.03815	510544	6	0.0018	4.4e-20	200622
fg	lnwhr	offspring	duos	unadjusted	rs9650069	T	C	T	C	-0.0286	-0.0002	0.284	0.3019	8	0.0002	0.2108	510544	8	0.0018	8.31e-58	194206
fg	sbp	offspring	duos	unadjusted	rs10305457	T	C	T	C	0.0235	0.0578	0.065	0.0889	6	0.065	0.3737	511239	6	0.0032	1.21e-14	166896
fg	sbp	offspring	duos	unadjusted	rs10487796	A	T	A	T	-0.0261	-0.0548	0.484	0.469	7	0.0379	0.1481	511239	7	0.0016	4.62e-52	199033
fg	sbp	offspring	duos	unadjusted	rs1057394	A	G	A	G	-0.0124	-0.004	0.625	0.6126	2	0.0386	0.9174	511239	2	0.0018	1.91e-12	178455
fg	sbp	offspring	duos	unadjusted	rs10811660	A	G	A	G	-0.0223	-0.0249	0.165	0.1711	9	0.0498	0.6175	511239	9	0.0022	7.94e-25	198102
fg	sbp	offspring	duos	unadjusted	rs10838524	A	G	A	G	0.0238	-0.0505	0.48	0.4424	11	0.0379	0.183	511239	11	0.0016	1.56e-40	200602
fg	sbp	offspring	duos	unadjusted	rs10838693	C	G	C	G	0.0177	-0.2667	0.314	0.3368	11	0.0402	3.102e-11	511239	11	0.0018	3.44e-23	190535
fg	sbp	offspring	duos	unadjusted	rs10974438	A	C	A	C	-0.0198	0.118	0.62	0.6546	9	0.0396	0.002859	511239	9	0.0017	9.85e-31	199042
fg	sbp	offspring	duos	unadjusted	rs11603349	T	C	T	C	0.0236	-0.0679	0.832	0.8285	11	0.0515	0.1874	511239	11	0.0022	3.12e-25	200622
fg	sbp	offspring	duos	unadjusted	rs11610045	A	G	A	G	0.0144	0.0709	0.454	0.5177	12	0.0377	0.05975	511239	12	0.0019	3.26e-13	151638
fg	sbp	offspring	duos	unadjusted	rs11619319	A	G	A	G	-0.0173	-0.15	0.766	0.7941	13	0.0456	0.0009992	511239	13	0.002	3.41e-20	197615
fg	sbp	offspring	duos	unadjusted	rs11708067	A	G	A	G	0.0281	-0.1525	0.823	0.7651	3	0.0439	0.0005141	511239	3	0.002	1.63e-43	199392
fg	sbp	offspring	duos	unadjusted	rs12055786	T	C	T	C	0.012	-0.018	0.384	0.4076	6	0.0385	0.6393	511239	6	0.0017	1.17e-11	197490
fg	sbp	offspring	duos	unadjusted	rs12541643	T	C	T	C	0.0118	-0.0289	0.479	0.4798	8	0.038	0.4478	511239	8	0.0019	4.51e-09	165514
fg	sbp	offspring	duos	unadjusted	rs1260326	T	C	T	C	-0.0282	0.1247	0.413	0.3502	2	0.0387	0.001266	511239	2	0.0017	4.48e-65	200351
fg	sbp	offspring	duos	unadjusted	rs12784552	A	G	A	G	0.0329	0.0157	0.924	0.9198	10	0.0665	0.8131	511239	10	0.003	2.86e-31	200614
fg	sbp	offspring	duos	unadjusted	rs12888855	A	C	A	C	-0.0135	-0.2273	0.189	0.2152	14	0.0449	4.035e-07	511239	14	0.002	6.02e-12	197612
fg	sbp	offspring	duos	unadjusted	rs12898997	T	C	T	C	-0.0098	-0.4761	0.598	0.6594	15	0.0401	1.57e-32	511239	15	0.0017	4.64e-09	200556
fg	sbp	offspring	duos	unadjusted	rs13389076	A	G	A	G	0.0609	0.2262	0.034	0.0244	2	0.1498	0.131	511239	2	0.0049	1.72e-36	199239
fg	sbp	offspring	duos	unadjusted	rs157512	T	C	T	C	0.0134	0.2236	0.73	0.7564	5	0.0441	4.053e-07	511239	5	0.0021	5.43e-10	178455
fg	sbp	offspring	duos	unadjusted	rs1604038	T	C	T	C	-0.0198	0.0518	0.288	0.3019	3	0.0416	0.2133	511239	3	0.0018	4.47e-28	199358
fg	sbp	offspring	duos	unadjusted	rs16913693	T	G	T	G	0.0394	-0.1379	0.971	0.9641	9	0.1172	0.2393	511239	9	0.0049	2.82e-16	196792
fg	sbp	offspring	duos	unadjusted	rs17168486	T	C	T	C	0.028	0.0788	0.176	0.1712	7	0.0499	0.1145	511239	7	0.0021	4.17e-36	199170
fg	sbp	offspring	duos	unadjusted	rs17265513	T	C	T	C	-0.0158	0.1811	0.796	0.8024	20	0.0472	0.0001223	511239	20	0.0021	5.1e-14	199404
fg	sbp	offspring	duos	unadjusted	rs17437560	T	C	T	C	-0.0175	-0.0351	0.11	0.0902	3	0.0647	0.5881	511239	3	0.0032	3.33e-08	165740
fg	sbp	offspring	duos	unadjusted	rs174583	T	C	T	C	-0.0168	-0.0015	0.375	0.3551	11	0.0394	0.9706	511239	11	0.0017	3.37e-22	200598
fg	sbp	offspring	duos	unadjusted	rs1820176	T	C	T	C	0.0247	0.0029	0.704	0.7119	5	0.0418	0.9448	511239	5	0.002	1.91e-34	166896
fg	sbp	offspring	duos	unadjusted	rs189548	A	G	A	G	-0.0123	0.1319	0.723	0.7253	2	0.042	0.001685	511239	2	0.002	2.81e-09	166896
fg	sbp	offspring	duos	unadjusted	rs194518	A	G	A	G	0.0102	0.0111	0.52	0.5546	7	0.0378	0.77	511239	7	0.0018	8.76e-09	166893
fg	sbp	offspring	duos	unadjusted	rs2075423	T	G	T	G	-0.0161	-0.1073	0.376	0.3286	1	0.0401	0.007457	511239	1	0.0017	3.18e-21	199452
fg	sbp	offspring	duos	unadjusted	rs2657879	A	G	A	G	-0.0119	0.0239	0.798	0.8334	12	0.0491	0.6269	511239	12	0.0022	7.33e-09	196454
fg	sbp	offspring	duos	unadjusted	rs2839671	A	G	A	G	-0.016	0.0089	0.164	0.1759	10	0.0494	0.8575	511239	10	0.0022	8.38e-14	197620
fg	sbp	offspring	duos	unadjusted	rs2979422	T	C	T	C	-0.0243	0.06	0.869	0.8455	7	0.0541	0.2675	511239	7	0.0024	3.85e-26	190054
fg	sbp	offspring	duos	unadjusted	rs35889227	T	G	T	G	-0.013	-0.0162	0.617	0.6076	14	0.0391	0.6789	511239	14	0.0019	3.37e-10	166896
fg	sbp	offspring	duos	unadjusted	rs3778321	A	G	A	G	-0.0186	-0.1378	0.176	0.2114	6	0.0486	0.004554	511239	6	0.0021	3.16e-17	196471
fg	sbp	offspring	duos	unadjusted	rs3829109	A	G	A	G	-0.0163	-0.0668	0.276	0.3004	9	0.0424	0.1152	511239	9	0.002	1.09e-15	182422
fg	sbp	offspring	duos	unadjusted	rs3842753	T	G	T	G	0.0134	-0.0412	0.28	0.283	11	0.0418	0.3238	511239	11	0.0022	2.84e-09	162459
fg	sbp	offspring	duos	unadjusted	rs39713	T	C	T	C	-0.0169	-0.1295	0.062	0.0818	22	0.0655	0.04791	511239	22	0.0031	1.77e-08	196467
fg	sbp	offspring	duos	unadjusted	rs4760278	A	C	A	C	-0.011	-0.1153	0.181	0.244	12	0.0448	0.01009	511239	12	0.002	3.33e-08	198210
fg	sbp	offspring	duos	unadjusted	rs4862423	T	C	T	C	0.0123	0.0564	0.401	0.3942	4	0.0387	0.1451	511239	4	0.0019	4.45e-10	166895
fg	sbp	offspring	duos	unadjusted	rs507666	A	G	A	G	0.0164	-0.0896	0.189	0.2052	9	0.0482	0.06313	511239	9	0.0021	6.99e-17	199223
fg	sbp	offspring	duos	unadjusted	rs573225	A	G	A	G	0.0693	0.1838	0.673	0.7001	2	0.0405	5.805e-06	511239	2	0.0017	1e-200	199344
fg	sbp	offspring	duos	unadjusted	rs58925536	T	C	T	C	0.0306	-0.0735	0.032	0.0299	7	0.1054	0.4856	511239	7	0.0053	5.82e-09	166741
fg	sbp	offspring	duos	unadjusted	rs6113722	A	G	A	G	-0.0424	-0.0321	0.066	0.039	20	0.1006	0.7495	511239	20	0.0044	7.66e-25	195145
fg	sbp	offspring	duos	unadjusted	rs6489811	A	G	A	G	-0.011	0.0825	0.488	0.4709	12	0.0377	0.02874	511239	12	0.0018	3.27e-09	171608
fg	sbp	offspring	duos	unadjusted	rs6538804	C	G	C	G	0.0142	-0.0587	0.623	0.5815	12	0.0389	0.1306	511239	12	0.0019	9.41e-14	166896
fg	sbp	offspring	duos	unadjusted	rs6598541	A	G	A	G	0.0114	0.0061	0.352	0.3667	15	0.0394	0.8769	511239	15	0.0017	4.12e-12	197621
fg	sbp	offspring	duos	unadjusted	rs6662924	A	C	A	C	0.0143	0.102	0.198	0.1839	1	0.0496	0.03966	511239	1	0.0023	3.34e-10	165515
fg	sbp	offspring	duos	unadjusted	rs6808574	T	C	T	C	-0.0127	0.0208	0.394	0.3942	3	0.0388	0.5913	511239	3	0.0017	7.21e-14	191257
fg	sbp	offspring	duos	unadjusted	rs7012637	A	G	A	G	-0.018	0.2002	0.47	0.4763	8	0.038	1.415e-07	511239	8	0.0017	9.75e-25	197676
fg	sbp	offspring	duos	unadjusted	rs7095788	T	C	T	C	-0.0106	0.0835	0.358	0.3606	10	0.0393	0.03366	511239	10	0.0018	1.98e-09	178446
fg	sbp	offspring	duos	unadjusted	rs7163757	T	C	T	C	-0.0217	0.062	0.433	0.4525	15	0.038	0.1032	511239	15	0.0016	2.64e-36	200622
fg	sbp	offspring	duos	unadjusted	rs7178572	A	G	A	G	-0.0121	-0.1271	0.321	0.2967	15	0.0415	0.002225	511239	15	0.0018	7.09e-10	197620
fg	sbp	offspring	duos	unadjusted	rs7256920	A	G	A	G	-0.0104	0.0893	0.491	0.5239	19	0.0379	0.01843	511239	19	0.0018	2.75e-09	194842
fg	sbp	offspring	duos	unadjusted	rs7708285	A	G	A	G	-0.0133	-0.0957	0.686	0.7102	5	0.0409	0.01932	511239	5	0.0019	1.25e-09	199062
fg	sbp	offspring	duos	unadjusted	rs78132593	A	C	A	C	-0.0147	0.1937	0.203	0.2116	1	0.0457	2.268e-05	511239	1	0.0022	2.6e-10	166896
fg	sbp	offspring	duos	unadjusted	rs7903146	T	C	T	C	0.0259	0.1686	0.307	0.27	10	0.0417	5.155e-05	511239	10	0.0019	2e-35	199170
fg	sbp	offspring	duos	unadjusted	rs878521	A	G	A	G	0.0549	0.1429	0.249	0.2385	7	0.0436	0.001055	511239	7	0.002	2.65e-174	200348
fg	sbp	offspring	duos	unadjusted	rs896854	T	C	T	C	0.0099	0.2357	0.458	0.5252	8	0.0377	4.04e-10	511239	8	0.0016	5.61e-09	196056
fg	sbp	offspring	duos	unadjusted	rs9348441	A	T	A	T	0.0176	0.2246	0.272	0.2618	6	0.0428	1.568e-07	511239	6	0.0018	4.4e-20	200622
fg	sbp	offspring	duos	unadjusted	rs9650069	T	C	T	C	-0.0286	-0.0284	0.284	0.303	8	0.0411	0.4891	511239	8	0.0018	8.31e-58	194206
fg	tg	offspring	duos	unadjusted	rs10305457	T	C	T	C	0.0235	-0.0021	0.065	0.0887	6	0.0035	0.537	488498	6	0.0032	1.21e-14	166896
fg	tg	offspring	duos	unadjusted	rs10487796	A	T	A	T	-0.0261	-0.0016	0.484	0.4697	7	0.002	0.4169	488498	7	0.0016	4.62e-52	199033
fg	tg	offspring	duos	unadjusted	rs1057394	A	G	A	G	-0.0124	0.007	0.625	0.6124	2	0.0021	0.0006404	488498	2	0.0018	1.91e-12	178455
fg	tg	offspring	duos	unadjusted	rs10811660	A	G	A	G	-0.0223	-0.0123	0.165	0.1713	9	0.0027	4.158e-06	488498	9	0.0022	7.94e-25	198102
fg	tg	offspring	duos	unadjusted	rs10838524	A	G	A	G	0.0238	-0.003	0.48	0.4441	11	0.002	0.1338	488498	11	0.0016	1.56e-40	200602
fg	tg	offspring	duos	unadjusted	rs10838693	C	G	C	G	0.0177	-0.0222	0.314	0.3375	11	0.0021	5.432e-25	488498	11	0.0018	3.44e-23	190535
fg	tg	offspring	duos	unadjusted	rs10974438	A	C	A	C	-0.0198	0.0017	0.62	0.6523	9	0.0021	0.4203	488498	9	0.0017	9.85e-31	199042
fg	tg	offspring	duos	unadjusted	rs11603349	T	C	T	C	0.0236	0.0019	0.832	0.8302	11	0.0028	0.4877	488498	11	0.0022	3.12e-25	200622
fg	tg	offspring	duos	unadjusted	rs11610045	A	G	A	G	0.0144	0.0061	0.454	0.5166	12	0.002	0.002588	488498	12	0.0019	3.26e-13	151638
fg	tg	offspring	duos	unadjusted	rs11619319	A	G	A	G	-0.0173	-0.004	0.766	0.7943	13	0.0024	0.09844	488498	13	0.002	3.41e-20	197615
fg	tg	offspring	duos	unadjusted	rs11708067	A	G	A	G	0.0281	-0.0014	0.823	0.7652	3	0.0023	0.5558	488498	3	0.002	1.63e-43	199392
fg	tg	offspring	duos	unadjusted	rs12055786	T	C	T	C	0.012	0.0108	0.384	0.4067	6	0.0021	1.461e-07	488498	6	0.0017	1.17e-11	197490
fg	tg	offspring	duos	unadjusted	rs12541643	T	C	T	C	0.0118	0.0056	0.479	0.4777	8	0.002	0.005673	488498	8	0.0019	4.51e-09	165514
fg	tg	offspring	duos	unadjusted	rs12784552	A	G	A	G	0.0329	-0.003	0.924	0.9174	10	0.0036	0.3934	488498	10	0.003	2.86e-31	200614
fg	tg	offspring	duos	unadjusted	rs12888855	A	C	A	C	-0.0135	-0.003	0.189	0.2157	14	0.0024	0.2078	488498	14	0.002	6.02e-12	197612
fg	tg	offspring	duos	unadjusted	rs12898997	T	C	T	C	-0.0098	-0.0046	0.598	0.6589	15	0.0021	0.03349	488498	15	0.0017	4.64e-09	200556
fg	tg	offspring	duos	unadjusted	rs13389076	A	G	A	G	0.0609	0.0033	0.034	0.0238	2	0.008	0.6778	488498	2	0.0049	1.72e-36	199239
fg	tg	offspring	duos	unadjusted	rs157512	T	C	T	C	0.0134	0.0289	0.73	0.7561	5	0.0024	1.788e-34	488498	5	0.0021	5.43e-10	178455
fg	tg	offspring	duos	unadjusted	rs1604038	T	C	T	C	-0.0198	0.011	0.288	0.3028	3	0.0022	7.37e-07	488498	3	0.0018	4.47e-28	199358
fg	tg	offspring	duos	unadjusted	rs16851397	A	G	A	G	0.0327	-0.0041	0.955	0.942	3	0.0047	0.3795	488498	3	0.0042	1.26e-12	197622
fg	tg	offspring	duos	unadjusted	rs16913693	T	G	T	G	0.0394	-0.0082	0.971	0.9649	9	0.0062	0.1917	488498	9	0.0049	2.82e-16	196792
fg	tg	offspring	duos	unadjusted	rs17168486	T	C	T	C	0.028	0.0054	0.176	0.1722	7	0.0027	0.04227	488498	7	0.0021	4.17e-36	199170
fg	tg	offspring	duos	unadjusted	rs17265513	T	C	T	C	-0.0158	0.0026	0.796	0.8034	20	0.0025	0.3056	488498	20	0.0021	5.1e-14	199404
fg	tg	offspring	duos	unadjusted	rs17437560	T	C	T	C	-0.0175	-0.0028	0.11	0.0906	3	0.0035	0.4244	488498	3	0.0032	3.33e-08	165740
fg	tg	offspring	duos	unadjusted	rs174583	T	C	T	C	-0.0168	0.0472	0.375	0.3511	11	0.0021	2.9e-111	488498	11	0.0017	3.37e-22	200598
fg	tg	offspring	duos	unadjusted	rs1820176	T	C	T	C	0.0247	-0.0021	0.704	0.7112	5	0.0022	0.346	488498	5	0.002	1.91e-34	166896
fg	tg	offspring	duos	unadjusted	rs189548	A	G	A	G	-0.0123	-0.0031	0.723	0.7243	2	0.0022	0.1742	488498	2	0.002	2.81e-09	166896
fg	tg	offspring	duos	unadjusted	rs194518	A	G	A	G	0.0102	0.0012	0.52	0.5524	7	0.002	0.5525	488498	7	0.0018	8.76e-09	166893
fg	tg	offspring	duos	unadjusted	rs2075423	T	G	T	G	-0.0161	-0.0086	0.376	0.3299	1	0.0021	6.475e-05	488498	1	0.0017	3.18e-21	199452
fg	tg	offspring	duos	unadjusted	rs2657879	A	G	A	G	-0.0119	-0.0073	0.798	0.8335	12	0.0026	0.005298	488498	12	0.0022	7.33e-09	196454
fg	tg	offspring	duos	unadjusted	rs2839671	A	G	A	G	-0.016	-0.002	0.164	0.1769	10	0.0026	0.4512	488498	10	0.0022	8.38e-14	197620
fg	tg	offspring	duos	unadjusted	rs2979422	T	C	T	C	-0.0243	-0.0043	0.869	0.846	7	0.0029	0.1395	488498	7	0.0024	3.85e-26	190054
fg	tg	offspring	duos	unadjusted	rs35889227	T	G	T	G	-0.013	-0.0069	0.617	0.6078	14	0.0021	0.0008986	488498	14	0.0019	3.37e-10	166896
fg	tg	offspring	duos	unadjusted	rs3778321	A	G	A	G	-0.0186	-0.0138	0.176	0.2075	6	0.0026	9.505e-08	488498	6	0.0021	3.16e-17	196471
fg	tg	offspring	duos	unadjusted	rs3829109	A	G	A	G	-0.0163	0.0059	0.276	0.2979	9	0.0023	0.0093	488498	9	0.002	1.09e-15	182422
fg	tg	offspring	duos	unadjusted	rs3842753	T	G	T	G	0.0134	0.0021	0.28	0.2839	11	0.0022	0.3569	488498	11	0.0022	2.84e-09	162459
fg	tg	offspring	duos	unadjusted	rs39713	T	C	T	C	-0.0169	-0.0011	0.062	0.0832	22	0.0035	0.7461	488498	22	0.0031	1.77e-08	196467
fg	tg	offspring	duos	unadjusted	rs4760278	A	C	A	C	-0.011	-0.0241	0.181	0.2423	12	0.0024	8.183e-24	488498	12	0.002	3.33e-08	198210
fg	tg	offspring	duos	unadjusted	rs4862423	T	C	T	C	0.0123	-0.001	0.401	0.3951	4	0.0021	0.6311	488498	4	0.0019	4.45e-10	166895
fg	tg	offspring	duos	unadjusted	rs507666	A	G	A	G	0.0164	-0.0122	0.189	0.2036	9	0.0026	2.034e-06	488498	9	0.0021	6.99e-17	199223
fg	tg	offspring	duos	unadjusted	rs573225	A	G	A	G	0.0693	0.0014	0.673	0.7001	2	0.0022	0.5081	488498	2	0.0017	1e-200	199344
fg	tg	offspring	duos	unadjusted	rs58925536	T	C	T	C	0.0306	0.01	0.032	0.03	7	0.0056	0.07648	488498	7	0.0053	5.82e-09	166741
fg	tg	offspring	duos	unadjusted	rs6113722	A	G	A	G	-0.0424	-0.0052	0.066	0.0384	20	0.0054	0.3307	488498	20	0.0044	7.66e-25	195145
fg	tg	offspring	duos	unadjusted	rs6489811	A	G	A	G	-0.011	-0.0032	0.488	0.47	12	0.002	0.1125	488498	12	0.0018	3.27e-09	171608
fg	tg	offspring	duos	unadjusted	rs6538804	C	G	C	G	0.0142	0.0004	0.623	0.5836	12	0.0021	0.864	488498	12	0.0019	9.41e-14	166896
fg	tg	offspring	duos	unadjusted	rs6598541	A	G	A	G	0.0114	0.0057	0.352	0.3658	15	0.0021	0.006725	488498	15	0.0017	4.12e-12	197621
fg	tg	offspring	duos	unadjusted	rs6662924	A	C	A	C	0.0143	0.0009	0.198	0.1825	1	0.0027	0.737	488498	1	0.0023	3.34e-10	165515
fg	tg	offspring	duos	unadjusted	rs6808574	T	C	T	C	-0.0127	-0.0025	0.394	0.3942	3	0.0021	0.2278	488498	3	0.0017	7.21e-14	191257
fg	tg	offspring	duos	unadjusted	rs7012637	A	G	A	G	-0.018	-0.0129	0.47	0.4759	8	0.002	2.549e-10	488498	8	0.0017	9.75e-25	197676
fg	tg	offspring	duos	unadjusted	rs7095788	T	C	T	C	-0.0106	-0.0043	0.358	0.3615	10	0.0021	0.03945	488498	10	0.0018	1.98e-09	178446
fg	tg	offspring	duos	unadjusted	rs7163757	T	C	T	C	-0.0217	-0.0006	0.433	0.4519	15	0.002	0.782	488498	15	0.0016	2.64e-36	200622
fg	tg	offspring	duos	unadjusted	rs7178572	A	G	A	G	-0.0121	-0.0071	0.321	0.2943	15	0.0022	0.001326	488498	15	0.0018	7.09e-10	197620
fg	tg	offspring	duos	unadjusted	rs7256920	A	G	A	G	-0.0104	-0.0038	0.491	0.5215	19	0.002	0.05872	488498	19	0.0018	2.75e-09	194842
fg	tg	offspring	duos	unadjusted	rs7708285	A	G	A	G	-0.0133	-0.0042	0.686	0.708	5	0.0022	0.05533	488498	5	0.0019	1.25e-09	199062
fg	tg	offspring	duos	unadjusted	rs78132593	A	C	A	C	-0.0147	-0.001	0.203	0.2107	1	0.0024	0.6822	488498	1	0.0022	2.6e-10	166896
fg	tg	offspring	duos	unadjusted	rs878521	A	G	A	G	0.0549	0.0176	0.249	0.2404	7	0.0023	5.056e-14	488498	7	0.002	2.65e-174	200348
fg	tg	offspring	duos	unadjusted	rs896854	T	C	T	C	0.0099	0.0067	0.458	0.5226	8	0.002	0.0009031	488498	8	0.0016	5.61e-09	196056
fg	tg	offspring	duos	unadjusted	rs9348441	A	T	A	T	0.0176	0.0146	0.272	0.262	6	0.0023	1.888e-10	488498	6	0.0018	4.4e-20	200622
fg	tg	offspring	duos	unadjusted	rs9650069	T	C	T	C	-0.0286	-0.013	0.284	0.3037	8	0.0022	3.512e-09	488498	8	0.0018	8.31e-58	194206
fg	whr	offspring	duos	unadjusted	rs10305457	T	C	T	C	0.0235	0.0004	0.065	0.0882	6	0.0002	0.1212	510538	6	0.0032	1.21e-14	166896
fg	whr	offspring	duos	unadjusted	rs10487796	A	T	A	T	-0.0261	-0.0001	0.484	0.4681	7	0.0001	0.6529	510538	7	0.0016	4.62e-52	199033
fg	whr	offspring	duos	unadjusted	rs1057394	A	G	A	G	-0.0124	0.0004	0.625	0.6136	2	0.0001	0.004633	510538	2	0.0018	1.91e-12	178455
fg	whr	offspring	duos	unadjusted	rs10811660	A	G	A	G	-0.0223	0	0.165	0.1709	9	0.0002	0.9908	510538	9	0.0022	7.94e-25	198102
fg	whr	offspring	duos	unadjusted	rs10838524	A	G	A	G	0.0238	0.0004	0.48	0.4417	11	0.0001	0.00478	510538	11	0.0016	1.56e-40	200602
fg	whr	offspring	duos	unadjusted	rs10838693	C	G	C	G	0.0177	-0.0001	0.314	0.3374	11	0.0001	0.7014	510538	11	0.0018	3.44e-23	190535
fg	whr	offspring	duos	unadjusted	rs10974438	A	C	A	C	-0.0198	0.0003	0.62	0.655	9	0.0001	0.04296	510538	9	0.0017	9.85e-31	199042
fg	whr	offspring	duos	unadjusted	rs11603349	T	C	T	C	0.0236	0.0001	0.832	0.8271	11	0.0002	0.7463	510538	11	0.0022	3.12e-25	200622
fg	whr	offspring	duos	unadjusted	rs11610045	A	G	A	G	0.0144	0.0002	0.454	0.5204	12	0.0001	0.09251	510538	12	0.0019	3.26e-13	151638
fg	whr	offspring	duos	unadjusted	rs11619319	A	G	A	G	-0.0173	0	0.766	0.7951	13	0.0002	0.9152	510538	13	0.002	3.41e-20	197615
fg	whr	offspring	duos	unadjusted	rs11708067	A	G	A	G	0.0281	-0.0003	0.823	0.7662	3	0.0002	0.08068	510538	3	0.002	1.63e-43	199392
fg	whr	offspring	duos	unadjusted	rs12055786	T	C	T	C	0.012	0.0008	0.384	0.4091	6	0.0001	8.928e-09	510538	6	0.0017	1.17e-11	197490
fg	whr	offspring	duos	unadjusted	rs12541643	T	C	T	C	0.0118	0	0.479	0.4815	8	0.0001	0.9005	510538	8	0.0019	4.51e-09	165514
fg	whr	offspring	duos	unadjusted	rs1260326	T	C	T	C	-0.0282	-0.0001	0.413	0.344	2	0.0001	0.6071	510538	2	0.0017	4.48e-65	200351
fg	whr	offspring	duos	unadjusted	rs12784552	A	G	A	G	0.0329	0	0.924	0.9219	10	0.0002	0.9704	510538	10	0.003	2.86e-31	200614
fg	whr	offspring	duos	unadjusted	rs12888855	A	C	A	C	-0.0135	-0.0002	0.189	0.2144	14	0.0002	0.2707	510538	14	0.002	6.02e-12	197612
fg	whr	offspring	duos	unadjusted	rs12898997	T	C	T	C	-0.0098	0.0005	0.598	0.6587	15	0.0001	0.0001403	510538	15	0.0017	4.64e-09	200556
fg	whr	offspring	duos	unadjusted	rs13389076	A	G	A	G	0.0609	0.0008	0.034	0.0251	2	0.0005	0.1441	510538	2	0.0049	1.72e-36	199239
fg	whr	offspring	duos	unadjusted	rs157512	T	C	T	C	0.0134	-0.0018	0.73	0.7569	5	0.0002	7.438e-29	510538	5	0.0021	5.43e-10	178455
fg	whr	offspring	duos	unadjusted	rs1604038	T	C	T	C	-0.0198	0.0007	0.288	0.3035	3	0.0001	4.751e-06	510538	3	0.0018	4.47e-28	199358
fg	whr	offspring	duos	unadjusted	rs16851397	A	G	A	G	0.0327	0.0003	0.955	0.9401	3	0.0003	0.3588	510538	3	0.0042	1.26e-12	197622
fg	whr	offspring	duos	unadjusted	rs16913693	T	G	T	G	0.0394	-0.0006	0.971	0.9631	9	0.0004	0.1641	510538	9	0.0049	2.82e-16	196792
fg	whr	offspring	duos	unadjusted	rs17168486	T	C	T	C	0.028	0.0002	0.176	0.1712	7	0.0002	0.1748	510538	7	0.0021	4.17e-36	199170
fg	whr	offspring	duos	unadjusted	rs17265513	T	C	T	C	-0.0158	-0.0003	0.796	0.8021	20	0.0002	0.1344	510538	20	0.0021	5.1e-14	199404
fg	whr	offspring	duos	unadjusted	rs17437560	T	C	T	C	-0.0175	-0.0002	0.11	0.0893	3	0.0002	0.2921	510538	3	0.0032	3.33e-08	165740
fg	whr	offspring	duos	unadjusted	rs174583	T	C	T	C	-0.0168	-0.0002	0.375	0.3574	11	0.0001	0.2328	510538	11	0.0017	3.37e-22	200598
fg	whr	offspring	duos	unadjusted	rs1820176	T	C	T	C	0.0247	-0.0005	0.704	0.7127	5	0.0001	0.0004471	510538	5	0.002	1.91e-34	166896
fg	whr	offspring	duos	unadjusted	rs189548	A	G	A	G	-0.0123	-0.0001	0.723	0.7273	2	0.0001	0.6249	510538	2	0.002	2.81e-09	166896
fg	whr	offspring	duos	unadjusted	rs194518	A	G	A	G	0.0102	-0.0001	0.52	0.5548	7	0.0001	0.3335	510538	7	0.0018	8.76e-09	166893
fg	whr	offspring	duos	unadjusted	rs2075423	T	G	T	G	-0.0161	-0.0004	0.376	0.329	1	0.0001	0.0056	510538	1	0.0017	3.18e-21	199452
fg	whr	offspring	duos	unadjusted	rs2657879	A	G	A	G	-0.0119	0	0.798	0.8353	12	0.0002	0.9758	510538	12	0.0022	7.33e-09	196454
fg	whr	offspring	duos	unadjusted	rs2839671	A	G	A	G	-0.016	-0.0001	0.164	0.1755	10	0.0002	0.4428	510538	10	0.0022	8.38e-14	197620
fg	whr	offspring	duos	unadjusted	rs2979422	T	C	T	C	-0.0243	0.0003	0.869	0.8444	7	0.0002	0.07604	510538	7	0.0024	3.85e-26	190054
fg	whr	offspring	duos	unadjusted	rs35889227	T	G	T	G	-0.013	0	0.617	0.6062	14	0.0001	0.7501	510538	14	0.0019	3.37e-10	166896
fg	whr	offspring	duos	unadjusted	rs3778321	A	G	A	G	-0.0186	-0.0006	0.176	0.2148	6	0.0002	0.001355	510538	6	0.0021	3.16e-17	196471
fg	whr	offspring	duos	unadjusted	rs3829109	A	G	A	G	-0.0163	-0.0007	0.276	0.3018	9	0.0002	1.743e-05	510538	9	0.002	1.09e-15	182422
fg	whr	offspring	duos	unadjusted	rs3842753	T	G	T	G	0.0134	-0.0001	0.28	0.2811	11	0.0001	0.5158	510538	11	0.0022	2.84e-09	162459
fg	whr	offspring	duos	unadjusted	rs39713	T	C	T	C	-0.0169	-0.0005	0.062	0.0803	22	0.0002	0.0519	510538	22	0.0031	1.77e-08	196467
fg	whr	offspring	duos	unadjusted	rs4760278	A	C	A	C	-0.011	0.0003	0.181	0.2454	12	0.0002	0.07936	510538	12	0.002	3.33e-08	198210
fg	whr	offspring	duos	unadjusted	rs4862423	T	C	T	C	0.0123	0	0.401	0.3932	4	0.0001	0.8777	510538	4	0.0019	4.45e-10	166895
fg	whr	offspring	duos	unadjusted	rs507666	A	G	A	G	0.0164	0.0003	0.189	0.2061	9	0.0002	0.07996	510538	9	0.0021	6.99e-17	199223
fg	whr	offspring	duos	unadjusted	rs573225	A	G	A	G	0.0693	-0.0004	0.673	0.7021	2	0.0001	0.004688	510538	2	0.0017	1e-200	199344
fg	whr	offspring	duos	unadjusted	rs58925536	T	C	T	C	0.0306	0.0001	0.032	0.0297	7	0.0004	0.8059	510538	7	0.0053	5.82e-09	166741
fg	whr	offspring	duos	unadjusted	rs6113722	A	G	A	G	-0.0424	-0.0002	0.066	0.0388	20	0.0004	0.6112	510538	20	0.0044	7.66e-25	195145
fg	whr	offspring	duos	unadjusted	rs6489811	A	G	A	G	-0.011	0.0003	0.488	0.4713	12	0.0001	0.0558	510538	12	0.0018	3.27e-09	171608
fg	whr	offspring	duos	unadjusted	rs6538804	C	G	C	G	0.0142	-0.0001	0.623	0.5783	12	0.0001	0.636	510538	12	0.0019	9.41e-14	166896
fg	whr	offspring	duos	unadjusted	rs6598541	A	G	A	G	0.0114	0.0002	0.352	0.3677	15	0.0001	0.2346	510538	15	0.0017	4.12e-12	197621
fg	whr	offspring	duos	unadjusted	rs6662924	A	C	A	C	0.0143	-0.0001	0.198	0.1852	1	0.0002	0.6806	510538	1	0.0023	3.34e-10	165515
fg	whr	offspring	duos	unadjusted	rs6808574	T	C	T	C	-0.0127	-0.0002	0.394	0.394	3	0.0001	0.07811	510538	3	0.0017	7.21e-14	191257
fg	whr	offspring	duos	unadjusted	rs7012637	A	G	A	G	-0.018	-0.0003	0.47	0.4773	8	0.0001	0.0353	510538	8	0.0017	9.75e-25	197676
fg	whr	offspring	duos	unadjusted	rs7095788	T	C	T	C	-0.0106	0	0.358	0.3613	10	0.0001	0.8507	510538	10	0.0018	1.98e-09	178446
fg	whr	offspring	duos	unadjusted	rs7163757	T	C	T	C	-0.0217	0.0002	0.433	0.4546	15	0.0001	0.1282	510538	15	0.0016	2.64e-36	200622
fg	whr	offspring	duos	unadjusted	rs7178572	A	G	A	G	-0.0121	-0.0004	0.321	0.2985	15	0.0001	0.01466	510538	15	0.0018	7.09e-10	197620
fg	whr	offspring	duos	unadjusted	rs7256920	A	G	A	G	-0.0104	-0.0009	0.491	0.5274	19	0.0001	1.459e-10	510538	19	0.0018	2.75e-09	194842
fg	whr	offspring	duos	unadjusted	rs7708285	A	G	A	G	-0.0133	-0.0005	0.686	0.7111	5	0.0001	0.0015	510538	5	0.0019	1.25e-09	199062
fg	whr	offspring	duos	unadjusted	rs78132593	A	C	A	C	-0.0147	0.0006	0.203	0.2103	1	0.0002	0.0001842	510538	1	0.0022	2.6e-10	166896
fg	whr	offspring	duos	unadjusted	rs878521	A	G	A	G	0.0549	0.0001	0.249	0.2372	7	0.0002	0.606	510538	7	0.002	2.65e-174	200348
fg	whr	offspring	duos	unadjusted	rs896854	T	C	T	C	0.0099	0.0001	0.458	0.5301	8	0.0001	0.6308	510538	8	0.0016	5.61e-09	196056
fg	whr	offspring	duos	unadjusted	rs9348441	A	T	A	T	0.0176	0.0003	0.272	0.2619	6	0.0002	0.09922	510538	6	0.0018	4.4e-20	200622
fg	whr	offspring	duos	unadjusted	rs9650069	T	C	T	C	-0.0286	-0.0002	0.284	0.3024	8	0.0001	0.1993	510538	8	0.0018	8.31e-58	194206
fg	zbw	offspring	duos	unadjusted	rs10305457	T	C	T	C	0.0235	-0.0104	0.065	0.0985	6	0.0041	0.01107	436013	6	0.0032	1.21e-14	166896
fg	zbw	offspring	duos	unadjusted	rs10487796	A	T	A	T	-0.0261	-0.009	0.484	0.4768	7	0.0122	0.4586	12330	7	0.0016	4.62e-52	199033
fg	zbw	offspring	duos	unadjusted	rs1057394	A	G	A	G	-0.0124	-0.0029	0.625	0.6061	2	0.0028	0.2972	436013	2	0.0018	1.91e-12	178455
fg	zbw	offspring	duos	unadjusted	rs10811660	A	G	A	G	-0.0223	-0.0047	0.165	0.1773	9	0.0031	0.1311	436013	9	0.0022	7.94e-25	198102
fg	zbw	offspring	duos	unadjusted	rs10838524	A	G	A	G	0.0238	-0.001	0.48	0.4759	11	0.0124	0.9355	12330	11	0.0016	1.56e-40	200602
fg	zbw	offspring	duos	unadjusted	rs10838693	C	G	C	G	0.0177	0.0144	0.314	0.3395	11	0.0129	0.2635	12330	11	0.0018	3.44e-23	190535
fg	zbw	offspring	duos	unadjusted	rs10974438	A	C	A	C	-0.0198	0.0069	0.62	0.6639	9	0.0025	0.005993	436013	9	0.0017	9.85e-31	199042
fg	zbw	offspring	duos	unadjusted	rs11603349	T	C	T	C	0.0236	0.0036	0.832	0.8203	11	0.0039	0.3515	436013	11	0.0022	3.12e-25	200622
fg	zbw	offspring	duos	unadjusted	rs11610045	A	G	A	G	0.0144	0.0048	0.454	0.5482	12	0.0023	0.03683	436013	12	0.0019	3.26e-13	151638
fg	zbw	offspring	duos	unadjusted	rs11619319	A	G	A	G	-0.0173	0.0197	0.766	0.7949	13	0.0028	2.935e-12	436013	13	0.002	3.41e-20	197615
fg	zbw	offspring	duos	unadjusted	rs11708067	A	G	A	G	0.0281	-0.0446	0.823	0.7872	3	0.0028	1.213e-56	436013	3	0.002	1.63e-43	199392
fg	zbw	offspring	duos	unadjusted	rs12055786	T	C	T	C	0.012	-0.0104	0.384	0.4366	6	0.0024	1.889e-05	436013	6	0.0017	1.17e-11	197490
fg	zbw	offspring	duos	unadjusted	rs12541643	T	C	T	C	0.0118	-0.0019	0.479	0.471	8	0.0021	0.3738	436013	8	0.0019	4.51e-09	165514
fg	zbw	offspring	duos	unadjusted	rs12784552	A	G	A	G	0.0329	-0.0069	0.924	0.9167	10	0.0039	0.07643	436013	10	0.003	2.86e-31	200614
fg	zbw	offspring	duos	unadjusted	rs12888855	A	C	A	C	-0.0135	0.0034	0.189	0.2089	14	0.0025	0.1802	436013	14	0.002	6.02e-12	197612
fg	zbw	offspring	duos	unadjusted	rs12898997	T	C	T	C	-0.0098	-0.0014	0.598	0.6596	15	0.0028	0.617	436013	15	0.0017	4.64e-09	200556
fg	zbw	offspring	duos	unadjusted	rs13389076	A	G	A	G	0.0609	0.0012	0.034	0.028	2	0.0082	0.8808	436013	2	0.0049	1.72e-36	199239
fg	zbw	offspring	duos	unadjusted	rs157512	T	C	T	C	0.0134	-0.0106	0.73	0.7634	5	0.0029	0.0002658	436013	5	0.0021	5.43e-10	178455
fg	zbw	offspring	duos	unadjusted	rs1604038	T	C	T	C	-0.0198	0.0108	0.288	0.2649	3	0.0027	6.733e-05	436013	3	0.0018	4.47e-28	199358
fg	zbw	offspring	duos	unadjusted	rs16851397	A	G	A	G	0.0327	-0.0027	0.955	0.9376	3	0.0057	0.6371	436013	3	0.0042	1.26e-12	197622
fg	zbw	offspring	duos	unadjusted	rs16913693	T	G	T	G	0.0394	-0.0307	0.971	0.964	9	0.0073	2.927e-05	436013	9	0.0049	2.82e-16	196792
fg	zbw	offspring	duos	unadjusted	rs17168486	T	C	T	C	0.028	0.0022	0.176	0.2148	7	0.0033	0.4958	436013	7	0.0021	4.17e-36	199170
fg	zbw	offspring	duos	unadjusted	rs17265513	T	C	T	C	-0.0158	0.0116	0.796	0.8033	20	0.0031	0.0001566	436013	20	0.0021	5.1e-14	199404
fg	zbw	offspring	duos	unadjusted	rs17437560	T	C	T	C	-0.0175	-0.0095	0.11	0.0711	3	0.004	0.01753	436013	3	0.0032	3.33e-08	165740
fg	zbw	offspring	duos	unadjusted	rs174583	T	C	T	C	-0.0168	0.01	0.375	0.3875	11	0.0025	6.933e-05	436013	11	0.0017	3.37e-22	200598
fg	zbw	offspring	duos	unadjusted	rs1820176	T	C	T	C	0.0247	-0.0084	0.704	0.687	5	0.0027	0.002181	436013	5	0.002	1.91e-34	166896
fg	zbw	offspring	duos	unadjusted	rs189548	A	G	A	G	-0.0123	0.0015	0.723	0.7233	2	0.0027	0.5663	436013	2	0.002	2.81e-09	166896
fg	zbw	offspring	duos	unadjusted	rs194518	A	G	A	G	0.0102	0.0077	0.52	0.5563	7	0.0023	0.0009258	436013	7	0.0018	8.76e-09	166893
fg	zbw	offspring	duos	unadjusted	rs2657879	A	G	A	G	-0.0119	0.0002	0.798	0.8569	12	0.0043	0.9585	436013	12	0.0022	7.33e-09	196454
fg	zbw	offspring	duos	unadjusted	rs2839671	A	G	A	G	-0.016	-0.0064	0.164	0.1639	10	0.0031	0.03649	436013	10	0.0022	8.38e-14	197620
fg	zbw	offspring	duos	unadjusted	rs2979422	T	C	T	C	-0.0243	0.0159	0.869	0.8433	7	0.0035	4.698e-06	436013	7	0.0024	3.85e-26	190054
fg	zbw	offspring	duos	unadjusted	rs35889227	T	G	T	G	-0.013	0.0013	0.617	0.5872	14	0.0022	0.5443	436013	14	0.0019	3.37e-10	166896
fg	zbw	offspring	duos	unadjusted	rs3778321	A	G	A	G	-0.0186	-0.0091	0.176	0.199	6	0.0032	0.004465	436013	6	0.0021	3.16e-17	196471
fg	zbw	offspring	duos	unadjusted	rs3829109	A	G	A	G	-0.0163	0.016	0.276	0.2577	9	0.0027	4.606e-09	436013	9	0.002	1.09e-15	182422
fg	zbw	offspring	duos	unadjusted	rs3842753	T	G	T	G	0.0134	0.0068	0.28	0.2718	11	0.0026	0.007946	436013	11	0.0022	2.84e-09	162459
fg	zbw	offspring	duos	unadjusted	rs39713	T	C	T	C	-0.0169	0.0172	0.062	0.0812	22	0.0043	5.225e-05	436013	22	0.0031	1.77e-08	196467
fg	zbw	offspring	duos	unadjusted	rs4760278	A	C	A	C	-0.011	0.0053	0.181	0.2655	12	0.0026	0.03988	436013	12	0.002	3.33e-08	198210
fg	zbw	offspring	duos	unadjusted	rs4862423	T	C	T	C	0.0123	-0.0081	0.401	0.3622	4	0.0025	0.0009686	436013	4	0.0019	4.45e-10	166895
fg	zbw	offspring	duos	unadjusted	rs507666	A	G	A	G	0.0164	0.0127	0.189	0.2112	9	0.0149	0.3955	12330	9	0.0021	6.99e-17	199223
fg	zbw	offspring	duos	unadjusted	rs573225	A	G	A	G	0.0693	-0.0077	0.673	0.6903	2	0.0026	0.003433	436013	2	0.0017	1e-200	199344
fg	zbw	offspring	duos	unadjusted	rs58925536	T	C	T	C	0.0306	-0.0056	0.032	0.031	7	0.0066	0.396	436013	7	0.0053	5.82e-09	166741
fg	zbw	offspring	duos	unadjusted	rs6113722	A	G	A	G	-0.0424	0.0427	0.066	0.0302	20	0.0065	3.876e-11	436013	20	0.0044	7.66e-25	195145
fg	zbw	offspring	duos	unadjusted	rs6538804	C	G	C	G	0.0142	0.0296	0.623	0.5696	12	0.0123	0.01594	12330	12	0.0019	9.41e-14	166896
fg	zbw	offspring	duos	unadjusted	rs6598541	A	G	A	G	0.0114	0.0021	0.352	0.3532	15	0.0025	0.393	436013	15	0.0017	4.12e-12	197621
fg	zbw	offspring	duos	unadjusted	rs6662924	A	C	A	C	0.0143	0.0039	0.198	0.2048	1	0.0033	0.2263	436013	1	0.0023	3.34e-10	165515
fg	zbw	offspring	duos	unadjusted	rs6808574	T	C	T	C	-0.0127	-0.0079	0.394	0.3969	3	0.0125	0.5265	12330	3	0.0017	7.21e-14	191257
fg	zbw	offspring	duos	unadjusted	rs7012637	A	G	A	G	-0.018	0.0027	0.47	0.4788	8	0.0025	0.276	436013	8	0.0017	9.75e-25	197676
fg	zbw	offspring	duos	unadjusted	rs7095788	T	C	T	C	-0.0106	0.0022	0.358	0.369	10	0.0026	0.3796	436013	10	0.0018	1.98e-09	178446
fg	zbw	offspring	duos	unadjusted	rs7163757	T	C	T	C	-0.0217	-0.0039	0.433	0.4687	15	0.0026	0.1401	436013	15	0.0016	2.64e-36	200622
fg	zbw	offspring	duos	unadjusted	rs7256920	A	G	A	G	-0.0104	-0.0021	0.491	0.5456	19	0.0022	0.3271	436013	19	0.0018	2.75e-09	194842
fg	zbw	offspring	duos	unadjusted	rs78132593	A	C	A	C	-0.0147	0.007	0.203	0.2266	1	0.0029	0.01676	436013	1	0.0022	2.6e-10	166896
fg	zbw	offspring	duos	unadjusted	rs7903146	T	C	T	C	0.0259	0.0131	0.307	0.2932	10	0.0027	9.847e-07	436013	10	0.0019	2e-35	199170
fg	zbw	offspring	duos	unadjusted	rs878521	A	G	A	G	0.0549	0.0099	0.249	0.21	7	0.0027	0.0002456	436013	7	0.002	2.65e-174	200348
fg	zbw	offspring	duos	unadjusted	rs896854	T	C	T	C	0.0099	-0.0084	0.458	0.5411	8	0.0024	0.0005446	436013	8	0.0016	5.61e-09	196056
fg	zbw	offspring	duos	unadjusted	rs9348441	A	T	A	T	0.0176	-0.0688	0.272	0.2611	6	0.0139	7.014e-07	12330	6	0.0018	4.4e-20	200622
fg	zbw	offspring	duos	unadjusted	rs9650069	T	C	T	C	-0.0286	0.0026	0.284	0.3295	8	0.0025	0.2977	436013	8	0.0018	8.31e-58	194206
gd	bmi	offspring	duos	unadjusted	rs1333051	T	A	T	A	-0.126	0.0353	0.115	0.1205	9	0.0136	0.009415	509341	9	0.0228	2.92e-08	143441
gd	bmi	offspring	duos	unadjusted	rs1402837	T	C	T	C	0.11	-0.0046	0.17	0.2369	2	0.011	0.6779	509341	2	0.0186	3.87e-09	143441
gd	bmi	offspring	duos	unadjusted	rs1820176	C	T	C	T	-0.14	0.0597	0.314	0.2871	5	0.0103	6.261e-09	509341	5	0.0154	7.86e-20	143441
gd	bmi	offspring	duos	unadjusted	rs2926003	T	C	T	C	-0.0824	-0.0208	0.337	0.3201	16	0.0098	0.03406	509341	16	0.0151	4.52e-08	143441
gd	bmi	offspring	duos	unadjusted	rs34872471	C	T	C	T	0.168	-0.078	0.203	0.2651	10	0.0103	2.728e-14	509341	10	0.0173	1.69e-22	143441
gd	bmi	offspring	duos	unadjusted	rs6798189	A	G	A	G	-0.103	0.0315	0.184	0.2513	3	0.0105	0.002644	509341	3	0.0186	2.6e-08	143441
gd	bmi	offspring	duos	unadjusted	rs74628648	T	C	T	C	-0.169	0.0184	0.0786	0.0742	12	0.0195	0.3439	509341	12	0.027	4.03e-10	143441
gd	bmi	offspring	duos	unadjusted	rs780093	C	T	C	T	0.12	0.0428	0.649	0.6726	2	0.0096	7.773e-06	509341	2	0.0149	6.75e-16	143441
gd	chol	offspring	duos	unadjusted	rs1333051	T	A	T	A	-0.126	-0.0071	0.115	0.1213	9	0.0031	0.02398	490404	9	0.0228	2.92e-08	143441
gd	chol	offspring	duos	unadjusted	rs1402837	T	C	T	C	0.11	0.0066	0.17	0.2375	2	0.0025	0.009336	490404	2	0.0186	3.87e-09	143441
gd	chol	offspring	duos	unadjusted	rs1820176	C	T	C	T	-0.14	0.0008	0.314	0.2873	5	0.0024	0.7254	490404	5	0.0154	7.86e-20	143441
gd	chol	offspring	duos	unadjusted	rs2926003	T	C	T	C	-0.0824	-0.0008	0.337	0.321	16	0.0023	0.7119	490404	16	0.0151	4.52e-08	143441
gd	chol	offspring	duos	unadjusted	rs34872471	C	T	C	T	0.168	-0.0005	0.203	0.2668	10	0.0024	0.8272	490404	10	0.0173	1.69e-22	143441
gd	chol	offspring	duos	unadjusted	rs6798189	A	G	A	G	-0.103	-0.0078	0.184	0.2519	3	0.0024	0.001372	490404	3	0.0186	2.6e-08	143441
gd	chol	offspring	duos	unadjusted	rs74628648	T	C	T	C	-0.169	-0.0089	0.0786	0.0736	12	0.0045	0.0486	490404	12	0.027	4.03e-10	143441
gd	dbp	offspring	duos	unadjusted	rs1333051	T	A	T	A	-0.126	-0.0019	0.115	0.1219	9	0.0322	0.9522	511253	9	0.0228	2.92e-08	143441
gd	dbp	offspring	duos	unadjusted	rs1402837	T	C	T	C	0.11	-0.0899	0.17	0.237	2	0.026	0.0005592	511253	2	0.0186	3.87e-09	143441
gd	dbp	offspring	duos	unadjusted	rs1820176	C	T	C	T	-0.14	0.0754	0.314	0.2877	5	0.0243	0.001959	511253	5	0.0154	7.86e-20	143441
gd	dbp	offspring	duos	unadjusted	rs2926003	T	C	T	C	-0.0824	-0.1057	0.337	0.321	16	0.0233	5.675e-06	511253	16	0.0151	4.52e-08	143441
gd	dbp	offspring	duos	unadjusted	rs34872471	C	T	C	T	0.168	-0.0585	0.203	0.2676	10	0.0243	0.016	511253	10	0.0173	1.69e-22	143441
gd	dbp	offspring	duos	unadjusted	rs6798189	A	G	A	G	-0.103	0.0818	0.184	0.2532	3	0.0248	0.0009884	511253	3	0.0186	2.6e-08	143441
gd	dbp	offspring	duos	unadjusted	rs74628648	T	C	T	C	-0.169	-0.0224	0.0786	0.0728	12	0.0463	0.6285	511253	12	0.027	4.03e-10	143441
gd	dbp	offspring	duos	unadjusted	rs780093	C	T	C	T	0.12	-0.0211	0.649	0.6671	2	0.0227	0.3509	511253	2	0.0149	6.75e-16	143441
gd	glu	offspring	duos	unadjusted	rs1333051	T	A	T	A	-0.126	-0.0249	0.115	0.1259	9	0.0026	2.431e-22	450996	9	0.0228	2.92e-08	143441
gd	glu	offspring	duos	unadjusted	rs1402837	T	C	T	C	0.11	0.0636	0.17	0.238	2	0.0021	1e-200	450996	2	0.0186	3.87e-09	143441
gd	glu	offspring	duos	unadjusted	rs1820176	C	T	C	T	-0.14	-0.0188	0.314	0.2878	5	0.0019	3.479e-22	450996	5	0.0154	7.86e-20	143441
gd	glu	offspring	duos	unadjusted	rs2926003	T	C	T	C	-0.0824	-0.0019	0.337	0.3246	16	0.0019	0.3021	450996	16	0.0151	4.52e-08	143441
gd	glu	offspring	duos	unadjusted	rs6798189	A	G	A	G	-0.103	-0.0315	0.184	0.2569	3	0.002	2.456e-57	450996	3	0.0186	2.6e-08	143441
gd	glu	offspring	duos	unadjusted	rs74628648	T	C	T	C	-0.169	-0.0306	0.0786	0.0699	12	0.0037	1.711e-16	450996	12	0.027	4.03e-10	143441
gd	glu	offspring	duos	unadjusted	rs780093	C	T	C	T	0.12	0.024	0.649	0.6545	2	0.0018	1.461e-40	450996	2	0.0149	6.75e-16	143441
gd	hba1c	offspring	duos	unadjusted	rs1333051	T	A	T	A	-0.126	-0.2424	0.115	0.1219	9	0.0152	2.567e-57	451811	9	0.0228	2.92e-08	143441
gd	hba1c	offspring	duos	unadjusted	rs1402837	T	C	T	C	0.11	0.3386	0.17	0.2373	2	0.0123	1.51e-165	451811	2	0.0186	3.87e-09	143441
gd	hba1c	offspring	duos	unadjusted	rs1820176	C	T	C	T	-0.14	-0.0579	0.314	0.2865	5	0.0115	5.293e-07	451811	5	0.0154	7.86e-20	143441
gd	hba1c	offspring	duos	unadjusted	rs2926003	T	C	T	C	-0.0824	-0.0427	0.337	0.3211	16	0.011	0.0001077	451811	16	0.0151	4.52e-08	143441
gd	hba1c	offspring	duos	unadjusted	rs6798189	A	G	A	G	-0.103	-0.2246	0.184	0.2509	3	0.0118	2.93e-81	451811	3	0.0186	2.6e-08	143441
gd	hba1c	offspring	duos	unadjusted	rs74628648	T	C	T	C	-0.169	-0.1656	0.0786	0.0738	12	0.0221	6.807e-14	451811	12	0.027	4.03e-10	143441
gd	hba1c	offspring	duos	unadjusted	rs780093	C	T	C	T	0.12	0.1193	0.649	0.6709	2	0.0107	9.962e-29	451811	2	0.0149	6.75e-16	143441
gd	hdl	offspring	duos	unadjusted	rs1333051	T	A	T	A	-0.126	0.0001	0.115	0.1205	9	0.0011	0.915	454845	9	0.0228	2.92e-08	143441
gd	hdl	offspring	duos	unadjusted	rs1402837	T	C	T	C	0.11	0.001	0.17	0.237	2	0.0009	0.2442	454845	2	0.0186	3.87e-09	143441
gd	hdl	offspring	duos	unadjusted	rs1820176	C	T	C	T	-0.14	-0.0012	0.314	0.2867	5	0.0008	0.139	454845	5	0.0154	7.86e-20	143441
gd	hdl	offspring	duos	unadjusted	rs2926003	T	C	T	C	-0.0824	0.0045	0.337	0.3203	16	0.0008	6.309e-09	454845	16	0.0151	4.52e-08	143441
gd	hdl	offspring	duos	unadjusted	rs34872471	C	T	C	T	0.168	-0.0019	0.203	0.265	10	0.0008	0.02111	454845	10	0.0173	1.69e-22	143441
gd	hdl	offspring	duos	unadjusted	rs6798189	A	G	A	G	-0.103	-0.005	0.184	0.251	3	0.0008	2.13e-09	454845	3	0.0186	2.6e-08	143441
gd	hdl	offspring	duos	unadjusted	rs74628648	T	C	T	C	-0.169	0.0005	0.0786	0.0748	12	0.0015	0.7447	454845	12	0.027	4.03e-10	143441
gd	hdl	offspring	duos	unadjusted	rs780093	C	T	C	T	0.12	0.0029	0.649	0.6742	2	0.0008	0.0001336	454845	2	0.0149	6.75e-16	143441
gd	ldl	offspring	duos	unadjusted	rs1333051	T	A	T	A	-0.126	-0.0049	0.115	0.1219	9	0.0025	0.0517	488571	9	0.0228	2.92e-08	143441
gd	ldl	offspring	duos	unadjusted	rs1402837	T	C	T	C	0.11	0.0051	0.17	0.2374	2	0.002	0.01304	488571	2	0.0186	3.87e-09	143441
gd	ldl	offspring	duos	unadjusted	rs1820176	C	T	C	T	-0.14	0.0022	0.314	0.2871	5	0.0019	0.2572	488571	5	0.0154	7.86e-20	143441
gd	ldl	offspring	duos	unadjusted	rs2926003	T	C	T	C	-0.0824	-0.0033	0.337	0.3217	16	0.0018	0.07218	488571	16	0.0151	4.52e-08	143441
gd	ldl	offspring	duos	unadjusted	rs34872471	C	T	C	T	0.168	0.0006	0.203	0.2676	10	0.0019	0.7494	488571	10	0.0173	1.69e-22	143441
gd	ldl	offspring	duos	unadjusted	rs6798189	A	G	A	G	-0.103	-0.0026	0.184	0.2523	3	0.002	0.1856	488571	3	0.0186	2.6e-08	143441
gd	ldl	offspring	duos	unadjusted	rs74628648	T	C	T	C	-0.169	-0.0087	0.0786	0.0734	12	0.0036	0.01667	488571	12	0.027	4.03e-10	143441
gd	lnbmi	offspring	duos	unadjusted	rs1333051	T	A	T	A	-0.126	0.0015	0.115	0.1202	9	0.0005	0.00226	509929	9	0.0228	2.92e-08	143441
gd	lnbmi	offspring	duos	unadjusted	rs1402837	T	C	T	C	0.11	-0.0003	0.17	0.2369	2	0.0004	0.455	509929	2	0.0186	3.87e-09	143441
gd	lnbmi	offspring	duos	unadjusted	rs1820176	C	T	C	T	-0.14	0.0023	0.314	0.2871	5	0.0004	3.568e-10	509929	5	0.0154	7.86e-20	143441
gd	lnbmi	offspring	duos	unadjusted	rs2926003	T	C	T	C	-0.0824	-0.0009	0.337	0.3199	16	0.0003	0.01164	509929	16	0.0151	4.52e-08	143441
gd	lnbmi	offspring	duos	unadjusted	rs34872471	C	T	C	T	0.168	-0.0028	0.203	0.2647	10	0.0004	6.783e-15	509929	10	0.0173	1.69e-22	143441
gd	lnbmi	offspring	duos	unadjusted	rs6798189	A	G	A	G	-0.103	0.001	0.184	0.251	3	0.0004	0.005847	509929	3	0.0186	2.6e-08	143441
gd	lnbmi	offspring	duos	unadjusted	rs74628648	T	C	T	C	-0.169	0.0007	0.0786	0.0745	12	0.0007	0.288	509929	12	0.027	4.03e-10	143441
gd	lnbmi	offspring	duos	unadjusted	rs780093	C	T	C	T	0.12	0.0014	0.649	0.6736	2	0.0003	3.334e-05	509929	2	0.0149	6.75e-16	143441
gd	lncrp	offspring	duos	unadjusted	rs1333051	T	A	T	A	-0.126	0.0028	0.115	0.1202	9	0.0032	0.3784	472711	9	0.0228	2.92e-08	143441
gd	lncrp	offspring	duos	unadjusted	rs1402837	T	C	T	C	0.11	0.0054	0.17	0.2373	2	0.0026	0.03437	472711	2	0.0186	3.87e-09	143441
gd	lncrp	offspring	duos	unadjusted	rs1820176	C	T	C	T	-0.14	0.0045	0.314	0.2871	5	0.0024	0.06378	472711	5	0.0154	7.86e-20	143441
gd	lncrp	offspring	duos	unadjusted	rs2926003	T	C	T	C	-0.0824	-0.0049	0.337	0.319	16	0.0023	0.03171	472711	16	0.0151	4.52e-08	143441
gd	lncrp	offspring	duos	unadjusted	rs34872471	C	T	C	T	0.168	-0.007	0.203	0.265	10	0.0024	0.003639	472711	10	0.0173	1.69e-22	143441
gd	lncrp	offspring	duos	unadjusted	rs6798189	A	G	A	G	-0.103	0.0131	0.184	0.2503	3	0.0025	9.906e-08	472711	3	0.0186	2.6e-08	143441
gd	lncrp	offspring	duos	unadjusted	rs74628648	T	C	T	C	-0.169	-0.0015	0.0786	0.0748	12	0.0046	0.737	472711	12	0.027	4.03e-10	143441
gd	lncrp	offspring	duos	unadjusted	rs780093	C	T	C	T	0.12	-0.0751	0.649	0.6738	2	0.0022	1e-200	472711	2	0.0149	6.75e-16	143441
gd	lnglu	offspring	duos	unadjusted	rs1333051	T	A	T	A	-0.126	-0.0045	0.115	0.1242	9	0.0005	2.779e-22	451391	9	0.0228	2.92e-08	143441
gd	lnglu	offspring	duos	unadjusted	rs1820176	C	T	C	T	-0.14	-0.0037	0.314	0.2877	5	0.0004	1.391e-26	451391	5	0.0154	7.86e-20	143441
gd	lnglu	offspring	duos	unadjusted	rs2926003	T	C	T	C	-0.0824	-0.0003	0.337	0.3232	16	0.0003	0.3639	451391	16	0.0151	4.52e-08	143441
gd	lnglu	offspring	duos	unadjusted	rs6798189	A	G	A	G	-0.103	-0.006	0.184	0.2552	3	0.0004	3.397e-64	451391	3	0.0186	2.6e-08	143441
gd	lnglu	offspring	duos	unadjusted	rs74628648	T	C	T	C	-0.169	-0.0057	0.0786	0.0711	12	0.0007	2.538e-17	451391	12	0.027	4.03e-10	143441
gd	lnglu	offspring	duos	unadjusted	rs780093	C	T	C	T	0.12	0.0048	0.649	0.6595	2	0.0003	1.247e-48	451391	2	0.0149	6.75e-16	143441
gd	lnhba1c	offspring	duos	unadjusted	rs1333051	T	A	T	A	-0.126	-0.0066	0.115	0.1205	9	0.0004	1.584e-59	452759	9	0.0228	2.92e-08	143441
gd	lnhba1c	offspring	duos	unadjusted	rs1402837	T	C	T	C	0.11	0.0098	0.17	0.2377	2	0.0003	1.32e-193	452759	2	0.0186	3.87e-09	143441
gd	lnhba1c	offspring	duos	unadjusted	rs1820176	C	T	C	T	-0.14	-0.0018	0.314	0.2867	5	0.0003	3.712e-09	452759	5	0.0154	7.86e-20	143441
gd	lnhba1c	offspring	duos	unadjusted	rs2926003	T	C	T	C	-0.0824	-0.0012	0.337	0.3198	16	0.0003	3.331e-05	452759	16	0.0151	4.52e-08	143441
gd	lnhba1c	offspring	duos	unadjusted	rs6798189	A	G	A	G	-0.103	-0.0061	0.184	0.2496	3	0.0003	2.812e-85	452759	3	0.0186	2.6e-08	143441
gd	lnhba1c	offspring	duos	unadjusted	rs74628648	T	C	T	C	-0.169	-0.0047	0.0786	0.0745	12	0.0006	1.223e-15	452759	12	0.027	4.03e-10	143441
gd	lnhba1c	offspring	duos	unadjusted	rs780093	C	T	C	T	0.12	0.0033	0.649	0.6744	2	0.0003	3.639e-30	452759	2	0.0149	6.75e-16	143441
gd	lnhdl	offspring	duos	unadjusted	rs1333051	T	A	T	A	-0.126	0.0002	0.115	0.1208	9	0.0007	0.7397	455058	9	0.0228	2.92e-08	143441
gd	lnhdl	offspring	duos	unadjusted	rs1402837	T	C	T	C	0.11	0.0007	0.17	0.237	2	0.0006	0.2508	455058	2	0.0186	3.87e-09	143441
gd	lnhdl	offspring	duos	unadjusted	rs1820176	C	T	C	T	-0.14	-0.001	0.314	0.2868	5	0.0006	0.08287	455058	5	0.0154	7.86e-20	143441
gd	lnhdl	offspring	duos	unadjusted	rs2926003	T	C	T	C	-0.0824	0.003	0.337	0.3206	16	0.0005	3.067e-08	455058	16	0.0151	4.52e-08	143441
gd	lnhdl	offspring	duos	unadjusted	rs34872471	C	T	C	T	0.168	-0.0014	0.203	0.2656	10	0.0006	0.01086	455058	10	0.0173	1.69e-22	143441
gd	lnhdl	offspring	duos	unadjusted	rs6798189	A	G	A	G	-0.103	-0.0032	0.184	0.2514	3	0.0006	1.251e-08	455058	3	0.0186	2.6e-08	143441
gd	lnhdl	offspring	duos	unadjusted	rs74628648	T	C	T	C	-0.169	0.0004	0.0786	0.0745	12	0.0011	0.7144	455058	12	0.027	4.03e-10	143441
gd	lnhdl	offspring	duos	unadjusted	rs780093	C	T	C	T	0.12	0.0016	0.649	0.6729	2	0.0005	0.002117	455058	2	0.0149	6.75e-16	143441
gd	lntg	offspring	duos	unadjusted	rs1333051	T	A	T	A	-0.126	-0.0057	0.115	0.1208	9	0.0015	0.0001768	490462	9	0.0228	2.92e-08	143441
gd	lntg	offspring	duos	unadjusted	rs1402837	T	C	T	C	0.11	0.0021	0.17	0.2375	2	0.0012	0.09516	490462	2	0.0186	3.87e-09	143441
gd	lntg	offspring	duos	unadjusted	rs1820176	C	T	C	T	-0.14	0.0007	0.314	0.2873	5	0.0011	0.521	490462	5	0.0154	7.86e-20	143441
gd	lntg	offspring	duos	unadjusted	rs2926003	T	C	T	C	-0.0824	-0.005	0.337	0.3204	16	0.0011	5.647e-06	490462	16	0.0151	4.52e-08	143441
gd	lntg	offspring	duos	unadjusted	rs6798189	A	G	A	G	-0.103	0.0005	0.184	0.2514	3	0.0012	0.6398	490462	3	0.0186	2.6e-08	143441
gd	lntg	offspring	duos	unadjusted	rs74628648	T	C	T	C	-0.169	-0.0037	0.0786	0.0739	12	0.0022	0.09187	490462	12	0.027	4.03e-10	143441
gd	lntg	offspring	duos	unadjusted	rs780093	C	T	C	T	0.12	-0.0543	0.649	0.6706	2	0.0011	1e-200	490462	2	0.0149	6.75e-16	143441
gd	lnwhr	offspring	duos	unadjusted	rs1333051	T	A	T	A	-0.126	0.0003	0.115	0.1215	9	0.0002	0.2615	510544	9	0.0228	2.92e-08	143441
gd	lnwhr	offspring	duos	unadjusted	rs1402837	T	C	T	C	0.11	-0.0002	0.17	0.2368	2	0.0002	0.3736	510544	2	0.0186	3.87e-09	143441
gd	lnwhr	offspring	duos	unadjusted	rs1820176	C	T	C	T	-0.14	0.0006	0.314	0.2872	5	0.0002	0.0004814	510544	5	0.0154	7.86e-20	143441
gd	lnwhr	offspring	duos	unadjusted	rs6798189	A	G	A	G	-0.103	0.0003	0.184	0.2523	3	0.0002	0.07893	510544	3	0.0186	2.6e-08	143441
gd	lnwhr	offspring	duos	unadjusted	rs74628648	T	C	T	C	-0.169	0.0002	0.0786	0.0736	12	0.0003	0.6362	510544	12	0.027	4.03e-10	143441
gd	lnwhr	offspring	duos	unadjusted	rs780093	C	T	C	T	0.12	0.0001	0.649	0.6701	2	0.0002	0.5256	510544	2	0.0149	6.75e-16	143441
gd	sbp	offspring	duos	unadjusted	rs1333051	T	A	T	A	-0.126	-0.0389	0.115	0.1237	9	0.0553	0.4819	511239	9	0.0228	2.92e-08	143441
gd	sbp	offspring	duos	unadjusted	rs1402837	T	C	T	C	0.11	0.055	0.17	0.2371	2	0.0447	0.2187	511239	2	0.0186	3.87e-09	143441
gd	sbp	offspring	duos	unadjusted	rs1820176	C	T	C	T	-0.14	-0.0029	0.314	0.2881	5	0.0418	0.9448	511239	5	0.0154	7.86e-20	143441
gd	sbp	offspring	duos	unadjusted	rs2926003	T	C	T	C	-0.0824	-0.1642	0.337	0.3224	16	0.04	4.014e-05	511239	16	0.0151	4.52e-08	143441
gd	sbp	offspring	duos	unadjusted	rs34872471	C	T	C	T	0.168	0.1599	0.203	0.2705	10	0.0417	0.0001258	511239	10	0.0173	1.69e-22	143441
gd	sbp	offspring	duos	unadjusted	rs6798189	A	G	A	G	-0.103	0.1401	0.184	0.2553	3	0.0426	0.001016	511239	3	0.0186	2.6e-08	143441
gd	sbp	offspring	duos	unadjusted	rs74628648	T	C	T	C	-0.169	-0.1503	0.0786	0.0711	12	0.0796	0.0589	511239	12	0.027	4.03e-10	143441
gd	sbp	offspring	duos	unadjusted	rs780093	C	T	C	T	0.12	-0.1245	0.649	0.6605	2	0.0389	0.001372	511239	2	0.0149	6.75e-16	143441
gd	tg	offspring	duos	unadjusted	rs1333051	T	A	T	A	-0.126	-0.011	0.115	0.1248	9	0.003	0.0001988	488498	9	0.0228	2.92e-08	143441
gd	tg	offspring	duos	unadjusted	rs1402837	T	C	T	C	0.11	0.0033	0.17	0.2388	2	0.0024	0.1738	488498	2	0.0186	3.87e-09	143441
gd	tg	offspring	duos	unadjusted	rs1820176	C	T	C	T	-0.14	0.0021	0.314	0.2888	5	0.0022	0.346	488498	5	0.0154	7.86e-20	143441
gd	tg	offspring	duos	unadjusted	rs2926003	T	C	T	C	-0.0824	-0.0096	0.337	0.3232	16	0.0021	6.809e-06	488498	16	0.0151	4.52e-08	143441
gd	tg	offspring	duos	unadjusted	rs6798189	A	G	A	G	-0.103	0.0016	0.184	0.2556	3	0.0023	0.4777	488498	3	0.0186	2.6e-08	143441
gd	tg	offspring	duos	unadjusted	rs74628648	T	C	T	C	-0.169	-0.0097	0.0786	0.0699	12	0.0042	0.02299	488498	12	0.027	4.03e-10	143441
gd	whr	offspring	duos	unadjusted	rs1333051	T	A	T	A	-0.126	0.0002	0.115	0.1227	9	0.0002	0.3009	510538	9	0.0228	2.92e-08	143441
gd	whr	offspring	duos	unadjusted	rs1402837	T	C	T	C	0.11	-0.0002	0.17	0.2367	2	0.0002	0.2719	510538	2	0.0186	3.87e-09	143441
gd	whr	offspring	duos	unadjusted	rs1820176	C	T	C	T	-0.14	0.0005	0.314	0.2873	5	0.0001	0.0004471	510538	5	0.0154	7.86e-20	143441
gd	whr	offspring	duos	unadjusted	rs2926003	T	C	T	C	-0.0824	-0.0007	0.337	0.3215	16	0.0001	8.687e-07	510538	16	0.0151	4.52e-08	143441
gd	whr	offspring	duos	unadjusted	rs34872471	C	T	C	T	0.168	0.0003	0.203	0.2678	10	0.0001	0.06467	510538	10	0.0173	1.69e-22	143441
gd	whr	offspring	duos	unadjusted	rs6798189	A	G	A	G	-0.103	0.0003	0.184	0.2536	3	0.0002	0.08974	510538	3	0.0186	2.6e-08	143441
gd	whr	offspring	duos	unadjusted	rs74628648	T	C	T	C	-0.169	0.0001	0.0786	0.0727	12	0.0003	0.6576	510538	12	0.027	4.03e-10	143441
gd	whr	offspring	duos	unadjusted	rs780093	C	T	C	T	0.12	0.0001	0.649	0.6663	2	0.0001	0.4035	510538	2	0.0149	6.75e-16	143441
gd	zbw	offspring	duos	unadjusted	rs1333051	T	A	T	A	-0.126	-0.0119	0.115	0.117	9	0.0189	0.5289	12330	9	0.0228	2.92e-08	143441
gd	zbw	offspring	duos	unadjusted	rs1402837	T	C	T	C	0.11	-0.0057	0.17	0.2423	2	0.0144	0.6911	12330	2	0.0186	3.87e-09	143441
gd	zbw	offspring	duos	unadjusted	rs1820176	C	T	C	T	-0.14	0.0084	0.314	0.313	5	0.0027	0.002181	436013	5	0.0154	7.86e-20	143441
gd	zbw	offspring	duos	unadjusted	rs2926003	T	C	T	C	-0.0824	-0.0023	0.337	0.3027	16	0.0027	0.3791	436013	16	0.0151	4.52e-08	143441
gd	zbw	offspring	duos	unadjusted	rs34872471	C	T	C	T	0.168	0.0121	0.203	0.2941	10	0.0026	2.806e-06	436013	10	0.0173	1.69e-22	143441
gd	zbw	offspring	duos	unadjusted	rs6798189	A	G	A	G	-0.103	0.0402	0.184	0.2385	3	0.0027	1.25e-48	436013	3	0.0186	2.6e-08	143441
gd	zbw	offspring	duos	unadjusted	rs74628648	T	C	T	C	-0.169	-0.0044	0.0786	0.0568	12	0.0064	0.4919	436013	12	0.027	4.03e-10	143441
t2d	bmi	offspring	duos	unadjusted	rs10097617	C	T	C	T	-0.0374	-0.0097	0.5196	0.4778	8	0.0093	0.2971	509341	8	0.0045	1.93e-16	1042540
t2d	bmi	offspring	duos	unadjusted	rs10137475	G	A	G	A	0.0255	0.0224	0.4257	0.4431	14	0.0094	0.01653	509341	14	0.0047	4.43e-08	1042540
t2d	bmi	offspring	duos	unadjusted	rs10145154	C	T	C	T	-0.0546	-0.1255	0.7838	0.8029	14	0.0112	3.925e-29	509341	14	0.0056	1.06e-22	1042540
t2d	bmi	offspring	duos	unadjusted	rs10188334	C	T	C	T	0.0503	0.2485	0.8277	0.8392	2	0.0124	2.41e-89	509341	2	0.0062	7.76e-16	1042540
t2d	bmi	offspring	duos	unadjusted	rs10240790	G	A	G	A	0.0279	-0.0275	0.7043	0.7282	7	0.0103	0.007352	509341	7	0.0051	4.69e-08	1042540
t2d	bmi	offspring	duos	unadjusted	rs10404726	C	T	C	T	0.0277	0.0995	0.5305	0.5274	19	0.0093	8.036e-27	509341	19	0.0047	2.73e-09	1042540
t2d	bmi	offspring	duos	unadjusted	rs10406327	G	C	G	C	-0.037	-0.0144	0.4754	0.493	19	0.0093	0.1219	509341	19	0.0046	8.75e-16	1042540
t2d	bmi	offspring	duos	unadjusted	rs10407429	G	A	G	A	0.0539	0.0224	0.5785	0.5489	19	0.0094	0.01687	509341	19	0.0047	4.79e-31	1042540
t2d	bmi	offspring	duos	unadjusted	rs10471048	G	C	G	C	0.0337	-0.0151	0.3487	0.3362	4	0.0098	0.1247	509341	4	0.0048	2.31e-12	1042540
t2d	bmi	offspring	duos	unadjusted	rs10490871	G	A	G	A	0.0272	0.0587	0.3694	0.389	3	0.0096	9.034e-10	509341	3	0.0047	6.58e-09	1042540
t2d	bmi	offspring	duos	unadjusted	rs1059592	G	A	G	A	-0.0269	0.0214	0.6463	0.655	8	0.0097	0.02739	509341	8	0.0048	2.4e-08	1042540
t2d	bmi	offspring	duos	unadjusted	rs10750397	G	A	G	A	-0.048	-0.0255	0.7102	0.7117	11	0.0103	0.01362	509341	11	0.0051	1.01e-20	1042540
t2d	bmi	offspring	duos	unadjusted	rs10771372	C	T	C	T	0.0721	-0.0084	0.8049	0.7985	12	0.0116	0.4699	509341	12	0.0058	2.2e-35	1042540
t2d	bmi	offspring	duos	unadjusted	rs10771813	C	A	C	A	0.0259	-0.0052	0.5442	0.5564	12	0.0094	0.5806	509341	12	0.0047	2.6e-08	1042540
t2d	bmi	offspring	duos	unadjusted	rs10811661	C	T	C	T	-0.1379	0.0356	0.1717	0.1698	9	0.0122	0.003602	509341	9	0.0061	8.14e-112	1042540
t2d	bmi	offspring	duos	unadjusted	rs10821311	G	A	G	A	-0.0358	-0.0128	0.681	0.6759	9	0.0099	0.1959	509341	9	0.0049	4e-13	1042540
t2d	bmi	offspring	duos	unadjusted	rs10841868	G	T	G	T	0.0315	-0.0215	0.7394	0.7492	12	0.0106	0.04252	509341	12	0.0052	1.65e-09	1042540
t2d	bmi	offspring	duos	unadjusted	rs10915188	G	A	G	A	-0.029	-0.0262	0.4153	0.4327	1	0.0094	0.005246	509341	1	0.0046	3.69e-10	1042540
t2d	bmi	offspring	duos	unadjusted	rs10937721	G	C	G	C	-0.0835	-0.0201	0.412	0.4217	4	0.0095	0.0343	509341	4	0.0047	6.31e-70	1042540
t2d	bmi	offspring	duos	unadjusted	rs10938398	G	A	G	A	-0.0425	-0.1417	0.5687	0.5953	4	0.0094	1.423e-51	509341	4	0.0046	3.91e-20	1042540
t2d	bmi	offspring	duos	unadjusted	rs10963942	G	A	G	A	0.0371	-0.0181	0.3965	0.3919	9	0.0095	0.05735	509341	9	0.0047	4.49e-15	1042540
t2d	bmi	offspring	duos	unadjusted	rs10974438	C	A	C	A	0.047	-0.0179	0.3556	0.3446	9	0.0097	0.06581	509341	9	0.0048	8.99e-23	1042540
t2d	bmi	offspring	duos	unadjusted	rs10998304	C	T	C	T	0.0306	0.0193	0.4517	0.4656	10	0.0093	0.03764	509341	10	0.0045	1.77e-11	1042540
t2d	bmi	offspring	duos	unadjusted	rs11038672	G	C	G	C	-0.0294	-0.0074	0.5238	0.5213	11	0.0093	0.4271	509341	11	0.0046	1.04e-10	1042540
t2d	bmi	offspring	duos	unadjusted	rs1111875	C	T	C	T	0.0923	-0.022	0.5924	0.5724	10	0.0094	0.01936	509341	10	0.0046	5.21e-89	1042540
t2d	bmi	offspring	duos	unadjusted	rs11129735	G	A	G	A	-0.026	-0.0189	0.5383	0.5176	3	0.0093	0.04212	509341	3	0.0046	1.53e-08	1042540
t2d	bmi	offspring	duos	unadjusted	rs11155073	C	T	C	T	-0.0304	0.0166	0.579	0.5943	6	0.0094	0.07685	509341	6	0.0046	4.43e-11	1042540
t2d	bmi	offspring	duos	unadjusted	rs11201999	C	T	C	T	0.0259	0.0562	0.5369	0.5742	10	0.0093	1.548e-09	509341	10	0.0045	1.25e-08	1042540
t2d	bmi	offspring	duos	unadjusted	rs11257655	C	T	C	T	-0.0907	-0.01	0.7809	0.8007	10	0.0114	0.3817	509341	10	0.0074	7.25e-35	845270
t2d	bmi	offspring	duos	unadjusted	rs1127215	C	T	C	T	0.043	-0.0116	0.5853	0.5606	1	0.0094	0.217	509341	1	0.0046	1.93e-20	1042540
t2d	bmi	offspring	duos	unadjusted	rs113036477	C	T	C	T	0.0715	-0.0168	0.9381	0.9232	12	0.0197	0.3944	509341	12	0.0099	4.09e-13	1042540
t2d	bmi	offspring	duos	unadjusted	rs114136102	C	T	C	T	0.072	0.0429	0.0397	0.0413	5	0.0235	0.0678	509341	5	0.012	2.05e-09	1042540
t2d	bmi	offspring	duos	unadjusted	rs11558471	G	A	G	A	-0.1031	0.0142	0.3163	0.313	8	0.01	0.1527	509341	8	0.0049	3.98e-98	1042540
t2d	bmi	offspring	duos	unadjusted	rs11602873	T	A	T	A	-0.0976	0.0425	0.1563	0.1744	11	0.0126	0.0007664	509341	11	0.0064	8.91e-52	1042540
t2d	bmi	offspring	duos	unadjusted	rs11616380	G	T	G	T	0.0793	0.0114	0.7206	0.717	13	0.0103	0.266	509341	13	0.0051	7.99e-54	1042540
t2d	bmi	offspring	duos	unadjusted	rs11657964	G	A	G	A	-0.0589	0.0246	0.5957	0.5969	17	0.0095	0.009455	509341	17	0.0047	1.23e-36	1042540
t2d	bmi	offspring	duos	unadjusted	rs11708067	G	A	G	A	-0.0782	0.0335	0.2286	0.2323	3	0.0108	0.0019	509341	3	0.0055	1.5e-46	1042540
t2d	bmi	offspring	duos	unadjusted	rs11759026	G	A	G	A	0.0646	-0.0387	0.2307	0.2458	6	0.0111	0.0004745	509341	6	0.0073	6.68e-19	845270
t2d	bmi	offspring	duos	unadjusted	rs11793831	G	T	G	T	-0.0274	-0.0473	0.5949	0.5743	9	0.0094	4.801e-07	509341	9	0.0047	4.21e-09	1042540
t2d	bmi	offspring	duos	unadjusted	rs11830243	C	T	C	T	-0.0442	-0.0576	0.887	0.8944	12	0.0151	0.000131	509341	12	0.0074	2.1e-09	1042540
t2d	bmi	offspring	duos	unadjusted	rs11870735	C	T	C	T	-0.0339	0.0201	0.8178	0.8353	17	0.0121	0.09776	509341	17	0.006	1.68e-08	1042540
t2d	bmi	offspring	duos	unadjusted	rs11967262	G	C	G	C	0.0365	-0.0559	0.4877	0.4768	6	0.0093	1.601e-09	509341	6	0.0046	2.23e-15	1042540
t2d	bmi	offspring	duos	unadjusted	rs12001437	C	T	C	T	0.0339	0.0499	0.3727	0.3666	9	0.0096	2.041e-07	509341	9	0.0047	6.27e-13	1042540
t2d	bmi	offspring	duos	unadjusted	rs12263348	C	T	C	T	-0.0282	-0.0443	0.6615	0.6612	10	0.0097	5.404e-06	509341	10	0.0049	7.77e-09	1042540
t2d	bmi	offspring	duos	unadjusted	rs12305809	G	A	G	A	0.0333	0.0222	0.6065	0.6378	12	0.0095	0.01929	509341	12	0.0047	1.45e-12	1042540
t2d	bmi	offspring	duos	unadjusted	rs12463719	G	A	G	A	-0.0319	-0.0431	0.7183	0.758	2	0.0104	3.509e-05	509341	2	0.0052	6.15e-10	1042540
t2d	bmi	offspring	duos	unadjusted	rs12505942	C	T	C	T	-0.0298	-0.0688	0.3385	0.3607	4	0.0097	1.662e-12	509341	4	0.0048	7.03e-10	1042540
t2d	bmi	offspring	duos	unadjusted	rs12509379	G	T	G	T	-0.0312	-0.0284	0.7883	0.751	4	0.0114	0.01251	509341	4	0.0056	2.66e-08	1042540
t2d	bmi	offspring	duos	unadjusted	rs12519500	C	A	C	A	0.038	0.0323	0.6537	0.6051	5	0.0097	0.0008292	509341	5	0.0048	1.76e-15	1042540
t2d	bmi	offspring	duos	unadjusted	rs1260326	C	T	C	T	0.0638	0.049	0.5946	0.6628	2	0.0095	2.59e-07	509341	2	0.0047	2.55e-42	1035400
t2d	bmi	offspring	duos	unadjusted	rs12625671	C	T	C	T	0.0653	0.0063	0.1135	0.11	20	0.0151	0.6767	509341	20	0.0074	6.74e-19	1042540
t2d	bmi	offspring	duos	unadjusted	rs12741141	G	C	G	C	0.0395	0.0555	0.3615	0.3569	1	0.0097	1.064e-08	509341	1	0.0048	1.37e-16	1042540
t2d	bmi	offspring	duos	unadjusted	rs12820906	G	A	G	A	-0.0433	0.0059	0.2436	0.2388	12	0.0108	0.5854	509341	12	0.0055	2.21e-15	1042540
t2d	bmi	offspring	duos	unadjusted	rs12823740	C	A	C	A	0.041	-0.0574	0.6614	0.6593	12	0.0098	5.108e-09	509341	12	0.0048	1.48e-17	1042540
t2d	bmi	offspring	duos	unadjusted	rs12890750	G	T	G	T	0.0284	0.059	0.6392	0.6335	14	0.0097	1.28e-09	509341	14	0.0048	2.84e-09	1042540
t2d	bmi	offspring	duos	unadjusted	rs12910361	G	A	G	A	0.0716	0.052	0.6982	0.6994	15	0.0102	3.506e-07	509341	15	0.0051	2.97e-44	1042540
t2d	bmi	offspring	duos	unadjusted	rs12920022	T	A	T	A	-0.0391	-0.0389	0.8397	0.8416	16	0.0128	0.002421	509341	16	0.0065	2.26e-09	1042540
t2d	bmi	offspring	duos	unadjusted	rs13237518	C	A	C	A	-0.0292	-0.0373	0.5858	0.5747	7	0.0094	6.805e-05	509341	7	0.0047	7.73e-10	1042540
t2d	bmi	offspring	duos	unadjusted	rs13262861	C	A	C	A	0.1016	-0.002	0.8238	0.8486	8	0.0125	0.8696	509341	8	0.0063	2.84e-59	1042540
t2d	bmi	offspring	duos	unadjusted	rs13389219	C	T	C	T	0.0648	-0.0561	0.6033	0.5995	2	0.0095	3.179e-09	509341	2	0.0047	7.35e-44	1042540
t2d	bmi	offspring	duos	unadjusted	rs13414140	C	T	C	T	0.1183	-0.0022	0.8858	0.9074	2	0.0147	0.8798	509341	2	0.0072	4.31e-60	1042540
t2d	bmi	offspring	duos	unadjusted	rs1412234	C	T	C	T	0.044	0.1204	0.3192	0.3097	9	0.0099	4.407e-34	509341	9	0.0049	4e-19	1042540
t2d	bmi	offspring	duos	unadjusted	rs1421085	C	T	C	T	0.1177	0.3426	0.4142	0.4204	16	0.0094	1e-200	509341	16	0.0046	5.63e-144	1042540
t2d	bmi	offspring	duos	unadjusted	rs1449348	C	T	C	T	0.0448	0.0071	0.8585	0.852	3	0.0133	0.5952	509341	3	0.0065	6.64e-12	1042540
t2d	bmi	offspring	duos	unadjusted	rs1475655	T	A	T	A	-0.0436	-0.0012	0.2527	0.2423	13	0.0106	0.9085	509341	13	0.0053	2.47e-16	1042540
t2d	bmi	offspring	duos	unadjusted	rs1493694	C	T	C	T	-0.0705	0.0315	0.8928	0.8842	1	0.0149	0.03405	509341	1	0.0073	6.51e-22	1042540
t2d	bmi	offspring	duos	unadjusted	rs1513272	C	T	C	T	0.0811	-0.0535	0.5087	0.534	7	0.0093	7.68e-09	509341	7	0.0045	3.97e-71	1042540
t2d	bmi	offspring	duos	unadjusted	rs1531583	G	T	G	T	-0.0994	0.0726	0.9553	0.9464	4	0.0233	0.001858	509341	4	0.0112	7.06e-19	1039830
t2d	bmi	offspring	duos	unadjusted	rs1562398	G	C	G	C	0.041	-0.0419	0.4169	0.4027	7	0.0094	8.721e-06	509341	7	0.0047	1.99e-18	1042540
t2d	bmi	offspring	duos	unadjusted	rs1573090	G	T	G	T	-0.0446	0.0269	0.4648	0.449	6	0.0095	0.004596	509341	6	0.0046	3.88e-22	1042540
t2d	bmi	offspring	duos	unadjusted	rs17035289	C	T	C	T	0.0428	0.0151	0.1708	0.1603	4	0.0127	0.2339	509341	4	0.0062	5.71e-12	1042540
t2d	bmi	offspring	duos	unadjusted	rs17036160	C	T	C	T	0.1028	-0.0801	0.8796	0.865	3	0.0142	1.821e-08	509341	3	0.0071	3.04e-47	1042540
t2d	bmi	offspring	duos	unadjusted	rs1705263	C	A	C	A	0.0398	-0.0076	0.5688	0.5403	12	0.0093	0.4134	509341	12	0.0046	1.22e-17	1042540
t2d	bmi	offspring	duos	unadjusted	rs17294565	C	A	C	A	0.0274	0.0731	0.3813	0.3912	8	0.0095	1.531e-14	509341	8	0.0047	4.74e-09	1042540
t2d	bmi	offspring	duos	unadjusted	rs17354348	G	A	G	A	-0.0294	0.0101	0.2583	0.2311	2	0.0107	0.3442	509341	2	0.0053	2.99e-08	1042540
t2d	bmi	offspring	duos	unadjusted	rs174541	C	T	C	T	-0.0292	0.0114	0.354	0.3721	11	0.0096	0.2363	509341	11	0.0048	8.63e-10	1042540
t2d	bmi	offspring	duos	unadjusted	rs17522122	G	T	G	T	-0.0343	-0.0746	0.5238	0.5334	14	0.0093	1.019e-15	509341	14	0.0046	1.27e-13	1042540
t2d	bmi	offspring	duos	unadjusted	rs17624303	C	T	C	T	0.0285	0.0406	0.7247	0.7368	2	0.0105	0.0001158	509341	2	0.0052	4.88e-08	1042540
t2d	bmi	offspring	duos	unadjusted	rs17684074	G	C	G	C	0.0312	0.0436	0.7389	0.7258	18	0.0107	4.357e-05	509341	18	0.0053	4.12e-09	1042540
t2d	bmi	offspring	duos	unadjusted	rs1783541	C	T	C	T	-0.0484	-0.0772	0.7972	0.8041	11	0.0113	7.982e-12	509341	11	0.0057	3.89e-17	1042540
t2d	bmi	offspring	duos	unadjusted	rs1872635	G	A	G	A	-0.0282	-0.0131	0.3136	0.318	12	0.01	0.191	509341	12	0.0049	1.28e-08	1042540
t2d	bmi	offspring	duos	unadjusted	rs1968204	C	T	C	T	-0.0566	-0.0325	0.893	0.8998	7	0.0158	0.03953	509341	7	0.008	1.08e-12	1042540
t2d	bmi	offspring	duos	unadjusted	rs2011603	G	A	G	A	-0.0383	-0.0081	0.2752	0.2556	4	0.0106	0.4452	509341	4	0.0052	1.59e-13	1042540
t2d	bmi	offspring	duos	unadjusted	rs2033159	C	A	C	A	0.0352	0.0263	0.2341	0.2223	2	0.0112	0.01825	509341	2	0.0057	4.9e-10	1042540
t2d	bmi	offspring	duos	unadjusted	rs2055997	G	A	G	A	0.0313	0.0041	0.7014	0.7053	4	0.0102	0.6848	509341	4	0.0051	6.53e-10	1042540
t2d	bmi	offspring	duos	unadjusted	rs2080090	T	A	T	A	-0.0525	-0.0956	0.8116	0.7998	17	0.0118	5.992e-16	509341	17	0.0059	7.84e-19	1042540
t2d	bmi	offspring	duos	unadjusted	rs2103132	G	C	G	C	-0.0319	-0.0695	0.749	0.7666	7	0.0108	1.212e-10	509341	7	0.0053	1.88e-09	1042540
t2d	bmi	offspring	duos	unadjusted	rs2115107	G	A	G	A	-0.0382	-0.0175	0.6076	0.6122	19	0.0095	0.0653	509341	19	0.0047	8.45e-16	1039830
t2d	bmi	offspring	duos	unadjusted	rs2191349	G	T	G	T	-0.0661	0.0111	0.461	0.4703	7	0.0093	0.234	509341	7	0.0045	6.41e-48	1042540
t2d	bmi	offspring	duos	unadjusted	rs2237895	C	A	C	A	0.0725	-0.0393	0.4231	0.443	11	0.0094	2.737e-05	509341	11	0.0047	2.73e-54	1042540
t2d	bmi	offspring	duos	unadjusted	rs2250301	G	A	G	A	0.0322	0.0398	0.7481	0.7365	10	0.0107	0.0001918	509341	10	0.0053	1.27e-09	1042540
t2d	bmi	offspring	duos	unadjusted	rs2268078	G	A	G	A	-0.0387	-0.0451	0.3447	0.3339	20	0.0097	3.367e-06	509341	20	0.0049	2.14e-15	1042540
t2d	bmi	offspring	duos	unadjusted	rs2292662	C	T	C	T	0.0556	0.0467	0.8436	0.8501	3	0.013	0.0003288	509341	3	0.0065	7.64e-18	1042540
t2d	bmi	offspring	duos	unadjusted	rs2297508	G	C	G	C	-0.0334	0.0414	0.632	0.6738	17	0.0098	2.276e-05	509341	17	0.0047	1.86e-12	1042540
t2d	bmi	offspring	duos	unadjusted	rs243018	G	C	G	C	0.056	0.0278	0.463	0.4442	2	0.0094	0.00313	509341	2	0.0046	1.52e-33	1042540
t2d	bmi	offspring	duos	unadjusted	rs256904	T	A	T	A	0.0692	0.0023	0.7297	0.7348	5	0.0106	0.8306	509341	5	0.0053	2.55e-39	1042540
t2d	bmi	offspring	duos	unadjusted	rs2583921	C	A	C	A	0.0954	0.0147	0.0922	0.0881	12	0.0164	0.369	509341	12	0.008	8.98e-33	1042540
t2d	bmi	offspring	duos	unadjusted	rs2613503	C	A	C	A	-0.0392	-0.1423	0.1988	0.2008	1	0.0116	1.611e-34	509341	1	0.006	7.48e-11	1042540
t2d	bmi	offspring	duos	unadjusted	rs2658746	C	T	C	T	0.0303	-0.0212	0.3897	0.3937	18	0.0095	0.02604	509341	18	0.0047	9.89e-11	1042540
t2d	bmi	offspring	duos	unadjusted	rs2725371	G	A	G	A	-0.0371	-0.0776	0.6895	0.7302	8	0.0101	2.01e-14	509341	8	0.0051	2.14e-13	1042540
t2d	bmi	offspring	duos	unadjusted	rs2732480	C	A	C	A	0.0337	-0.0078	0.5648	0.5515	12	0.0093	0.4009	509341	12	0.0046	3.05e-13	1042540
t2d	bmi	offspring	duos	unadjusted	rs2733289	C	T	C	T	0.0301	0.064	0.4775	0.493	12	0.0093	5.436e-12	509341	12	0.0046	3.98e-11	1042540
t2d	bmi	offspring	duos	unadjusted	rs2796441	G	A	G	A	0.0589	-0.0245	0.5906	0.5788	9	0.0094	0.008965	509341	9	0.0047	9.96e-37	1042540
t2d	bmi	offspring	duos	unadjusted	rs2908286	C	T	C	T	-0.0683	0.0175	0.8287	0.8383	7	0.0122	0.15	509341	7	0.0061	2.64e-29	1042540
t2d	bmi	offspring	duos	unadjusted	rs2933211	G	A	G	A	-0.0268	-0.0786	0.499	0.5264	14	0.0093	2.396e-17	509341	14	0.0046	6.24e-09	1042540
t2d	bmi	offspring	duos	unadjusted	rs2972145	C	T	C	T	0.09	-0.0288	0.6354	0.614	2	0.0096	0.002837	509341	2	0.0048	7.45e-80	1042540
t2d	bmi	offspring	duos	unadjusted	rs303760	C	T	C	T	-0.0342	-0.0948	0.6522	0.661	18	0.0098	2.616e-22	509341	18	0.0048	1.48e-12	1042540
t2d	bmi	offspring	duos	unadjusted	rs3111316	G	A	G	A	-0.0442	-0.0191	0.4116	0.4151	19	0.0094	0.04189	509341	19	0.0047	3.43e-21	1039830
t2d	bmi	offspring	duos	unadjusted	rs3176466	C	T	C	T	0.0642	-0.0189	0.9033	0.9054	1	0.0162	0.2424	509341	1	0.008	9.36e-16	1042540
t2d	bmi	offspring	duos	unadjusted	rs340874	C	T	C	T	0.0668	-0.0006	0.5528	0.5602	1	0.0093	0.9503	509341	1	0.0046	5.37e-48	1042540
t2d	bmi	offspring	duos	unadjusted	rs34143602	G	A	G	A	0.0347	0.02	0.4221	0.4377	15	0.0094	0.03306	509341	15	0.0047	1e-13	1042540
t2d	bmi	offspring	duos	unadjusted	rs34589210	G	A	G	A	-0.039	-0.0004	0.8571	0.8755	2	0.0133	0.9772	509341	2	0.0067	6.89e-09	1042540
t2d	bmi	offspring	duos	unadjusted	rs346240	G	A	G	A	0.031	0.071	0.2231	0.211	18	0.0115	6.164e-10	509341	18	0.0056	3.62e-08	1042540
t2d	bmi	offspring	duos	unadjusted	rs34990153	G	A	G	A	-0.0384	-0.0706	0.439	0.42	8	0.0094	4.796e-14	509341	8	0.0047	1.99e-16	1042540
t2d	bmi	offspring	duos	unadjusted	rs35004890	G	T	G	T	-0.0363	0.002	0.779	0.7669	19	0.011	0.8543	509341	19	0.0059	8.57e-10	1039830
t2d	bmi	offspring	duos	unadjusted	rs35895680	C	A	C	A	0.0559	0.0917	0.6858	0.6891	17	0.01	3.335e-20	509341	17	0.005	1.42e-28	1042540
t2d	bmi	offspring	duos	unadjusted	rs36051838	C	T	C	T	0.044	0.1056	0.0888	0.0845	10	0.0165	1.714e-10	509341	10	0.008	4.54e-08	1042540
t2d	bmi	offspring	duos	unadjusted	rs36111056	G	A	G	A	0.0341	-0.0054	0.7802	0.7798	15	0.0113	0.6316	509341	15	0.0057	1.97e-09	1042540
t2d	bmi	offspring	duos	unadjusted	rs3747207	G	A	G	A	-0.0471	0.035	0.7791	0.7623	22	0.0112	0.001806	509341	22	0.0055	9.26e-18	1042540
t2d	bmi	offspring	duos	unadjusted	rs3764002	C	T	C	T	0.0396	0.0341	0.7412	0.742	12	0.0105	0.001212	509341	12	0.0052	2.69e-14	1042540
t2d	bmi	offspring	duos	unadjusted	rs3798519	C	A	C	A	0.0495	0.1663	0.1803	0.1799	6	0.0121	3.171e-43	509341	6	0.0059	5.49e-17	1042540
t2d	bmi	offspring	duos	unadjusted	rs3872707	G	A	G	A	-0.0446	-0.0721	0.8599	0.8888	3	0.0143	4.347e-07	509341	3	0.0067	3.46e-11	1042540
t2d	bmi	offspring	duos	unadjusted	rs41276588	G	A	G	A	-0.0375	-0.0119	0.717	0.7007	1	0.0103	0.2463	509341	1	0.0052	4.1e-13	1042540
t2d	bmi	offspring	duos	unadjusted	rs4132228	C	T	C	T	0.0471	-0.0431	0.7026	0.7187	3	0.0103	2.614e-05	509341	3	0.005	6.22e-21	1042540
t2d	bmi	offspring	duos	unadjusted	rs429358	C	T	C	T	-0.073	-0.1106	0.1454	0.1714	19	0.0127	2.788e-18	509341	19	0.0066	3.98e-28	1039830
t2d	bmi	offspring	duos	unadjusted	rs4688760	C	T	C	T	-0.034	-0.0954	0.326	0.3039	3	0.0101	2.281e-21	509341	3	0.005	1.1e-11	1042540
t2d	bmi	offspring	duos	unadjusted	rs4709746	C	T	C	T	0.0581	-0.0457	0.8687	0.8443	6	0.0135	0.0007458	509341	6	0.007	1.03e-16	1042540
t2d	bmi	offspring	duos	unadjusted	rs4721089	C	T	C	T	-0.034	-0.094	0.2432	0.2199	7	0.0113	6.827e-17	509341	7	0.0055	7.92e-10	1042540
t2d	bmi	offspring	duos	unadjusted	rs4796224	G	A	G	A	0.0252	0.0847	0.4738	0.4779	17	0.0093	8.621e-20	509341	17	0.0045	2.71e-08	1042540
t2d	bmi	offspring	duos	unadjusted	rs4805681	C	T	C	T	0.0269	-0.0105	0.6101	0.5984	19	0.0095	0.2684	509341	19	0.0047	1.32e-08	1042540
t2d	bmi	offspring	duos	unadjusted	rs4809369	G	A	G	A	0.0337	0.0109	0.5548	0.5354	20	0.0093	0.243	509341	20	0.0046	4.27e-13	1039830
t2d	bmi	offspring	duos	unadjusted	rs4845987	G	C	G	C	-0.0282	0.0429	0.3085	0.2966	1	0.0102	2.59e-05	509341	1	0.0051	2.78e-08	1042540
t2d	bmi	offspring	duos	unadjusted	rs4865796	G	A	G	A	-0.0466	0.0494	0.3184	0.3258	5	0.01	8.051e-07	509341	5	0.0049	4.64e-21	1042540
t2d	bmi	offspring	duos	unadjusted	rs4899280	C	T	C	T	-0.0276	-0.0346	0.67	0.6472	14	0.0098	0.0004123	509341	14	0.0048	1.02e-08	1042540
t2d	bmi	offspring	duos	unadjusted	rs4916253	G	T	G	T	0.0274	-0.0143	0.4311	0.4448	1	0.0093	0.125	509341	1	0.0046	3.09e-09	1042540
t2d	bmi	offspring	duos	unadjusted	rs4929965	G	A	G	A	-0.0619	-0.0345	0.6152	0.6209	11	0.0096	0.0003143	509341	11	0.0048	2.46e-38	1039830
t2d	bmi	offspring	duos	unadjusted	rs495203	C	T	C	T	-0.0493	-0.0088	0.6651	0.6418	9	0.0099	0.3757	509341	9	0.0048	1.03e-24	1042540
t2d	bmi	offspring	duos	unadjusted	rs4984980	G	A	G	A	-0.0351	-0.0314	0.8117	0.83	16	0.0121	0.009387	509341	16	0.006	3.79e-09	1042540
t2d	bmi	offspring	duos	unadjusted	rs5219	C	T	C	T	-0.0685	0.0685	0.6272	0.5925	11	0.0096	1.083e-12	509341	11	0.0047	3.15e-48	1042540
t2d	bmi	offspring	duos	unadjusted	rs545608	G	C	G	C	-0.0355	-0.216	0.8024	0.7664	1	0.0113	6.884e-81	509341	1	0.0057	6.5e-10	1042540
t2d	bmi	offspring	duos	unadjusted	rs56348580	G	C	G	C	0.0575	0.015	0.6958	0.7063	12	0.0101	0.1357	509341	12	0.005	2.33e-30	1042540
t2d	bmi	offspring	duos	unadjusted	rs56394279	C	T	C	T	0.0314	0.0038	0.468	0.4553	3	0.0093	0.6825	509341	3	0.0046	5.3e-12	1042540
t2d	bmi	offspring	duos	unadjusted	rs567185	C	T	C	T	-0.037	-0.0506	0.3656	0.3276	1	0.0097	2.095e-07	509341	1	0.0048	1.55e-14	1042540
t2d	bmi	offspring	duos	unadjusted	rs5753043	C	A	C	A	0.0613	-0.0042	0.8979	0.9219	22	0.0162	0.7929	509341	22	0.0081	3.76e-14	1042540
t2d	bmi	offspring	duos	unadjusted	rs576674	G	A	G	A	0.0612	-0.0171	0.1848	0.1463	13	0.0125	0.1719	509341	13	0.0061	1.25e-23	1042540
t2d	bmi	offspring	duos	unadjusted	rs58542926	C	T	C	T	-0.089	0.0147	0.9245	0.9118	19	0.0174	0.3993	509341	19	0.0086	4.67e-25	1042540
t2d	bmi	offspring	duos	unadjusted	rs60519666	G	A	G	A	0.0347	0.0064	0.6769	0.6536	6	0.0099	0.5218	509341	6	0.005	3.19e-12	1042540
t2d	bmi	offspring	duos	unadjusted	rs6066138	G	A	G	A	0.0451	-0.0113	0.7252	0.7431	20	0.0103	0.275	509341	20	0.0051	1.58e-18	1042540
t2d	bmi	offspring	duos	unadjusted	rs62075585	G	A	G	A	0.0295	0.0452	0.4735	0.4563	17	0.0093	1.098e-06	509341	17	0.0046	1.25e-10	1042540
t2d	bmi	offspring	duos	unadjusted	rs62515938	C	T	C	T	-0.0286	0.0039	0.7395	0.7425	8	0.0105	0.7123	509341	8	0.0052	2.97e-08	1042540
t2d	bmi	offspring	duos	unadjusted	rs62618693	C	T	C	T	0.0853	0.0383	0.9566	0.9628	11	0.0225	0.08945	509341	11	0.0114	6.83e-14	1039830
t2d	bmi	offspring	duos	unadjusted	rs6459733	G	C	G	C	0.0508	0.0231	0.6655	0.683	7	0.0099	0.01934	509341	7	0.0049	9.66e-25	1042540
t2d	bmi	offspring	duos	unadjusted	rs6741676	G	A	G	A	-0.0324	-0.0714	0.3321	0.3198	2	0.0098	4.219e-13	509341	2	0.0049	3.64e-11	1042540
t2d	bmi	offspring	duos	unadjusted	rs6777684	G	A	G	A	0.0569	-0.0079	0.6076	0.6066	3	0.0095	0.409	509341	3	0.0047	3.77e-33	1042540
t2d	bmi	offspring	duos	unadjusted	rs6819331	C	T	C	T	0.0404	-0.0273	0.6796	0.6713	4	0.01	0.006133	509341	4	0.0049	2.21e-16	1042540
t2d	bmi	offspring	duos	unadjusted	rs6821438	G	A	G	A	-0.0289	-0.0489	0.4691	0.4898	4	0.0093	1.365e-07	509341	4	0.0046	3.66e-10	1042540
t2d	bmi	offspring	duos	unadjusted	rs6976111	C	A	C	A	-0.0318	-0.0179	0.6933	0.6706	7	0.0101	0.07651	509341	7	0.0052	7.93e-10	1042540
t2d	bmi	offspring	duos	unadjusted	rs7026688	G	A	G	A	0.0444	0.0311	0.8632	0.8565	9	0.0135	0.02126	509341	9	0.0067	3.4e-11	1042540
t2d	bmi	offspring	duos	unadjusted	rs703981	G	C	G	C	0.0613	0.0222	0.5439	0.5474	10	0.0093	0.01706	509341	10	0.0046	2.13e-40	1042540
t2d	bmi	offspring	duos	unadjusted	rs7099048	G	A	G	A	-0.0282	-0.0447	0.4964	0.463	10	0.0093	1.504e-06	509341	10	0.0046	8.93e-10	1042540
t2d	bmi	offspring	duos	unadjusted	rs7163757	C	T	C	T	0.0405	-0.015	0.5741	0.5425	15	0.0093	0.1092	509341	15	0.0046	1.64e-18	1042540
t2d	bmi	offspring	duos	unadjusted	rs7240767	C	T	C	T	0.0368	-0.0234	0.3792	0.3892	18	0.0095	0.01389	509341	18	0.0063	5.03e-09	845270
t2d	bmi	offspring	duos	unadjusted	rs72695645	G	A	G	A	0.0611	-0.0034	0.8599	0.8549	4	0.0134	0.7971	509341	4	0.0067	8.66e-20	1042540
t2d	bmi	offspring	duos	unadjusted	rs72926932	C	A	C	A	0.0749	-0.0454	0.0783	0.0844	18	0.0169	0.007117	509341	18	0.0082	7.58e-20	1042540
t2d	bmi	offspring	duos	unadjusted	rs72951506	C	T	C	T	0.0423	0.0386	0.8521	0.8469	6	0.0128	0.002564	509341	6	0.0065	9.22e-11	1042540
t2d	bmi	offspring	duos	unadjusted	rs73872717	C	T	C	T	0.0856	0.0497	0.9534	0.9391	3	0.0216	0.02113	509341	3	0.0109	4.78e-15	1042540
t2d	bmi	offspring	duos	unadjusted	rs75432112	G	A	G	A	-0.1344	-0.0048	0.9517	0.9562	5	0.0216	0.8245	509341	5	0.0107	5.34e-36	1039830
t2d	bmi	offspring	duos	unadjusted	rs756145	G	A	G	A	-0.0286	0.0178	0.6907	0.6922	9	0.0101	0.0774	509341	9	0.0049	5.52e-09	1042540
t2d	bmi	offspring	duos	unadjusted	rs7561798	G	A	G	A	0.0281	0.0605	0.4852	0.4932	2	0.0093	6.228e-11	509341	2	0.0046	1.16e-09	1042540
t2d	bmi	offspring	duos	unadjusted	rs7568172	G	A	G	A	0.0674	-0.0195	0.9396	0.9363	2	0.0191	0.306	509341	2	0.0096	2.64e-12	1042540
t2d	bmi	offspring	duos	unadjusted	rs75756987	G	C	G	C	0.0439	-0.0108	0.8876	0.8717	21	0.015	0.4696	509341	21	0.0073	1.61e-09	1042540
t2d	bmi	offspring	duos	unadjusted	rs7609422	G	A	G	A	0.0295	0.0066	0.4095	0.3652	2	0.0095	0.485	509341	2	0.0047	2.67e-10	1042540
t2d	bmi	offspring	duos	unadjusted	rs7660000	C	T	C	T	0.0309	-0.0262	0.7131	0.717	4	0.0103	0.01098	509341	4	0.0051	1.29e-09	1042540
t2d	bmi	offspring	duos	unadjusted	rs7695096	C	T	C	T	0.0381	0.0331	0.5208	0.49	4	0.0093	0.0003621	509341	4	0.0046	1.27e-16	1042540
t2d	bmi	offspring	duos	unadjusted	rs7756992	G	A	G	A	0.1217	-0.0404	0.2706	0.2642	6	0.0105	0.0001165	509341	6	0.0051	5.52e-128	1042540
t2d	bmi	offspring	duos	unadjusted	rs7858727	C	A	C	A	0.0344	0.032	0.2233	0.22	9	0.0114	0.005068	509341	9	0.0056	8.33e-10	1042540
t2d	bmi	offspring	duos	unadjusted	rs7903146	C	T	C	T	-0.28	0.0775	0.7079	0.735	10	0.0102	3.783e-14	509341	10	0.005	1e-200	1042540
t2d	bmi	offspring	duos	unadjusted	rs8008540	C	T	C	T	0.0301	0.0026	0.5688	0.5654	14	0.0094	0.7806	509341	14	0.0046	7.99e-11	1042540
t2d	bmi	offspring	duos	unadjusted	rs8010382	G	A	G	A	0.0322	0.0126	0.4373	0.4235	14	0.0096	0.189	509341	14	0.0047	5.74e-12	1042540
t2d	bmi	offspring	duos	unadjusted	rs8031576	C	A	C	A	0.057	-0.0196	0.289	0.2892	15	0.0103	0.05732	509341	15	0.0051	1.74e-29	1042540
t2d	bmi	offspring	duos	unadjusted	rs8054556	G	A	G	A	-0.0364	-0.1056	0.5383	0.5343	16	0.0093	4.605e-30	509341	16	0.0046	3.68e-15	1042540
t2d	bmi	offspring	duos	unadjusted	rs8071043	C	T	C	T	0.0541	0.0416	0.3284	0.3072	17	0.0099	2.697e-05	509341	17	0.0049	5.16e-28	1042540
t2d	bmi	offspring	duos	unadjusted	rs827237	C	T	C	T	-0.0365	0.0202	0.795	0.7983	10	0.0116	0.0829	509341	10	0.0058	3.56e-10	1042540
t2d	bmi	offspring	duos	unadjusted	rs838735	G	C	G	C	-0.0294	-0.0026	0.6157	0.6329	2	0.0095	0.789	509341	2	0.0047	3.64e-10	1042540
t2d	bmi	offspring	duos	unadjusted	rs844215	C	T	C	T	0.0262	0.0443	0.5867	0.5942	3	0.0094	2.524e-06	509341	3	0.0047	2.04e-08	1042540
t2d	bmi	offspring	duos	unadjusted	rs878017	G	A	G	A	-0.0348	-0.0442	0.4591	0.4631	10	0.0093	1.961e-06	509341	10	0.0061	1.13e-08	845270
t2d	bmi	offspring	duos	unadjusted	rs890940	C	T	C	T	-0.0484	0.0405	0.7887	0.7711	5	0.0114	0.0003824	509341	5	0.0056	9.78e-18	1042540
t2d	bmi	offspring	duos	unadjusted	rs911300	G	A	G	A	0.0348	0.0154	0.5422	0.5615	20	0.0093	0.09725	509341	20	0.0046	5.19e-14	1042540
t2d	bmi	offspring	duos	unadjusted	rs9316500	G	T	G	T	-0.0473	0.0061	0.2924	0.261	13	0.0102	0.5504	509341	13	0.0051	9.97e-21	1042540
t2d	bmi	offspring	duos	unadjusted	rs9319382	C	T	C	T	0.0276	0.0168	0.6786	0.6737	13	0.01	0.09131	509341	13	0.005	2.87e-08	1042540
t2d	bmi	offspring	duos	unadjusted	rs9368112	C	T	C	T	-0.0259	-0.0282	0.4753	0.4819	6	0.0093	0.002439	509341	6	0.0047	2.69e-08	1042540
t2d	bmi	offspring	duos	unadjusted	rs9379084	G	A	G	A	0.0747	-0.0416	0.8803	0.9075	6	0.0151	0.006023	509341	6	0.0077	3.7e-22	1039830
t2d	bmi	offspring	duos	unadjusted	rs9383649	G	A	G	A	0.0329	0.0488	0.4192	0.4105	6	0.0094	2.365e-07	509341	6	0.0046	1.06e-12	1042540
t2d	bmi	offspring	duos	unadjusted	rs9555581	C	T	C	T	0.0296	0.0401	0.6102	0.6158	13	0.0095	2.46e-05	509341	13	0.0047	3.72e-10	1042540
t2d	bmi	offspring	duos	unadjusted	rs9563574	C	T	C	T	-0.0406	-0.1167	0.177	0.19	13	0.0122	9.38e-22	509341	13	0.006	1.64e-11	1042540
t2d	bmi	offspring	duos	unadjusted	rs980183	G	A	G	A	0.0363	0.0864	0.3942	0.3854	2	0.0095	7.396e-20	509341	2	0.0047	1.02e-14	1042540
t2d	bmi	offspring	duos	unadjusted	rs9852406	C	T	C	T	-0.0375	-0.0565	0.7464	0.7414	3	0.0106	1.001e-07	509341	3	0.0052	8.96e-13	1042540
t2d	bmi	offspring	duos	unadjusted	rs9873519	C	T	C	T	-0.0375	-0.0001	0.466	0.4227	3	0.0093	0.9929	509341	3	0.0046	3.58e-16	1042540
t2d	bmi	offspring	duos	unadjusted	rs9873618	G	A	G	A	0.0581	-0.0879	0.7094	0.6917	3	0.0102	6.433e-18	509341	3	0.0051	2.41e-30	1042540
t2d	bmi	offspring	duos	unadjusted	rs9927842	C	T	C	T	-0.0375	-0.0346	0.8384	0.8546	16	0.0128	0.00708	509341	16	0.0065	6.84e-09	1042540
t2d	chol	offspring	duos	unadjusted	rs10097617	C	T	C	T	-0.0374	0.0058	0.5196	0.4801	8	0.0021	0.006632	490404	8	0.0045	1.93e-16	1042540
t2d	chol	offspring	duos	unadjusted	rs10137475	G	A	G	A	0.0255	0.0028	0.4257	0.4423	14	0.0022	0.1983	490404	14	0.0047	4.43e-08	1042540
t2d	chol	offspring	duos	unadjusted	rs10145154	C	T	C	T	-0.0546	0.0096	0.7838	0.8014	14	0.0026	0.0002154	490404	14	0.0056	1.06e-22	1042540
t2d	chol	offspring	duos	unadjusted	rs10188334	C	T	C	T	0.0503	-0.0049	0.8277	0.8395	2	0.0029	0.08601	490404	2	0.0062	7.76e-16	1042540
t2d	chol	offspring	duos	unadjusted	rs10240790	G	A	G	A	0.0279	0.0002	0.7043	0.7273	7	0.0024	0.9274	490404	7	0.0051	4.69e-08	1042540
t2d	chol	offspring	duos	unadjusted	rs10404726	C	T	C	T	0.0277	0.0015	0.5305	0.5273	19	0.0021	0.4988	490404	19	0.0047	2.73e-09	1042540
t2d	chol	offspring	duos	unadjusted	rs10406327	G	C	G	C	-0.037	0.0027	0.4754	0.4918	19	0.0021	0.2133	490404	19	0.0046	8.75e-16	1042540
t2d	chol	offspring	duos	unadjusted	rs10407429	G	A	G	A	0.0539	-0.0011	0.5785	0.5491	19	0.0022	0.6257	490404	19	0.0047	4.79e-31	1042540
t2d	chol	offspring	duos	unadjusted	rs10471048	G	C	G	C	0.0337	0.0023	0.3487	0.3355	4	0.0023	0.3052	490404	4	0.0048	2.31e-12	1042540
t2d	chol	offspring	duos	unadjusted	rs10490871	G	A	G	A	0.0272	0.0051	0.3694	0.3886	3	0.0022	0.02159	490404	3	0.0047	6.58e-09	1042540
t2d	chol	offspring	duos	unadjusted	rs1059592	G	A	G	A	-0.0269	0	0.6463	0.654	8	0.0022	0.9975	490404	8	0.0048	2.4e-08	1042540
t2d	chol	offspring	duos	unadjusted	rs10750397	G	A	G	A	-0.048	0.002	0.7102	0.7121	11	0.0024	0.3957	490404	11	0.0051	1.01e-20	1042540
t2d	chol	offspring	duos	unadjusted	rs10771372	C	T	C	T	0.0721	-0.0004	0.8049	0.7992	12	0.0027	0.8705	490404	12	0.0058	2.2e-35	1042540
t2d	chol	offspring	duos	unadjusted	rs10771813	C	A	C	A	0.0259	-0.004	0.5442	0.5552	12	0.0022	0.06496	490404	12	0.0047	2.6e-08	1042540
t2d	chol	offspring	duos	unadjusted	rs10811661	C	T	C	T	-0.1379	-0.006	0.1717	0.1701	9	0.0028	0.03311	490404	9	0.0061	8.14e-112	1042540
t2d	chol	offspring	duos	unadjusted	rs10821311	G	A	G	A	-0.0358	-0.0033	0.681	0.6767	9	0.0023	0.1567	490404	9	0.0049	4e-13	1042540
t2d	chol	offspring	duos	unadjusted	rs10841868	G	T	G	T	0.0315	0.0017	0.7394	0.7489	12	0.0025	0.4761	490404	12	0.0052	1.65e-09	1042540
t2d	chol	offspring	duos	unadjusted	rs10915188	G	A	G	A	-0.029	-0.0048	0.4153	0.4316	1	0.0022	0.02892	490404	1	0.0046	3.69e-10	1042540
t2d	chol	offspring	duos	unadjusted	rs10937721	G	C	G	C	-0.0835	0.003	0.412	0.4205	4	0.0022	0.1657	490404	4	0.0047	6.31e-70	1042540
t2d	chol	offspring	duos	unadjusted	rs10938398	G	A	G	A	-0.0425	-0.0025	0.5687	0.5938	4	0.0022	0.2459	490404	4	0.0046	3.91e-20	1042540
t2d	chol	offspring	duos	unadjusted	rs10963942	G	A	G	A	0.0371	0.0023	0.3965	0.3923	9	0.0022	0.2906	490404	9	0.0047	4.49e-15	1042540
t2d	chol	offspring	duos	unadjusted	rs10974438	C	A	C	A	0.047	0.0028	0.3556	0.3455	9	0.0023	0.2202	490404	9	0.0048	8.99e-23	1042540
t2d	chol	offspring	duos	unadjusted	rs10998304	C	T	C	T	0.0306	0.0105	0.4517	0.4649	10	0.0022	1.174e-06	490404	10	0.0045	1.77e-11	1042540
t2d	chol	offspring	duos	unadjusted	rs11038672	G	C	G	C	-0.0294	-0.0024	0.5238	0.5211	11	0.0021	0.2707	490404	11	0.0046	1.04e-10	1042540
t2d	chol	offspring	duos	unadjusted	rs1111875	C	T	C	T	0.0923	-0.0001	0.5924	0.5734	10	0.0022	0.9507	490404	10	0.0046	5.21e-89	1042540
t2d	chol	offspring	duos	unadjusted	rs11129735	G	A	G	A	-0.026	0.0003	0.5383	0.5192	3	0.0022	0.8957	490404	3	0.0046	1.53e-08	1042540
t2d	chol	offspring	duos	unadjusted	rs11155073	C	T	C	T	-0.0304	-0.0104	0.579	0.5941	6	0.0022	1.765e-06	490404	6	0.0046	4.43e-11	1042540
t2d	chol	offspring	duos	unadjusted	rs11201999	C	T	C	T	0.0259	-0.0031	0.5369	0.5731	10	0.0022	0.1494	490404	10	0.0045	1.25e-08	1042540
t2d	chol	offspring	duos	unadjusted	rs11257655	C	T	C	T	-0.0907	-0.0015	0.7809	0.7995	10	0.0026	0.5629	490404	10	0.0074	7.25e-35	845270
t2d	chol	offspring	duos	unadjusted	rs1127215	C	T	C	T	0.043	0.0011	0.5853	0.5605	1	0.0022	0.6139	490404	1	0.0046	1.93e-20	1042540
t2d	chol	offspring	duos	unadjusted	rs113036477	C	T	C	T	0.0715	0.0073	0.9381	0.9239	12	0.0046	0.1113	490404	12	0.0099	4.09e-13	1042540
t2d	chol	offspring	duos	unadjusted	rs114136102	C	T	C	T	0.072	-0.0164	0.0397	0.0413	5	0.0054	0.002555	490404	5	0.012	2.05e-09	1042540
t2d	chol	offspring	duos	unadjusted	rs11558471	G	A	G	A	-0.1031	-0.0084	0.3163	0.3132	8	0.0023	0.0002807	490404	8	0.0049	3.98e-98	1042540
t2d	chol	offspring	duos	unadjusted	rs11602873	T	A	T	A	-0.0976	-0.0004	0.1563	0.1736	11	0.0029	0.9028	490404	11	0.0064	8.91e-52	1042540
t2d	chol	offspring	duos	unadjusted	rs11616380	G	T	G	T	0.0793	0.0047	0.7206	0.7173	13	0.0024	0.05039	490404	13	0.0051	7.99e-54	1042540
t2d	chol	offspring	duos	unadjusted	rs11657964	G	A	G	A	-0.0589	-0.0006	0.5957	0.5979	17	0.0022	0.7765	490404	17	0.0047	1.23e-36	1042540
t2d	chol	offspring	duos	unadjusted	rs11708067	G	A	G	A	-0.0782	-0.0123	0.2286	0.2327	3	0.0025	9.459e-07	490404	3	0.0055	1.5e-46	1042540
t2d	chol	offspring	duos	unadjusted	rs117316450	G	C	G	C	0.1308	-0.0058	0.0188	0.0148	11	0.0077	0.4527	490404	11	0.0178	2.07e-13	1041220
t2d	chol	offspring	duos	unadjusted	rs11759026	G	A	G	A	0.0646	-0.005	0.2307	0.2447	6	0.0026	0.05217	490404	6	0.0073	6.68e-19	845270
t2d	chol	offspring	duos	unadjusted	rs11793831	G	T	G	T	-0.0274	0.0035	0.5949	0.5752	9	0.0022	0.1029	490404	9	0.0047	4.21e-09	1042540
t2d	chol	offspring	duos	unadjusted	rs11830243	C	T	C	T	-0.0442	0.0086	0.887	0.8949	12	0.0035	0.01345	490404	12	0.0074	2.1e-09	1042540
t2d	chol	offspring	duos	unadjusted	rs11870735	C	T	C	T	-0.0339	0.0052	0.8178	0.8337	17	0.0028	0.06354	490404	17	0.006	1.68e-08	1042540
t2d	chol	offspring	duos	unadjusted	rs11940813	G	A	G	A	0.0371	-0.0047	0.137	0.1608	4	0.0031	0.131	490404	4	0.0067	2.65e-08	1042540
t2d	chol	offspring	duos	unadjusted	rs11967262	G	C	G	C	0.0365	0.0115	0.4877	0.4778	6	0.0021	9.111e-08	490404	6	0.0046	2.23e-15	1042540
t2d	chol	offspring	duos	unadjusted	rs12001437	C	T	C	T	0.0339	-0.0071	0.3727	0.3652	9	0.0022	0.001493	490404	9	0.0047	6.27e-13	1042540
t2d	chol	offspring	duos	unadjusted	rs12263348	C	T	C	T	-0.0282	0.0055	0.6615	0.6608	10	0.0023	0.01543	490404	10	0.0049	7.77e-09	1042540
t2d	chol	offspring	duos	unadjusted	rs12305809	G	A	G	A	0.0333	0.0067	0.6065	0.6366	12	0.0022	0.002269	490404	12	0.0047	1.45e-12	1042540
t2d	chol	offspring	duos	unadjusted	rs12463719	G	A	G	A	-0.0319	-0.0154	0.7183	0.7554	2	0.0024	1.633e-10	490404	2	0.0052	6.15e-10	1042540
t2d	chol	offspring	duos	unadjusted	rs12505942	C	T	C	T	-0.0298	0.0015	0.3385	0.3597	4	0.0023	0.5106	490404	4	0.0048	7.03e-10	1042540
t2d	chol	offspring	duos	unadjusted	rs12509379	G	T	G	T	-0.0312	-0.0037	0.7883	0.7533	4	0.0026	0.1597	490404	4	0.0056	2.66e-08	1042540
t2d	chol	offspring	duos	unadjusted	rs12519500	C	A	C	A	0.038	-0.0046	0.6537	0.6073	5	0.0022	0.03845	490404	5	0.0048	1.76e-15	1042540
t2d	chol	offspring	duos	unadjusted	rs12625671	C	T	C	T	0.0653	-0.0035	0.1135	0.1098	20	0.0035	0.3222	490404	20	0.0074	6.74e-19	1042540
t2d	chol	offspring	duos	unadjusted	rs12741141	G	C	G	C	0.0395	0.0022	0.3615	0.3562	1	0.0022	0.3351	490404	1	0.0048	1.37e-16	1042540
t2d	chol	offspring	duos	unadjusted	rs12820906	G	A	G	A	-0.0433	0.0004	0.2436	0.2393	12	0.0025	0.8746	490404	12	0.0055	2.21e-15	1042540
t2d	chol	offspring	duos	unadjusted	rs12823740	C	A	C	A	0.041	0.0044	0.6614	0.6595	12	0.0023	0.0542	490404	12	0.0048	1.48e-17	1042540
t2d	chol	offspring	duos	unadjusted	rs12890750	G	T	G	T	0.0284	0.006	0.6392	0.6345	14	0.0023	0.007304	490404	14	0.0048	2.84e-09	1042540
t2d	chol	offspring	duos	unadjusted	rs12920022	T	A	T	A	-0.0391	0.0089	0.8397	0.8417	16	0.003	0.002655	490404	16	0.0065	2.26e-09	1042540
t2d	chol	offspring	duos	unadjusted	rs13237518	C	A	C	A	-0.0292	-0.0042	0.5858	0.575	7	0.0022	0.05584	490404	7	0.0047	7.73e-10	1042540
t2d	chol	offspring	duos	unadjusted	rs13262861	C	A	C	A	0.1016	-0.0053	0.8238	0.8476	8	0.0029	0.06665	490404	8	0.0063	2.84e-59	1042540
t2d	chol	offspring	duos	unadjusted	rs13389219	C	T	C	T	0.0648	0.0122	0.6033	0.5999	2	0.0022	2.301e-08	490404	2	0.0047	7.35e-44	1042540
t2d	chol	offspring	duos	unadjusted	rs13414140	C	T	C	T	0.1183	0.0036	0.8858	0.9061	2	0.0034	0.2925	490404	2	0.0072	4.31e-60	1042540
t2d	chol	offspring	duos	unadjusted	rs1412234	C	T	C	T	0.044	-0.0066	0.3192	0.3099	9	0.0023	0.003848	490404	9	0.0049	4e-19	1042540
t2d	chol	offspring	duos	unadjusted	rs1421085	C	T	C	T	0.1177	-0.0086	0.4142	0.4188	16	0.0022	8.376e-05	490404	16	0.0046	5.63e-144	1042540
t2d	chol	offspring	duos	unadjusted	rs1449348	C	T	C	T	0.0448	0.0012	0.8585	0.8526	3	0.0031	0.6877	490404	3	0.0065	6.64e-12	1042540
t2d	chol	offspring	duos	unadjusted	rs1475655	T	A	T	A	-0.0436	0.0035	0.2527	0.2426	13	0.0025	0.1582	490404	13	0.0053	2.47e-16	1042540
t2d	chol	offspring	duos	unadjusted	rs1493694	C	T	C	T	-0.0705	-0.0002	0.8928	0.8849	1	0.0034	0.9548	490404	1	0.0073	6.51e-22	1042540
t2d	chol	offspring	duos	unadjusted	rs1513272	C	T	C	T	0.0811	-0.0018	0.5087	0.5328	7	0.0021	0.4	490404	7	0.0045	3.97e-71	1042540
t2d	chol	offspring	duos	unadjusted	rs1531583	G	T	G	T	-0.0994	-0.0011	0.9553	0.947	4	0.0054	0.8347	490404	4	0.0112	7.06e-19	1039830
t2d	chol	offspring	duos	unadjusted	rs1562398	G	C	G	C	0.041	0.0071	0.4169	0.4029	7	0.0022	0.001113	490404	7	0.0047	1.99e-18	1042540
t2d	chol	offspring	duos	unadjusted	rs1573090	G	T	G	T	-0.0446	-0.0004	0.4648	0.4498	6	0.0022	0.865	490404	6	0.0046	3.88e-22	1042540
t2d	chol	offspring	duos	unadjusted	rs17035289	C	T	C	T	0.0428	-0.0033	0.1708	0.1603	4	0.0029	0.2655	490404	4	0.0062	5.71e-12	1042540
t2d	chol	offspring	duos	unadjusted	rs17036160	C	T	C	T	0.1028	-0.0004	0.8796	0.8662	3	0.0033	0.9115	490404	3	0.0071	3.04e-47	1042540
t2d	chol	offspring	duos	unadjusted	rs1705263	C	A	C	A	0.0398	-0.0033	0.5688	0.541	12	0.0022	0.1231	490404	12	0.0046	1.22e-17	1042540
t2d	chol	offspring	duos	unadjusted	rs17294565	C	A	C	A	0.0274	-0.0026	0.3813	0.391	8	0.0022	0.2414	490404	8	0.0047	4.74e-09	1042540
t2d	chol	offspring	duos	unadjusted	rs17354348	G	A	G	A	-0.0294	0.0031	0.2583	0.2321	2	0.0025	0.2125	490404	2	0.0053	2.99e-08	1042540
t2d	chol	offspring	duos	unadjusted	rs174541	C	T	C	T	-0.0292	-0.0512	0.354	0.3704	11	0.0022	1.45e-116	490404	11	0.0048	8.63e-10	1042540
t2d	chol	offspring	duos	unadjusted	rs17522122	G	T	G	T	-0.0343	-0.0001	0.5238	0.5328	14	0.0022	0.9558	490404	14	0.0046	1.27e-13	1042540
t2d	chol	offspring	duos	unadjusted	rs17624303	C	T	C	T	0.0285	0.001	0.7247	0.737	2	0.0024	0.669	490404	2	0.0052	4.88e-08	1042540
t2d	chol	offspring	duos	unadjusted	rs17684074	G	C	G	C	0.0312	-0.0041	0.7389	0.7269	18	0.0025	0.09551	490404	18	0.0053	4.12e-09	1042540
t2d	chol	offspring	duos	unadjusted	rs1783541	C	T	C	T	-0.0484	0.0037	0.7972	0.8034	11	0.0026	0.1607	490404	11	0.0057	3.89e-17	1042540
t2d	chol	offspring	duos	unadjusted	rs1872635	G	A	G	A	-0.0282	0.003	0.3136	0.3177	12	0.0023	0.2007	490404	12	0.0049	1.28e-08	1042540
t2d	chol	offspring	duos	unadjusted	rs1968204	C	T	C	T	-0.0566	0.0054	0.893	0.9002	7	0.0037	0.1434	490404	7	0.008	1.08e-12	1042540
t2d	chol	offspring	duos	unadjusted	rs2011603	G	A	G	A	-0.0383	-0.0076	0.2752	0.2561	4	0.0024	0.001788	490404	4	0.0052	1.59e-13	1042540
t2d	chol	offspring	duos	unadjusted	rs2033159	C	A	C	A	0.0352	0.0009	0.2341	0.2232	2	0.0026	0.7141	490404	2	0.0057	4.9e-10	1042540
t2d	chol	offspring	duos	unadjusted	rs2055997	G	A	G	A	0.0313	0.0027	0.7014	0.7055	4	0.0024	0.2486	490404	4	0.0051	6.53e-10	1042540
t2d	chol	offspring	duos	unadjusted	rs2080090	T	A	T	A	-0.0525	-0.0135	0.8116	0.7998	17	0.0027	8.282e-07	490404	17	0.0059	7.84e-19	1042540
t2d	chol	offspring	duos	unadjusted	rs2103132	G	C	G	C	-0.0319	-0.0049	0.749	0.7662	7	0.0025	0.04962	490404	7	0.0053	1.88e-09	1042540
t2d	chol	offspring	duos	unadjusted	rs2115107	G	A	G	A	-0.0382	0.002	0.6076	0.6123	19	0.0022	0.3734	490404	19	0.0047	8.45e-16	1039830
t2d	chol	offspring	duos	unadjusted	rs2191349	G	T	G	T	-0.0661	-0.0038	0.461	0.4702	7	0.0022	0.0798	490404	7	0.0045	6.41e-48	1042540
t2d	chol	offspring	duos	unadjusted	rs2237895	C	A	C	A	0.0725	-0.007	0.4231	0.4429	11	0.0022	0.001235	490404	11	0.0047	2.73e-54	1042540
t2d	chol	offspring	duos	unadjusted	rs2250301	G	A	G	A	0.0322	-0.0024	0.7481	0.7375	10	0.0025	0.3376	490404	10	0.0053	1.27e-09	1042540
t2d	chol	offspring	duos	unadjusted	rs2268078	G	A	G	A	-0.0387	0.0064	0.3447	0.3358	20	0.0022	0.004491	490404	20	0.0049	2.14e-15	1042540
t2d	chol	offspring	duos	unadjusted	rs2292662	C	T	C	T	0.0556	0.0025	0.8436	0.85	3	0.003	0.4023	490404	3	0.0065	7.64e-18	1042540
t2d	chol	offspring	duos	unadjusted	rs2297508	G	C	G	C	-0.0334	-0.0003	0.632	0.6733	17	0.0023	0.9105	490404	17	0.0047	1.86e-12	1042540
t2d	chol	offspring	duos	unadjusted	rs2410767	G	C	G	C	-0.0325	-0.0024	0.2211	0.1966	5	0.0026	0.3712	490404	5	0.0056	6.79e-09	1042540
t2d	chol	offspring	duos	unadjusted	rs243018	G	C	G	C	0.056	-0.0012	0.463	0.4443	2	0.0022	0.5916	490404	2	0.0046	1.52e-33	1042540
t2d	chol	offspring	duos	unadjusted	rs256904	T	A	T	A	0.0692	-0.0059	0.7297	0.7352	5	0.0025	0.01578	490404	5	0.0053	2.55e-39	1042540
t2d	chol	offspring	duos	unadjusted	rs2583921	C	A	C	A	0.0954	0.0068	0.0922	0.0881	12	0.0038	0.07456	490404	12	0.008	8.98e-33	1042540
t2d	chol	offspring	duos	unadjusted	rs2613503	C	A	C	A	-0.0392	-0.0007	0.1988	0.2008	1	0.0027	0.7911	490404	1	0.006	7.48e-11	1042540
t2d	chol	offspring	duos	unadjusted	rs2658746	C	T	C	T	0.0303	0.006	0.3897	0.3928	18	0.0022	0.006749	490404	18	0.0047	9.89e-11	1042540
t2d	chol	offspring	duos	unadjusted	rs2725371	G	A	G	A	-0.0371	0.0006	0.6895	0.7283	8	0.0023	0.785	490404	8	0.0051	2.14e-13	1042540
t2d	chol	offspring	duos	unadjusted	rs2732480	C	A	C	A	0.0337	0.0033	0.5648	0.5521	12	0.0022	0.1306	490404	12	0.0046	3.05e-13	1042540
t2d	chol	offspring	duos	unadjusted	rs2733289	C	T	C	T	0.0301	-0.0015	0.4775	0.4931	12	0.0021	0.4749	490404	12	0.0046	3.98e-11	1042540
t2d	chol	offspring	duos	unadjusted	rs2796441	G	A	G	A	0.0589	-0.0025	0.5906	0.5776	9	0.0022	0.2434	490404	9	0.0047	9.96e-37	1042540
t2d	chol	offspring	duos	unadjusted	rs2908286	C	T	C	T	-0.0683	0	0.8287	0.8374	7	0.0028	0.9894	490404	7	0.0061	2.64e-29	1042540
t2d	chol	offspring	duos	unadjusted	rs2933211	G	A	G	A	-0.0268	-0.0016	0.499	0.5244	14	0.0021	0.4554	490404	14	0.0046	6.24e-09	1042540
t2d	chol	offspring	duos	unadjusted	rs2972145	C	T	C	T	0.09	0.0008	0.6354	0.6155	2	0.0022	0.7346	490404	2	0.0048	7.45e-80	1042540
t2d	chol	offspring	duos	unadjusted	rs303760	C	T	C	T	-0.0342	-0.0038	0.6522	0.6604	18	0.0023	0.09333	490404	18	0.0048	1.48e-12	1042540
t2d	chol	offspring	duos	unadjusted	rs3111316	G	A	G	A	-0.0442	0.0006	0.4116	0.4147	19	0.0022	0.7721	490404	19	0.0047	3.43e-21	1039830
t2d	chol	offspring	duos	unadjusted	rs3176466	C	T	C	T	0.0642	0.0042	0.9033	0.9056	1	0.0038	0.2617	490404	1	0.008	9.36e-16	1042540
t2d	chol	offspring	duos	unadjusted	rs340874	C	T	C	T	0.0668	0.0041	0.5528	0.5603	1	0.0022	0.05735	490404	1	0.0046	5.37e-48	1042540
t2d	chol	offspring	duos	unadjusted	rs34143602	G	A	G	A	0.0347	-0.0075	0.4221	0.4366	15	0.0022	0.0005768	490404	15	0.0047	1e-13	1042540
t2d	chol	offspring	duos	unadjusted	rs34589210	G	A	G	A	-0.039	0.0057	0.8571	0.874	2	0.0031	0.06361	490404	2	0.0067	6.89e-09	1042540
t2d	chol	offspring	duos	unadjusted	rs346240	G	A	G	A	0.031	-0.0019	0.2231	0.2106	18	0.0027	0.4783	490404	18	0.0056	3.62e-08	1042540
t2d	chol	offspring	duos	unadjusted	rs34990153	G	A	G	A	-0.0384	0.002	0.439	0.4212	8	0.0022	0.3499	490404	8	0.0047	1.99e-16	1042540
t2d	chol	offspring	duos	unadjusted	rs35004890	G	T	G	T	-0.0363	-0.0022	0.779	0.7669	19	0.0025	0.388	490404	19	0.0059	8.57e-10	1039830
t2d	chol	offspring	duos	unadjusted	rs35352848	C	T	C	T	-0.0623	-0.0031	0.2069	0.2327	3	0.0026	0.2342	490404	3	0.0057	7.37e-28	1042540
t2d	chol	offspring	duos	unadjusted	rs35895680	C	A	C	A	0.0559	0.0032	0.6858	0.688	17	0.0023	0.1705	490404	17	0.005	1.42e-28	1042540
t2d	chol	offspring	duos	unadjusted	rs36051838	C	T	C	T	0.044	0.0009	0.0888	0.0851	10	0.0038	0.8175	490404	10	0.008	4.54e-08	1042540
t2d	chol	offspring	duos	unadjusted	rs36111056	G	A	G	A	0.0341	-0.0081	0.7802	0.7803	15	0.0026	0.001941	490404	15	0.0057	1.97e-09	1042540
t2d	chol	offspring	duos	unadjusted	rs3747207	G	A	G	A	-0.0471	0.0212	0.7791	0.7636	22	0.0026	2.992e-16	490404	22	0.0055	9.26e-18	1042540
t2d	chol	offspring	duos	unadjusted	rs3764002	C	T	C	T	0.0396	0.0086	0.7412	0.7415	12	0.0024	0.0004034	490404	12	0.0052	2.69e-14	1042540
t2d	chol	offspring	duos	unadjusted	rs3798519	C	A	C	A	0.0495	-0.0042	0.1803	0.1803	6	0.0028	0.1346	490404	6	0.0059	5.49e-17	1042540
t2d	chol	offspring	duos	unadjusted	rs3872707	G	A	G	A	-0.0446	-0.0044	0.8599	0.8878	3	0.0033	0.1817	490404	3	0.0067	3.46e-11	1042540
t2d	chol	offspring	duos	unadjusted	rs41276588	G	A	G	A	-0.0375	-0.0115	0.717	0.7015	1	0.0024	1.219e-06	490404	1	0.0052	4.1e-13	1042540
t2d	chol	offspring	duos	unadjusted	rs4132228	C	T	C	T	0.0471	0.0021	0.7026	0.718	3	0.0024	0.3681	490404	3	0.005	6.22e-21	1042540
t2d	chol	offspring	duos	unadjusted	rs4688760	C	T	C	T	-0.034	0.0107	0.326	0.3034	3	0.0023	4.276e-06	490404	3	0.005	1.1e-11	1042540
t2d	chol	offspring	duos	unadjusted	rs4709746	C	T	C	T	0.0581	0.0057	0.8687	0.8455	6	0.0031	0.07039	490404	6	0.007	1.03e-16	1042540
t2d	chol	offspring	duos	unadjusted	rs4721089	C	T	C	T	-0.034	-0.001	0.2432	0.2195	7	0.0026	0.6992	490404	7	0.0055	7.92e-10	1042540
t2d	chol	offspring	duos	unadjusted	rs4796224	G	A	G	A	0.0252	0.0024	0.4738	0.4779	17	0.0022	0.2603	490404	17	0.0045	2.71e-08	1042540
t2d	chol	offspring	duos	unadjusted	rs4805681	C	T	C	T	0.0269	-0.0021	0.6101	0.5991	19	0.0022	0.3436	490404	19	0.0047	1.32e-08	1042540
t2d	chol	offspring	duos	unadjusted	rs4809369	G	A	G	A	0.0337	0.0037	0.5548	0.5352	20	0.0022	0.08963	490404	20	0.0046	4.27e-13	1039830
t2d	chol	offspring	duos	unadjusted	rs4845987	G	C	G	C	-0.0282	-0.0005	0.3085	0.2966	1	0.0024	0.8196	490404	1	0.0051	2.78e-08	1042540
t2d	chol	offspring	duos	unadjusted	rs4865796	G	A	G	A	-0.0466	0.0034	0.3184	0.3256	5	0.0023	0.1466	490404	5	0.0049	4.64e-21	1042540
t2d	chol	offspring	duos	unadjusted	rs4899280	C	T	C	T	-0.0276	-0.0037	0.67	0.6484	14	0.0023	0.1044	490404	14	0.0048	1.02e-08	1042540
t2d	chol	offspring	duos	unadjusted	rs4916253	G	T	G	T	0.0274	0.0059	0.4311	0.4434	1	0.0022	0.006112	490404	1	0.0046	3.09e-09	1042540
t2d	chol	offspring	duos	unadjusted	rs4929965	G	A	G	A	-0.0619	0.0065	0.6152	0.6206	11	0.0022	0.003149	490404	11	0.0048	2.46e-38	1039830
t2d	chol	offspring	duos	unadjusted	rs495203	C	T	C	T	-0.0493	-0.0453	0.6651	0.6436	9	0.0023	5.533e-87	490404	9	0.0048	1.03e-24	1042540
t2d	chol	offspring	duos	unadjusted	rs4984980	G	A	G	A	-0.0351	-0.0001	0.8117	0.8294	16	0.0028	0.9716	490404	16	0.006	3.79e-09	1042540
t2d	chol	offspring	duos	unadjusted	rs5219	C	T	C	T	-0.0685	-0.0026	0.6272	0.5949	11	0.0022	0.2385	490404	11	0.0047	3.15e-48	1042540
t2d	chol	offspring	duos	unadjusted	rs545608	G	C	G	C	-0.0355	0.01	0.8024	0.7676	1	0.0026	0.0001358	490404	1	0.0057	6.5e-10	1042540
t2d	chol	offspring	duos	unadjusted	rs55857387	C	T	C	T	-0.0524	-0.0042	0.1947	0.1785	16	0.0027	0.1248	490404	16	0.0059	6.71e-19	1042540
t2d	chol	offspring	duos	unadjusted	rs56348580	G	C	G	C	0.0575	0.0143	0.6958	0.7053	12	0.0023	9.696e-10	490404	12	0.005	2.33e-30	1042540
t2d	chol	offspring	duos	unadjusted	rs56394279	C	T	C	T	0.0314	0.016	0.468	0.4555	3	0.0022	9.196e-14	490404	3	0.0046	5.3e-12	1042540
t2d	chol	offspring	duos	unadjusted	rs567185	C	T	C	T	-0.037	0.0013	0.3656	0.329	1	0.0023	0.5748	490404	1	0.0048	1.55e-14	1042540
t2d	chol	offspring	duos	unadjusted	rs5753043	C	A	C	A	0.0613	-0.0024	0.8979	0.921	22	0.0037	0.5261	490404	22	0.0081	3.76e-14	1042540
t2d	chol	offspring	duos	unadjusted	rs576674	G	A	G	A	0.0612	-0.007	0.1848	0.1469	13	0.0029	0.01531	490404	13	0.0061	1.25e-23	1042540
t2d	chol	offspring	duos	unadjusted	rs60519666	G	A	G	A	0.0347	0.002	0.6769	0.6549	6	0.0023	0.3754	490404	6	0.005	3.19e-12	1042540
t2d	chol	offspring	duos	unadjusted	rs6066138	G	A	G	A	0.0451	0.0039	0.7252	0.7415	20	0.0024	0.1015	490404	20	0.0051	1.58e-18	1042540
t2d	chol	offspring	duos	unadjusted	rs61779275	C	T	C	T	-0.0753	0.0105	0.7804	0.8006	1	0.0026	6.844e-05	490404	1	0.0055	3.35e-43	1042540
t2d	chol	offspring	duos	unadjusted	rs62075585	G	A	G	A	0.0295	0.0033	0.4735	0.4573	17	0.0021	0.1193	490404	17	0.0046	1.25e-10	1042540
t2d	chol	offspring	duos	unadjusted	rs62515938	C	T	C	T	-0.0286	0.005	0.7395	0.7417	8	0.0024	0.04108	490404	8	0.0052	2.97e-08	1042540
t2d	chol	offspring	duos	unadjusted	rs62618693	C	T	C	T	0.0853	0.0005	0.9566	0.9617	11	0.0052	0.9251	490404	11	0.0114	6.83e-14	1039830
t2d	chol	offspring	duos	unadjusted	rs6459733	G	C	G	C	0.0508	-0.0016	0.6655	0.6823	7	0.0023	0.4904	490404	7	0.0049	9.66e-25	1042540
t2d	chol	offspring	duos	unadjusted	rs6741676	G	A	G	A	-0.0324	0.0018	0.3321	0.321	2	0.0023	0.4369	490404	2	0.0049	3.64e-11	1042540
t2d	chol	offspring	duos	unadjusted	rs6777684	G	A	G	A	0.0569	0.0002	0.6076	0.6066	3	0.0022	0.9262	490404	3	0.0047	3.77e-33	1042540
t2d	chol	offspring	duos	unadjusted	rs6819331	C	T	C	T	0.0404	-0.003	0.6796	0.6713	4	0.0023	0.1992	490404	4	0.0049	2.21e-16	1042540
t2d	chol	offspring	duos	unadjusted	rs6821438	G	A	G	A	-0.0289	0.0006	0.4691	0.4893	4	0.0021	0.7758	490404	4	0.0046	3.66e-10	1042540
t2d	chol	offspring	duos	unadjusted	rs6878122	G	A	G	A	0.0554	0.0018	0.3114	0.2951	5	0.0023	0.425	490404	5	0.0049	4.6e-29	1039830
t2d	chol	offspring	duos	unadjusted	rs6976111	C	A	C	A	-0.0318	-0.0003	0.6933	0.6717	7	0.0023	0.8838	490404	7	0.0052	7.93e-10	1042540
t2d	chol	offspring	duos	unadjusted	rs7026688	G	A	G	A	0.0444	0.0064	0.8632	0.8566	9	0.0031	0.03943	490404	9	0.0067	3.4e-11	1042540
t2d	chol	offspring	duos	unadjusted	rs703981	G	C	G	C	0.0613	-0.0002	0.5439	0.5477	10	0.0022	0.9099	490404	10	0.0046	2.13e-40	1042540
t2d	chol	offspring	duos	unadjusted	rs7099048	G	A	G	A	-0.0282	-0.0016	0.4964	0.4646	10	0.0022	0.4591	490404	10	0.0046	8.93e-10	1042540
t2d	chol	offspring	duos	unadjusted	rs7163757	C	T	C	T	0.0405	-0.0076	0.5741	0.5436	15	0.0022	0.0004788	490404	15	0.0046	1.64e-18	1042540
t2d	chol	offspring	duos	unadjusted	rs7240767	C	T	C	T	0.0368	0.002	0.3792	0.3889	18	0.0022	0.368	490404	18	0.0063	5.03e-09	845270
t2d	chol	offspring	duos	unadjusted	rs72695645	G	A	G	A	0.0611	-0.0021	0.8599	0.8543	4	0.0031	0.5057	490404	4	0.0067	8.66e-20	1042540
t2d	chol	offspring	duos	unadjusted	rs72926932	C	A	C	A	0.0749	0.0076	0.0783	0.0845	18	0.0039	0.05158	490404	18	0.0082	7.58e-20	1042540
t2d	chol	offspring	duos	unadjusted	rs72951506	C	T	C	T	0.0423	-0.0022	0.8521	0.8468	6	0.003	0.4499	490404	6	0.0065	9.22e-11	1042540
t2d	chol	offspring	duos	unadjusted	rs73872717	C	T	C	T	0.0856	0.0113	0.9534	0.9396	3	0.005	0.02349	490404	3	0.0109	4.78e-15	1042540
t2d	chol	offspring	duos	unadjusted	rs74804697	G	C	G	C	-0.0837	-0.0018	0.0434	0.0528	15	0.0051	0.7223	490404	15	0.0121	4.68e-12	1041220
t2d	chol	offspring	duos	unadjusted	rs75432112	G	A	G	A	-0.1344	0.0075	0.9517	0.9556	5	0.005	0.1359	490404	5	0.0107	5.34e-36	1039830
t2d	chol	offspring	duos	unadjusted	rs756145	G	A	G	A	-0.0286	0.0009	0.6907	0.6929	9	0.0023	0.7067	490404	9	0.0049	5.52e-09	1042540
t2d	chol	offspring	duos	unadjusted	rs7561798	G	A	G	A	0.0281	0.0038	0.4852	0.492	2	0.0021	0.07406	490404	2	0.0046	1.16e-09	1042540
t2d	chol	offspring	duos	unadjusted	rs7568172	G	A	G	A	0.0674	-0.0116	0.9396	0.9365	2	0.0044	0.008586	490404	2	0.0096	2.64e-12	1042540
t2d	chol	offspring	duos	unadjusted	rs75756987	G	C	G	C	0.0439	0.0008	0.8876	0.8729	21	0.0035	0.8159	490404	21	0.0073	1.61e-09	1042540
t2d	chol	offspring	duos	unadjusted	rs7609422	G	A	G	A	0.0295	0.0042	0.4095	0.3672	2	0.0022	0.05776	490404	2	0.0047	2.67e-10	1042540
t2d	chol	offspring	duos	unadjusted	rs7660000	C	T	C	T	0.0309	0.002	0.7131	0.7168	4	0.0024	0.3986	490404	4	0.0051	1.29e-09	1042540
t2d	chol	offspring	duos	unadjusted	rs7695096	C	T	C	T	0.0381	-0.0019	0.5208	0.491	4	0.0021	0.3843	490404	4	0.0046	1.27e-16	1042540
t2d	chol	offspring	duos	unadjusted	rs7756992	G	A	G	A	0.1217	-0.0005	0.2706	0.2641	6	0.0024	0.8289	490404	6	0.0051	5.52e-128	1042540
t2d	chol	offspring	duos	unadjusted	rs7858727	C	A	C	A	0.0344	-0.002	0.2233	0.2194	9	0.0026	0.4407	490404	9	0.0056	8.33e-10	1042540
t2d	chol	offspring	duos	unadjusted	rs7903146	C	T	C	T	-0.28	0.0008	0.7079	0.7334	10	0.0024	0.725	490404	10	0.005	1e-200	1042540
t2d	chol	offspring	duos	unadjusted	rs8008540	C	T	C	T	0.0301	-0.0016	0.5688	0.5651	14	0.0022	0.4592	490404	14	0.0046	7.99e-11	1042540
t2d	chol	offspring	duos	unadjusted	rs8010382	G	A	G	A	0.0322	-0.0053	0.4373	0.4231	14	0.0022	0.01787	490404	14	0.0047	5.74e-12	1042540
t2d	chol	offspring	duos	unadjusted	rs8018512	G	A	G	A	0.0369	-0.0011	0.7417	0.7496	14	0.0025	0.662	490404	14	0.0052	1.3e-12	1042540
t2d	chol	offspring	duos	unadjusted	rs8031576	C	A	C	A	0.057	0.0038	0.289	0.2889	15	0.0024	0.1145	490404	15	0.0051	1.74e-29	1042540
t2d	chol	offspring	duos	unadjusted	rs8054556	G	A	G	A	-0.0364	0.0057	0.5383	0.5354	16	0.0021	0.007511	490404	16	0.0046	3.68e-15	1042540
t2d	chol	offspring	duos	unadjusted	rs8071043	C	T	C	T	0.0541	-0.0059	0.3284	0.3092	17	0.0023	0.009889	490404	17	0.0049	5.16e-28	1042540
t2d	chol	offspring	duos	unadjusted	rs827237	C	T	C	T	-0.0365	0.004	0.795	0.7981	10	0.0027	0.1372	490404	10	0.0058	3.56e-10	1042540
t2d	chol	offspring	duos	unadjusted	rs838735	G	C	G	C	-0.0294	-0.0024	0.6157	0.6318	2	0.0022	0.2858	490404	2	0.0047	3.64e-10	1042540
t2d	chol	offspring	duos	unadjusted	rs844215	C	T	C	T	0.0262	-0.0047	0.5867	0.5933	3	0.0022	0.02936	490404	3	0.0047	2.04e-08	1042540
t2d	chol	offspring	duos	unadjusted	rs878017	G	A	G	A	-0.0348	0.0051	0.4591	0.4628	10	0.0022	0.01676	490404	10	0.0061	1.13e-08	845270
t2d	chol	offspring	duos	unadjusted	rs890940	C	T	C	T	-0.0484	0.0024	0.7887	0.772	5	0.0026	0.3611	490404	5	0.0056	9.78e-18	1042540
t2d	chol	offspring	duos	unadjusted	rs911300	G	A	G	A	0.0348	0.0022	0.5422	0.5602	20	0.0022	0.3134	490404	20	0.0046	5.19e-14	1042540
t2d	chol	offspring	duos	unadjusted	rs9316500	G	T	G	T	-0.0473	0.0133	0.2924	0.2639	13	0.0024	1.718e-08	490404	13	0.0051	9.97e-21	1042540
t2d	chol	offspring	duos	unadjusted	rs9319382	C	T	C	T	0.0276	0.0015	0.6786	0.675	13	0.0023	0.5098	490404	13	0.005	2.87e-08	1042540
t2d	chol	offspring	duos	unadjusted	rs9368112	C	T	C	T	-0.0259	-0.0025	0.4753	0.4807	6	0.0022	0.2377	490404	6	0.0047	2.69e-08	1042540
t2d	chol	offspring	duos	unadjusted	rs9379084	G	A	G	A	0.0747	-0.004	0.8803	0.9059	6	0.0035	0.258	490404	6	0.0077	3.7e-22	1039830
t2d	chol	offspring	duos	unadjusted	rs9383649	G	A	G	A	0.0329	-0.0046	0.4192	0.4098	6	0.0022	0.03527	490404	6	0.0046	1.06e-12	1042540
t2d	chol	offspring	duos	unadjusted	rs9555581	C	T	C	T	0.0296	-0.002	0.6102	0.6165	13	0.0022	0.3517	490404	13	0.0047	3.72e-10	1042540
t2d	chol	offspring	duos	unadjusted	rs9563574	C	T	C	T	-0.0406	0.0019	0.177	0.1891	13	0.0028	0.5057	490404	13	0.006	1.64e-11	1042540
t2d	chol	offspring	duos	unadjusted	rs980183	G	A	G	A	0.0363	0.0014	0.3942	0.3855	2	0.0022	0.5091	490404	2	0.0047	1.02e-14	1042540
t2d	chol	offspring	duos	unadjusted	rs9852406	C	T	C	T	-0.0375	-0.0123	0.7464	0.741	3	0.0025	5.865e-07	490404	3	0.0052	8.96e-13	1042540
t2d	chol	offspring	duos	unadjusted	rs9854769	G	A	G	A	0.1075	-0.004	0.319	0.2962	3	0.0023	0.0832	490404	3	0.0049	1.06e-107	1042540
t2d	chol	offspring	duos	unadjusted	rs9873519	C	T	C	T	-0.0375	0.0063	0.466	0.4241	3	0.0022	0.003484	490404	3	0.0046	3.58e-16	1042540
t2d	chol	offspring	duos	unadjusted	rs9873618	G	A	G	A	0.0581	-0.0034	0.7094	0.6919	3	0.0024	0.1521	490404	3	0.0051	2.41e-30	1042540
t2d	chol	offspring	duos	unadjusted	rs9927842	C	T	C	T	-0.0375	0.008	0.8384	0.8527	16	0.003	0.006975	490404	16	0.0065	6.84e-09	1042540
t2d	dbp	offspring	duos	unadjusted	rs10097617	C	T	C	T	-0.0374	-0.115	0.5196	0.4828	8	0.022	1.667e-07	511253	8	0.0045	1.93e-16	1042540
t2d	dbp	offspring	duos	unadjusted	rs10137475	G	A	G	A	0.0255	-0.0192	0.4257	0.4408	14	0.0222	0.386	511253	14	0.0047	4.43e-08	1042540
t2d	dbp	offspring	duos	unadjusted	rs10145154	C	T	C	T	-0.0546	-0.0991	0.7838	0.8004	14	0.0265	0.0001886	511253	14	0.0056	1.06e-22	1042540
t2d	dbp	offspring	duos	unadjusted	rs10188334	C	T	C	T	0.0503	0.2235	0.8277	0.8387	2	0.0294	2.9e-14	511253	2	0.0062	7.76e-16	1042540
t2d	dbp	offspring	duos	unadjusted	rs10240790	G	A	G	A	0.0279	-0.0971	0.7043	0.7278	7	0.0243	6.714e-05	511253	7	0.0051	4.69e-08	1042540
t2d	dbp	offspring	duos	unadjusted	rs10404726	C	T	C	T	0.0277	0.0326	0.5305	0.5274	19	0.022	0.1384	511253	19	0.0047	2.73e-09	1042540
t2d	dbp	offspring	duos	unadjusted	rs10406327	G	C	G	C	-0.037	0.009	0.4754	0.4913	19	0.022	0.6838	511253	19	0.0046	8.75e-16	1042540
t2d	dbp	offspring	duos	unadjusted	rs10407429	G	A	G	A	0.0539	0.0371	0.5785	0.5502	19	0.0222	0.09425	511253	19	0.0047	4.79e-31	1042540
t2d	dbp	offspring	duos	unadjusted	rs10471048	G	C	G	C	0.0337	-0.0072	0.3487	0.3369	4	0.0233	0.7563	511253	4	0.0048	2.31e-12	1042540
t2d	dbp	offspring	duos	unadjusted	rs10490871	G	A	G	A	0.0272	0.0625	0.3694	0.387	3	0.0227	0.005948	511253	3	0.0047	6.58e-09	1042540
t2d	dbp	offspring	duos	unadjusted	rs1059592	G	A	G	A	-0.0269	-0.0673	0.6463	0.653	8	0.023	0.00342	511253	8	0.0048	2.4e-08	1042540
t2d	dbp	offspring	duos	unadjusted	rs10750397	G	A	G	A	-0.048	-0.0365	0.7102	0.7129	11	0.0245	0.1363	511253	11	0.0051	1.01e-20	1042540
t2d	dbp	offspring	duos	unadjusted	rs10771372	C	T	C	T	0.0721	-0.089	0.8049	0.7991	12	0.0276	0.001239	511253	12	0.0058	2.2e-35	1042540
t2d	dbp	offspring	duos	unadjusted	rs10771813	C	A	C	A	0.0259	0.0595	0.5442	0.5557	12	0.0224	0.007849	511253	12	0.0047	2.6e-08	1042540
t2d	dbp	offspring	duos	unadjusted	rs10811661	C	T	C	T	-0.1379	0.0042	0.1717	0.1705	9	0.029	0.8836	511253	9	0.0061	8.14e-112	1042540
t2d	dbp	offspring	duos	unadjusted	rs10821311	G	A	G	A	-0.0358	-0.0455	0.681	0.6768	9	0.0235	0.05297	511253	9	0.0049	4e-13	1042540
t2d	dbp	offspring	duos	unadjusted	rs10841868	G	T	G	T	0.0315	0.0039	0.7394	0.748	12	0.0251	0.8777	511253	12	0.0052	1.65e-09	1042540
t2d	dbp	offspring	duos	unadjusted	rs10915188	G	A	G	A	-0.029	-0.0186	0.4153	0.4307	1	0.0223	0.403	511253	1	0.0046	3.69e-10	1042540
t2d	dbp	offspring	duos	unadjusted	rs10937721	G	C	G	C	-0.0835	-0.005	0.412	0.4203	4	0.0225	0.8229	511253	4	0.0047	6.31e-70	1042540
t2d	dbp	offspring	duos	unadjusted	rs10938398	G	A	G	A	-0.0425	-0.0805	0.5687	0.5925	4	0.0222	0.0002923	511253	4	0.0046	3.91e-20	1042540
t2d	dbp	offspring	duos	unadjusted	rs10963942	G	A	G	A	0.0371	-0.0164	0.3965	0.392	9	0.0225	0.4674	511253	9	0.0047	4.49e-15	1042540
t2d	dbp	offspring	duos	unadjusted	rs10974438	C	A	C	A	0.047	-0.0638	0.3556	0.345	9	0.0231	0.005624	511253	9	0.0048	8.99e-23	1042540
t2d	dbp	offspring	duos	unadjusted	rs10998304	C	T	C	T	0.0306	-0.0537	0.4517	0.4651	10	0.022	0.01492	511253	10	0.0045	1.77e-11	1042540
t2d	dbp	offspring	duos	unadjusted	rs11038672	G	C	G	C	-0.0294	0.0076	0.5238	0.5209	11	0.022	0.7297	511253	11	0.0046	1.04e-10	1042540
t2d	dbp	offspring	duos	unadjusted	rs1111875	C	T	C	T	0.0923	-0.0419	0.5924	0.5743	10	0.0223	0.06042	511253	10	0.0046	5.21e-89	1042540
t2d	dbp	offspring	duos	unadjusted	rs11129735	G	A	G	A	-0.026	0.0198	0.5383	0.5201	3	0.022	0.3681	511253	3	0.0046	1.53e-08	1042540
t2d	dbp	offspring	duos	unadjusted	rs11155073	C	T	C	T	-0.0304	-0.1191	0.579	0.5938	6	0.0223	9.304e-08	511253	6	0.0046	4.43e-11	1042540
t2d	dbp	offspring	duos	unadjusted	rs11201999	C	T	C	T	0.0259	0.055	0.5369	0.5716	10	0.0221	0.01265	511253	10	0.0045	1.25e-08	1042540
t2d	dbp	offspring	duos	unadjusted	rs11257655	C	T	C	T	-0.0907	0.0029	0.7809	0.7989	10	0.0271	0.9159	511253	10	0.0074	7.25e-35	845270
t2d	dbp	offspring	duos	unadjusted	rs1127215	C	T	C	T	0.043	0.0385	0.5853	0.5615	1	0.0222	0.08317	511253	1	0.0046	1.93e-20	1042540
t2d	dbp	offspring	duos	unadjusted	rs113036477	C	T	C	T	0.0715	0.0242	0.9381	0.9247	12	0.0468	0.6046	511253	12	0.0099	4.09e-13	1042540
t2d	dbp	offspring	duos	unadjusted	rs114136102	C	T	C	T	0.072	-0.1035	0.0397	0.041	5	0.0557	0.06312	511253	5	0.012	2.05e-09	1042540
t2d	dbp	offspring	duos	unadjusted	rs11558471	G	A	G	A	-0.1031	0.022	0.3163	0.3133	8	0.0236	0.3512	511253	8	0.0049	3.98e-98	1042540
t2d	dbp	offspring	duos	unadjusted	rs11602873	T	A	T	A	-0.0976	0.0345	0.1563	0.1731	11	0.03	0.2495	511253	11	0.0064	8.91e-52	1042540
t2d	dbp	offspring	duos	unadjusted	rs11616380	G	T	G	T	0.0793	-0.0681	0.7206	0.7172	13	0.0243	0.005154	511253	13	0.0051	7.99e-54	1042540
t2d	dbp	offspring	duos	unadjusted	rs11657964	G	A	G	A	-0.0589	0.067	0.5957	0.5976	17	0.0224	0.002857	511253	17	0.0047	1.23e-36	1042540
t2d	dbp	offspring	duos	unadjusted	rs11708067	G	A	G	A	-0.0782	0.086	0.2286	0.2336	3	0.0256	0.000778	511253	3	0.0055	1.5e-46	1042540
t2d	dbp	offspring	duos	unadjusted	rs117316450	G	C	G	C	0.1308	-0.0421	0.0188	0.0151	11	0.0791	0.5945	511253	11	0.0178	2.07e-13	1041220
t2d	dbp	offspring	duos	unadjusted	rs11759026	G	A	G	A	0.0646	-0.1004	0.2307	0.2439	6	0.0263	0.0001329	511253	6	0.0073	6.68e-19	845270
t2d	dbp	offspring	duos	unadjusted	rs11793831	G	T	G	T	-0.0274	-0.0439	0.5949	0.5762	9	0.0223	0.04864	511253	9	0.0047	4.21e-09	1042540
t2d	dbp	offspring	duos	unadjusted	rs11830243	C	T	C	T	-0.0442	-0.0662	0.887	0.8949	12	0.0357	0.06397	511253	12	0.0074	2.1e-09	1042540
t2d	dbp	offspring	duos	unadjusted	rs11870735	C	T	C	T	-0.0339	-0.0432	0.8178	0.8332	17	0.0288	0.1328	511253	17	0.006	1.68e-08	1042540
t2d	dbp	offspring	duos	unadjusted	rs11940813	G	A	G	A	0.0371	-0.0066	0.137	0.1598	4	0.0319	0.8361	511253	4	0.0067	2.65e-08	1042540
t2d	dbp	offspring	duos	unadjusted	rs11967262	G	C	G	C	0.0365	0.1345	0.4877	0.4783	6	0.022	9.422e-10	511253	6	0.0046	2.23e-15	1042540
t2d	dbp	offspring	duos	unadjusted	rs12001437	C	T	C	T	0.0339	0.0576	0.3727	0.3663	9	0.0228	0.01135	511253	9	0.0047	6.27e-13	1042540
t2d	dbp	offspring	duos	unadjusted	rs12263348	C	T	C	T	-0.0282	-0.1604	0.6615	0.6604	10	0.0231	3.497e-12	511253	10	0.0049	7.77e-09	1042540
t2d	dbp	offspring	duos	unadjusted	rs12305809	G	A	G	A	0.0333	0.0932	0.6065	0.6345	12	0.0225	3.456e-05	511253	12	0.0047	1.45e-12	1042540
t2d	dbp	offspring	duos	unadjusted	rs12463719	G	A	G	A	-0.0319	-0.0574	0.7183	0.7539	2	0.0247	0.01999	511253	2	0.0052	6.15e-10	1042540
t2d	dbp	offspring	duos	unadjusted	rs12505942	C	T	C	T	-0.0298	-0.0722	0.3385	0.3584	4	0.0231	0.001774	511253	4	0.0048	7.03e-10	1042540
t2d	dbp	offspring	duos	unadjusted	rs12509379	G	T	G	T	-0.0312	-0.0263	0.7883	0.7546	4	0.0271	0.3317	511253	4	0.0056	2.66e-08	1042540
t2d	dbp	offspring	duos	unadjusted	rs12519500	C	A	C	A	0.038	0.0258	0.6537	0.6086	5	0.0229	0.2608	511253	5	0.0048	1.76e-15	1042540
t2d	dbp	offspring	duos	unadjusted	rs1260326	C	T	C	T	0.0638	-0.0185	0.5946	0.6569	2	0.0225	0.4107	511253	2	0.0047	2.55e-42	1035400
t2d	dbp	offspring	duos	unadjusted	rs12625671	C	T	C	T	0.0653	-0.0452	0.1135	0.109	20	0.0357	0.2061	511253	20	0.0074	6.74e-19	1042540
t2d	dbp	offspring	duos	unadjusted	rs12741141	G	C	G	C	0.0395	0.1048	0.3615	0.3561	1	0.023	5.296e-06	511253	1	0.0048	1.37e-16	1042540
t2d	dbp	offspring	duos	unadjusted	rs12820906	G	A	G	A	-0.0433	-0.142	0.2436	0.2399	12	0.0256	2.749e-08	511253	12	0.0055	2.21e-15	1042540
t2d	dbp	offspring	duos	unadjusted	rs12823740	C	A	C	A	0.041	-0.0402	0.6614	0.6594	12	0.0233	0.08458	511253	12	0.0048	1.48e-17	1042540
t2d	dbp	offspring	duos	unadjusted	rs12890750	G	T	G	T	0.0284	0.1181	0.6392	0.6352	14	0.023	2.973e-07	511253	14	0.0048	2.84e-09	1042540
t2d	dbp	offspring	duos	unadjusted	rs12910361	G	A	G	A	0.0716	0.1138	0.6982	0.7013	15	0.0242	2.589e-06	511253	15	0.0051	2.97e-44	1042540
t2d	dbp	offspring	duos	unadjusted	rs12920022	T	A	T	A	-0.0391	0.0578	0.8397	0.8407	16	0.0304	0.05693	511253	16	0.0065	2.26e-09	1042540
t2d	dbp	offspring	duos	unadjusted	rs13237518	C	A	C	A	-0.0292	-0.0132	0.5858	0.5754	7	0.0222	0.5519	511253	7	0.0047	7.73e-10	1042540
t2d	dbp	offspring	duos	unadjusted	rs13262861	C	A	C	A	0.1016	0.0019	0.8238	0.8458	8	0.0295	0.9479	511253	8	0.0063	2.84e-59	1042540
t2d	dbp	offspring	duos	unadjusted	rs13389219	C	T	C	T	0.0648	0.1056	0.6033	0.5996	2	0.0224	2.534e-06	511253	2	0.0047	7.35e-44	1042540
t2d	dbp	offspring	duos	unadjusted	rs13414140	C	T	C	T	0.1183	0.0214	0.8858	0.9052	2	0.0349	0.5387	511253	2	0.0072	4.31e-60	1042540
t2d	dbp	offspring	duos	unadjusted	rs1412234	C	T	C	T	0.044	0.104	0.3192	0.3112	9	0.0235	9.144e-06	511253	9	0.0049	4e-19	1042540
t2d	dbp	offspring	duos	unadjusted	rs1421085	C	T	C	T	0.1177	0.1296	0.4142	0.4184	16	0.0224	6.808e-09	511253	16	0.0046	5.63e-144	1042540
t2d	dbp	offspring	duos	unadjusted	rs1449348	C	T	C	T	0.0448	0.0443	0.8585	0.8531	3	0.0315	0.1594	511253	3	0.0065	6.64e-12	1042540
t2d	dbp	offspring	duos	unadjusted	rs1475655	T	A	T	A	-0.0436	-0.0345	0.2527	0.2438	13	0.0251	0.1695	511253	13	0.0053	2.47e-16	1042540
t2d	dbp	offspring	duos	unadjusted	rs1493694	C	T	C	T	-0.0705	-0.0309	0.8928	0.8849	1	0.0353	0.381	511253	1	0.0073	6.51e-22	1042540
t2d	dbp	offspring	duos	unadjusted	rs1513272	C	T	C	T	0.0811	0.0361	0.5087	0.5312	7	0.022	0.1006	511253	7	0.0045	3.97e-71	1042540
t2d	dbp	offspring	duos	unadjusted	rs1531583	G	T	G	T	-0.0994	0.2076	0.9553	0.9474	4	0.0556	0.0001875	511253	4	0.0112	7.06e-19	1039830
t2d	dbp	offspring	duos	unadjusted	rs1562398	G	C	G	C	0.041	0.1259	0.4169	0.4034	7	0.0224	1.827e-08	511253	7	0.0047	1.99e-18	1042540
t2d	dbp	offspring	duos	unadjusted	rs1573090	G	T	G	T	-0.0446	0.0535	0.4648	0.4501	6	0.0225	0.0173	511253	6	0.0046	3.88e-22	1042540
t2d	dbp	offspring	duos	unadjusted	rs17035289	C	T	C	T	0.0428	-0.0137	0.1708	0.1604	4	0.0301	0.6485	511253	4	0.0062	5.71e-12	1042540
t2d	dbp	offspring	duos	unadjusted	rs17036160	C	T	C	T	0.1028	-0.0799	0.8796	0.8667	3	0.0338	0.01798	511253	3	0.0071	3.04e-47	1042540
t2d	dbp	offspring	duos	unadjusted	rs1705263	C	A	C	A	0.0398	-0.0289	0.5688	0.5409	12	0.0221	0.1905	511253	12	0.0046	1.22e-17	1042540
t2d	dbp	offspring	duos	unadjusted	rs17294565	C	A	C	A	0.0274	0.0683	0.3813	0.3919	8	0.0226	0.00247	511253	8	0.0047	4.74e-09	1042540
t2d	dbp	offspring	duos	unadjusted	rs17354348	G	A	G	A	-0.0294	-0.049	0.2583	0.2336	2	0.0254	0.05387	511253	2	0.0053	2.99e-08	1042540
t2d	dbp	offspring	duos	unadjusted	rs174541	C	T	C	T	-0.0292	0.0602	0.354	0.37	11	0.0228	0.008327	511253	11	0.0048	8.63e-10	1042540
t2d	dbp	offspring	duos	unadjusted	rs17522122	G	T	G	T	-0.0343	-0.0534	0.5238	0.5331	14	0.0221	0.01544	511253	14	0.0046	1.27e-13	1042540
t2d	dbp	offspring	duos	unadjusted	rs17624303	C	T	C	T	0.0285	0.0724	0.7247	0.7366	2	0.025	0.003717	511253	2	0.0052	4.88e-08	1042540
t2d	dbp	offspring	duos	unadjusted	rs17684074	G	C	G	C	0.0312	0.0801	0.7389	0.7274	18	0.0253	0.001548	511253	18	0.0053	4.12e-09	1042540
t2d	dbp	offspring	duos	unadjusted	rs1783541	C	T	C	T	-0.0484	-0.0026	0.7972	0.8024	11	0.0267	0.9234	511253	11	0.0057	3.89e-17	1042540
t2d	dbp	offspring	duos	unadjusted	rs1872635	G	A	G	A	-0.0282	-0.0287	0.3136	0.3174	12	0.0238	0.2285	511253	12	0.0049	1.28e-08	1042540
t2d	dbp	offspring	duos	unadjusted	rs1968204	C	T	C	T	-0.0566	-0.0689	0.893	0.9002	7	0.0375	0.06618	511253	7	0.008	1.08e-12	1042540
t2d	dbp	offspring	duos	unadjusted	rs2011603	G	A	G	A	-0.0383	-0.1468	0.2752	0.2559	4	0.025	4.273e-09	511253	4	0.0052	1.59e-13	1042540
t2d	dbp	offspring	duos	unadjusted	rs2033159	C	A	C	A	0.0352	-0.0207	0.2341	0.2234	2	0.0264	0.4333	511253	2	0.0057	4.9e-10	1042540
t2d	dbp	offspring	duos	unadjusted	rs2055997	G	A	G	A	0.0313	-0.0085	0.7014	0.7055	4	0.0241	0.7249	511253	4	0.0051	6.53e-10	1042540
t2d	dbp	offspring	duos	unadjusted	rs2080090	T	A	T	A	-0.0525	0.0052	0.8116	0.8002	17	0.028	0.8526	511253	17	0.0059	7.84e-19	1042540
t2d	dbp	offspring	duos	unadjusted	rs2103132	G	C	G	C	-0.0319	-0.1465	0.749	0.7657	7	0.0256	1.022e-08	511253	7	0.0053	1.88e-09	1042540
t2d	dbp	offspring	duos	unadjusted	rs2115107	G	A	G	A	-0.0382	-0.0042	0.6076	0.6132	19	0.0226	0.8515	511253	19	0.0047	8.45e-16	1039830
t2d	dbp	offspring	duos	unadjusted	rs2191349	G	T	G	T	-0.0661	0.0134	0.461	0.4703	7	0.022	0.5432	511253	7	0.0045	6.41e-48	1042540
t2d	dbp	offspring	duos	unadjusted	rs2237895	C	A	C	A	0.0725	-0.0526	0.4231	0.4418	11	0.0222	0.01786	511253	11	0.0047	2.73e-54	1042540
t2d	dbp	offspring	duos	unadjusted	rs2250301	G	A	G	A	0.0322	-0.0153	0.7481	0.7381	10	0.0253	0.547	511253	10	0.0053	1.27e-09	1042540
t2d	dbp	offspring	duos	unadjusted	rs2268078	G	A	G	A	-0.0387	-0.018	0.3447	0.3361	20	0.023	0.4339	511253	20	0.0049	2.14e-15	1042540
t2d	dbp	offspring	duos	unadjusted	rs2292662	C	T	C	T	0.0556	-0.0091	0.8436	0.8503	3	0.0308	0.7668	511253	3	0.0065	7.64e-18	1042540
t2d	dbp	offspring	duos	unadjusted	rs2297508	G	C	G	C	-0.0334	-0.0515	0.632	0.6717	17	0.0231	0.02604	511253	17	0.0047	1.86e-12	1042540
t2d	dbp	offspring	duos	unadjusted	rs2410767	G	C	G	C	-0.0325	-0.1503	0.2211	0.1979	5	0.0271	2.857e-08	511253	5	0.0056	6.79e-09	1042540
t2d	dbp	offspring	duos	unadjusted	rs243018	G	C	G	C	0.056	-0.0014	0.463	0.4441	2	0.0223	0.9518	511253	2	0.0046	1.52e-33	1042540
t2d	dbp	offspring	duos	unadjusted	rs256904	T	A	T	A	0.0692	0.0942	0.7297	0.735	5	0.0252	0.00018	511253	5	0.0053	2.55e-39	1042540
t2d	dbp	offspring	duos	unadjusted	rs2583921	C	A	C	A	0.0954	0.1022	0.0922	0.0882	12	0.0388	0.008407	511253	12	0.008	8.98e-33	1042540
t2d	dbp	offspring	duos	unadjusted	rs2613503	C	A	C	A	-0.0392	-0.0318	0.1988	0.2012	1	0.0275	0.2474	511253	1	0.006	7.48e-11	1042540
t2d	dbp	offspring	duos	unadjusted	rs2658746	C	T	C	T	0.0303	-0.0464	0.3897	0.3924	18	0.0226	0.0402	511253	18	0.0047	9.89e-11	1042540
t2d	dbp	offspring	duos	unadjusted	rs2725371	G	A	G	A	-0.0371	-0.0995	0.6895	0.727	8	0.024	3.493e-05	511253	8	0.0051	2.14e-13	1042540
t2d	dbp	offspring	duos	unadjusted	rs2732480	C	A	C	A	0.0337	-0.0021	0.5648	0.5525	12	0.0222	0.9232	511253	12	0.0046	3.05e-13	1042540
t2d	dbp	offspring	duos	unadjusted	rs2733289	C	T	C	T	0.0301	-0.0271	0.4775	0.4921	12	0.022	0.2189	511253	12	0.0046	3.98e-11	1042540
t2d	dbp	offspring	duos	unadjusted	rs2796441	G	A	G	A	0.0589	0.0157	0.5906	0.5778	9	0.0222	0.4787	511253	9	0.0047	9.96e-37	1042540
t2d	dbp	offspring	duos	unadjusted	rs2908286	C	T	C	T	-0.0683	0.0311	0.8287	0.8366	7	0.0288	0.2805	511253	7	0.0061	2.64e-29	1042540
t2d	dbp	offspring	duos	unadjusted	rs2933211	G	A	G	A	-0.0268	-0.0838	0.499	0.5243	14	0.022	0.0001391	511253	14	0.0046	6.24e-09	1042540
t2d	dbp	offspring	duos	unadjusted	rs2972145	C	T	C	T	0.09	0.1184	0.6354	0.6168	2	0.0229	2.281e-07	511253	2	0.0048	7.45e-80	1042540
t2d	dbp	offspring	duos	unadjusted	rs303760	C	T	C	T	-0.0342	-0.116	0.6522	0.6603	18	0.0231	5.332e-07	511253	18	0.0048	1.48e-12	1042540
t2d	dbp	offspring	duos	unadjusted	rs3111316	G	A	G	A	-0.0442	-0.0151	0.4116	0.4142	19	0.0222	0.4972	511253	19	0.0047	3.43e-21	1039830
t2d	dbp	offspring	duos	unadjusted	rs3176466	C	T	C	T	0.0642	-0.1596	0.9033	0.906	1	0.0384	3.265e-05	511253	1	0.008	9.36e-16	1042540
t2d	dbp	offspring	duos	unadjusted	rs340874	C	T	C	T	0.0668	0.004	0.5528	0.5611	1	0.0221	0.8579	511253	1	0.0046	5.37e-48	1042540
t2d	dbp	offspring	duos	unadjusted	rs34143602	G	A	G	A	0.0347	0.0435	0.4221	0.4342	15	0.0223	0.05103	511253	15	0.0047	1e-13	1042540
t2d	dbp	offspring	duos	unadjusted	rs34589210	G	A	G	A	-0.039	-0.0491	0.8571	0.873	2	0.0315	0.1197	511253	2	0.0067	6.89e-09	1042540
t2d	dbp	offspring	duos	unadjusted	rs346240	G	A	G	A	0.031	0.0634	0.2231	0.2103	18	0.0272	0.01976	511253	18	0.0056	3.62e-08	1042540
t2d	dbp	offspring	duos	unadjusted	rs34990153	G	A	G	A	-0.0384	-0.1785	0.439	0.4217	8	0.0222	8.631e-16	511253	8	0.0047	1.99e-16	1042540
t2d	dbp	offspring	duos	unadjusted	rs35004890	G	T	G	T	-0.0363	-0.0019	0.779	0.767	19	0.0261	0.9423	511253	19	0.0059	8.57e-10	1039830
t2d	dbp	offspring	duos	unadjusted	rs35352848	C	T	C	T	-0.0623	-0.017	0.2069	0.2317	3	0.027	0.5282	511253	3	0.0057	7.37e-28	1042540
t2d	dbp	offspring	duos	unadjusted	rs35895680	C	A	C	A	0.0559	0.1304	0.6858	0.6872	17	0.0236	3.288e-08	511253	17	0.005	1.42e-28	1042540
t2d	dbp	offspring	duos	unadjusted	rs36051838	C	T	C	T	0.044	0.0155	0.0888	0.0848	10	0.0392	0.6924	511253	10	0.008	4.54e-08	1042540
t2d	dbp	offspring	duos	unadjusted	rs36111056	G	A	G	A	0.0341	0.0597	0.7802	0.7806	15	0.0269	0.02629	511253	15	0.0057	1.97e-09	1042540
t2d	dbp	offspring	duos	unadjusted	rs3747207	G	A	G	A	-0.0471	-0.047	0.7791	0.764	22	0.0266	0.07749	511253	22	0.0055	9.26e-18	1042540
t2d	dbp	offspring	duos	unadjusted	rs3764002	C	T	C	T	0.0396	-0.0065	0.7412	0.7415	12	0.025	0.7934	511253	12	0.0052	2.69e-14	1042540
t2d	dbp	offspring	duos	unadjusted	rs3798519	C	A	C	A	0.0495	0.0515	0.1803	0.1803	6	0.0286	0.07178	511253	6	0.0059	5.49e-17	1042540
t2d	dbp	offspring	duos	unadjusted	rs3872707	G	A	G	A	-0.0446	-0.0723	0.8599	0.8873	3	0.0338	0.03215	511253	3	0.0067	3.46e-11	1042540
t2d	dbp	offspring	duos	unadjusted	rs41276588	G	A	G	A	-0.0375	0.0044	0.717	0.7016	1	0.0244	0.8579	511253	1	0.0052	4.1e-13	1042540
t2d	dbp	offspring	duos	unadjusted	rs4132228	C	T	C	T	0.0471	0.0807	0.7026	0.7175	3	0.0243	0.0008956	511253	3	0.005	6.22e-21	1042540
t2d	dbp	offspring	duos	unadjusted	rs429358	C	T	C	T	-0.073	-0.1392	0.1454	0.1694	19	0.0301	3.838e-06	511253	19	0.0066	3.98e-28	1039830
t2d	dbp	offspring	duos	unadjusted	rs4688760	C	T	C	T	-0.034	-0.1712	0.326	0.3032	3	0.0238	6.688e-13	511253	3	0.005	1.1e-11	1042540
t2d	dbp	offspring	duos	unadjusted	rs4709746	C	T	C	T	0.0581	0.1727	0.8687	0.8463	6	0.0322	7.931e-08	511253	6	0.007	1.03e-16	1042540
t2d	dbp	offspring	duos	unadjusted	rs4721089	C	T	C	T	-0.034	-0.1283	0.2432	0.219	7	0.0267	1.553e-06	511253	7	0.0055	7.92e-10	1042540
t2d	dbp	offspring	duos	unadjusted	rs4796224	G	A	G	A	0.0252	0.1135	0.4738	0.4772	17	0.022	2.644e-07	511253	17	0.0045	2.71e-08	1042540
t2d	dbp	offspring	duos	unadjusted	rs4805681	C	T	C	T	0.0269	-0.1389	0.6101	0.5987	19	0.0225	7.164e-10	511253	19	0.0047	1.32e-08	1042540
t2d	dbp	offspring	duos	unadjusted	rs4809369	G	A	G	A	0.0337	0.1129	0.5548	0.536	20	0.0221	3.277e-07	511253	20	0.0046	4.27e-13	1039830
t2d	dbp	offspring	duos	unadjusted	rs4845987	G	C	G	C	-0.0282	-0.033	0.3085	0.2961	1	0.0242	0.1723	511253	1	0.0051	2.78e-08	1042540
t2d	dbp	offspring	duos	unadjusted	rs4865796	G	A	G	A	-0.0466	-0.0969	0.3184	0.3249	5	0.0237	4.458e-05	511253	5	0.0049	4.64e-21	1042540
t2d	dbp	offspring	duos	unadjusted	rs4899280	C	T	C	T	-0.0276	-0.0518	0.67	0.6488	14	0.0233	0.02596	511253	14	0.0048	1.02e-08	1042540
t2d	dbp	offspring	duos	unadjusted	rs4916253	G	T	G	T	0.0274	0.1556	0.4311	0.443	1	0.0221	2.123e-12	511253	1	0.0046	3.09e-09	1042540
t2d	dbp	offspring	duos	unadjusted	rs4929965	G	A	G	A	-0.0619	-0.0581	0.6152	0.6203	11	0.0227	0.01039	511253	11	0.0048	2.46e-38	1039830
t2d	dbp	offspring	duos	unadjusted	rs495203	C	T	C	T	-0.0493	0.203	0.6651	0.6444	9	0.0235	5.08e-18	511253	9	0.0048	1.03e-24	1042540
t2d	dbp	offspring	duos	unadjusted	rs4984980	G	A	G	A	-0.0351	-0.0083	0.8117	0.8293	16	0.0286	0.7719	511253	16	0.006	3.79e-09	1042540
t2d	dbp	offspring	duos	unadjusted	rs5219	C	T	C	T	-0.0685	-0.0618	0.6272	0.5964	11	0.0228	0.006803	511253	11	0.0047	3.15e-48	1042540
t2d	dbp	offspring	duos	unadjusted	rs545608	G	C	G	C	-0.0355	-0.0426	0.8024	0.7684	1	0.0269	0.1137	511253	1	0.0057	6.5e-10	1042540
t2d	dbp	offspring	duos	unadjusted	rs55857387	C	T	C	T	-0.0524	-0.0429	0.1947	0.18	16	0.0278	0.1218	511253	16	0.0059	6.71e-19	1042540
t2d	dbp	offspring	duos	unadjusted	rs56348580	G	C	G	C	0.0575	0.0203	0.6958	0.7049	12	0.0239	0.3957	511253	12	0.005	2.33e-30	1042540
t2d	dbp	offspring	duos	unadjusted	rs56394279	C	T	C	T	0.0314	0.0364	0.468	0.4557	3	0.022	0.09845	511253	3	0.0046	5.3e-12	1042540
t2d	dbp	offspring	duos	unadjusted	rs567185	C	T	C	T	-0.037	-0.1461	0.3656	0.3296	1	0.0231	2.502e-10	511253	1	0.0048	1.55e-14	1042540
t2d	dbp	offspring	duos	unadjusted	rs5753043	C	A	C	A	0.0613	0.0855	0.8979	0.9205	22	0.0382	0.02537	511253	22	0.0081	3.76e-14	1042540
t2d	dbp	offspring	duos	unadjusted	rs576674	G	A	G	A	0.0612	-0.0533	0.1848	0.1477	13	0.0296	0.07188	511253	13	0.0061	1.25e-23	1042540
t2d	dbp	offspring	duos	unadjusted	rs58542926	C	T	C	T	-0.089	-0.2266	0.9245	0.9129	19	0.0413	4.04e-08	511253	19	0.0086	4.67e-25	1042540
t2d	dbp	offspring	duos	unadjusted	rs60519666	G	A	G	A	0.0347	-0.0278	0.6769	0.6553	6	0.0235	0.2372	511253	6	0.005	3.19e-12	1042540
t2d	dbp	offspring	duos	unadjusted	rs6066138	G	A	G	A	0.0451	0.0341	0.7252	0.741	20	0.0245	0.1636	511253	20	0.0051	1.58e-18	1042540
t2d	dbp	offspring	duos	unadjusted	rs61779275	C	T	C	T	-0.0753	-0.1004	0.7804	0.7991	1	0.027	0.0001973	511253	1	0.0055	3.35e-43	1042540
t2d	dbp	offspring	duos	unadjusted	rs62075585	G	A	G	A	0.0295	0.1692	0.4735	0.4582	17	0.022	1.494e-14	511253	17	0.0046	1.25e-10	1042540
t2d	dbp	offspring	duos	unadjusted	rs62515938	C	T	C	T	-0.0286	-0.0179	0.7395	0.7419	8	0.025	0.4732	511253	8	0.0052	2.97e-08	1042540
t2d	dbp	offspring	duos	unadjusted	rs62618693	C	T	C	T	0.0853	0.0395	0.9566	0.9618	11	0.0534	0.4589	511253	11	0.0114	6.83e-14	1039830
t2d	dbp	offspring	duos	unadjusted	rs6459733	G	C	G	C	0.0508	0.0688	0.6655	0.6807	7	0.0234	0.003246	511253	7	0.0049	9.66e-25	1042540
t2d	dbp	offspring	duos	unadjusted	rs6741676	G	A	G	A	-0.0324	-0.06	0.3321	0.321	2	0.0233	0.01013	511253	2	0.0049	3.64e-11	1042540
t2d	dbp	offspring	duos	unadjusted	rs6777684	G	A	G	A	0.0569	-0.033	0.6076	0.6061	3	0.0226	0.1438	511253	3	0.0047	3.77e-33	1042540
t2d	dbp	offspring	duos	unadjusted	rs6819331	C	T	C	T	0.0404	-0.0376	0.6796	0.6715	4	0.0236	0.1115	511253	4	0.0049	2.21e-16	1042540
t2d	dbp	offspring	duos	unadjusted	rs6821438	G	A	G	A	-0.0289	-0.0437	0.4691	0.4884	4	0.022	0.04675	511253	4	0.0046	3.66e-10	1042540
t2d	dbp	offspring	duos	unadjusted	rs6878122	G	A	G	A	0.0554	-0.0209	0.3114	0.2951	5	0.0236	0.3769	511253	5	0.0049	4.6e-29	1039830
t2d	dbp	offspring	duos	unadjusted	rs6976111	C	A	C	A	-0.0318	-0.076	0.6933	0.6728	7	0.024	0.001547	511253	7	0.0052	7.93e-10	1042540
t2d	dbp	offspring	duos	unadjusted	rs7026688	G	A	G	A	0.0444	0.0803	0.8632	0.8566	9	0.032	0.01204	511253	9	0.0067	3.4e-11	1042540
t2d	dbp	offspring	duos	unadjusted	rs703981	G	C	G	C	0.0613	0.022	0.5439	0.5477	10	0.022	0.3171	511253	10	0.0046	2.13e-40	1042540
t2d	dbp	offspring	duos	unadjusted	rs7099048	G	A	G	A	-0.0282	0.0087	0.4964	0.465	10	0.022	0.6943	511253	10	0.0046	8.93e-10	1042540
t2d	dbp	offspring	duos	unadjusted	rs7163757	C	T	C	T	0.0405	0.0088	0.5741	0.5447	15	0.0222	0.6902	511253	15	0.0046	1.64e-18	1042540
t2d	dbp	offspring	duos	unadjusted	rs7240767	C	T	C	T	0.0368	0.0282	0.3792	0.3893	18	0.0225	0.2109	511253	18	0.0063	5.03e-09	845270
t2d	dbp	offspring	duos	unadjusted	rs72695645	G	A	G	A	0.0611	0.0005	0.8599	0.8551	4	0.0317	0.9867	511253	4	0.0067	8.66e-20	1042540
t2d	dbp	offspring	duos	unadjusted	rs72926932	C	A	C	A	0.0749	-0.1951	0.0783	0.0844	18	0.04	1.056e-06	511253	18	0.0082	7.58e-20	1042540
t2d	dbp	offspring	duos	unadjusted	rs72951506	C	T	C	T	0.0423	0.1093	0.8521	0.8469	6	0.0303	0.000311	511253	6	0.0065	9.22e-11	1042540
t2d	dbp	offspring	duos	unadjusted	rs73872717	C	T	C	T	0.0856	-0.33	0.9534	0.9401	3	0.0513	1.258e-10	511253	3	0.0109	4.78e-15	1042540
t2d	dbp	offspring	duos	unadjusted	rs74804697	G	C	G	C	-0.0837	0.0234	0.0434	0.0528	15	0.052	0.6523	511253	15	0.0121	4.68e-12	1041220
t2d	dbp	offspring	duos	unadjusted	rs75432112	G	A	G	A	-0.1344	-0.1214	0.9517	0.9554	5	0.0512	0.01784	511253	5	0.0107	5.34e-36	1039830
t2d	dbp	offspring	duos	unadjusted	rs756145	G	A	G	A	-0.0286	-0.0677	0.6907	0.6921	9	0.0239	0.004563	511253	9	0.0049	5.52e-09	1042540
t2d	dbp	offspring	duos	unadjusted	rs7561798	G	A	G	A	0.0281	0.0468	0.4852	0.491	2	0.022	0.03312	511253	2	0.0046	1.16e-09	1042540
t2d	dbp	offspring	duos	unadjusted	rs7568172	G	A	G	A	0.0674	0.0494	0.9396	0.9365	2	0.0452	0.274	511253	2	0.0096	2.64e-12	1042540
t2d	dbp	offspring	duos	unadjusted	rs75756987	G	C	G	C	0.0439	0.0234	0.8876	0.8737	21	0.0356	0.5118	511253	21	0.0073	1.61e-09	1042540
t2d	dbp	offspring	duos	unadjusted	rs7609422	G	A	G	A	0.0295	0.0556	0.4095	0.3697	2	0.0225	0.01349	511253	2	0.0047	2.67e-10	1042540
t2d	dbp	offspring	duos	unadjusted	rs7660000	C	T	C	T	0.0309	0.0656	0.7131	0.7171	4	0.0244	0.007208	511253	4	0.0051	1.29e-09	1042540
t2d	dbp	offspring	duos	unadjusted	rs7695096	C	T	C	T	0.0381	0.1581	0.5208	0.4919	4	0.022	6.642e-13	511253	4	0.0046	1.27e-16	1042540
t2d	dbp	offspring	duos	unadjusted	rs7756992	G	A	G	A	0.1217	0.093	0.2706	0.2643	6	0.0249	0.0001822	511253	6	0.0051	5.52e-128	1042540
t2d	dbp	offspring	duos	unadjusted	rs7858727	C	A	C	A	0.0344	-0.0968	0.2233	0.2189	9	0.0271	0.000357	511253	9	0.0056	8.33e-10	1042540
t2d	dbp	offspring	duos	unadjusted	rs7903146	C	T	C	T	-0.28	0.052	0.7079	0.7327	10	0.0243	0.03197	511253	10	0.005	1e-200	1042540
t2d	dbp	offspring	duos	unadjusted	rs8008540	C	T	C	T	0.0301	0.0114	0.5688	0.5646	14	0.0222	0.6063	511253	14	0.0046	7.99e-11	1042540
t2d	dbp	offspring	duos	unadjusted	rs8010382	G	A	G	A	0.0322	-0.0156	0.4373	0.4233	14	0.0228	0.4932	511253	14	0.0047	5.74e-12	1042540
t2d	dbp	offspring	duos	unadjusted	rs8018512	G	A	G	A	0.0369	0.0332	0.7417	0.7501	14	0.0254	0.1913	511253	14	0.0052	1.3e-12	1042540
t2d	dbp	offspring	duos	unadjusted	rs8031576	C	A	C	A	0.057	-0.0082	0.289	0.2889	15	0.0244	0.7355	511253	15	0.0051	1.74e-29	1042540
t2d	dbp	offspring	duos	unadjusted	rs8054556	G	A	G	A	-0.0364	-0.1274	0.5383	0.5351	16	0.022	6.792e-09	511253	16	0.0046	3.68e-15	1042540
t2d	dbp	offspring	duos	unadjusted	rs8071043	C	T	C	T	0.0541	0.1834	0.3284	0.3101	17	0.0235	5.832e-15	511253	17	0.0049	5.16e-28	1042540
t2d	dbp	offspring	duos	unadjusted	rs827237	C	T	C	T	-0.0365	0.019	0.795	0.7982	10	0.0276	0.4904	511253	10	0.0058	3.56e-10	1042540
t2d	dbp	offspring	duos	unadjusted	rs838735	G	C	G	C	-0.0294	0.0079	0.6157	0.631	2	0.0226	0.7259	511253	2	0.0047	3.64e-10	1042540
t2d	dbp	offspring	duos	unadjusted	rs844215	C	T	C	T	0.0262	0.0689	0.5867	0.5934	3	0.0223	0.002036	511253	3	0.0047	2.04e-08	1042540
t2d	dbp	offspring	duos	unadjusted	rs878017	G	A	G	A	-0.0348	-0.0678	0.4591	0.4634	10	0.022	0.002062	511253	10	0.0061	1.13e-08	845270
t2d	dbp	offspring	duos	unadjusted	rs890940	C	T	C	T	-0.0484	-0.0772	0.7887	0.7724	5	0.0271	0.004315	511253	5	0.0056	9.78e-18	1042540
t2d	dbp	offspring	duos	unadjusted	rs911300	G	A	G	A	0.0348	0.0014	0.5422	0.5596	20	0.0221	0.9509	511253	20	0.0046	5.19e-14	1042540
t2d	dbp	offspring	duos	unadjusted	rs9316500	G	T	G	T	-0.0473	-0.0182	0.2924	0.264	13	0.0242	0.4512	511253	13	0.0051	9.97e-21	1042540
t2d	dbp	offspring	duos	unadjusted	rs9319382	C	T	C	T	0.0276	0.023	0.6786	0.6748	13	0.0237	0.3317	511253	13	0.005	2.87e-08	1042540
t2d	dbp	offspring	duos	unadjusted	rs9368112	C	T	C	T	-0.0259	-0.0005	0.4753	0.4806	6	0.0221	0.9822	511253	6	0.0047	2.69e-08	1042540
t2d	dbp	offspring	duos	unadjusted	rs9379084	G	A	G	A	0.0747	0.1454	0.8803	0.9055	6	0.0358	4.992e-05	511253	6	0.0077	3.7e-22	1039830
t2d	dbp	offspring	duos	unadjusted	rs9555581	C	T	C	T	0.0296	0.0438	0.6102	0.6172	13	0.0225	0.05144	511253	13	0.0047	3.72e-10	1042540
t2d	dbp	offspring	duos	unadjusted	rs9563574	C	T	C	T	-0.0406	0.0398	0.177	0.1886	13	0.0289	0.1682	511253	13	0.006	1.64e-11	1042540
t2d	dbp	offspring	duos	unadjusted	rs980183	G	A	G	A	0.0363	0.0882	0.3942	0.3852	2	0.0225	8.584e-05	511253	2	0.0047	1.02e-14	1042540
t2d	dbp	offspring	duos	unadjusted	rs9852406	C	T	C	T	-0.0375	0.0223	0.7464	0.7411	3	0.0252	0.3755	511253	3	0.0052	8.96e-13	1042540
t2d	dbp	offspring	duos	unadjusted	rs9854769	G	A	G	A	0.1075	-0.0114	0.319	0.2973	3	0.0237	0.6292	511253	3	0.0049	1.06e-107	1042540
t2d	dbp	offspring	duos	unadjusted	rs9873519	C	T	C	T	-0.0375	0.0078	0.466	0.4271	3	0.0221	0.7252	511253	3	0.0046	3.58e-16	1042540
t2d	dbp	offspring	duos	unadjusted	rs9873618	G	A	G	A	0.0581	-0.0872	0.7094	0.6931	3	0.0242	0.0003063	511253	3	0.0051	2.41e-30	1042540
t2d	dbp	offspring	duos	unadjusted	rs9927842	C	T	C	T	-0.0375	-0.0786	0.8384	0.8527	16	0.0304	0.009678	511253	16	0.0065	6.84e-09	1042540
t2d	glu	offspring	duos	unadjusted	rs10097617	C	T	C	T	-0.0374	-0.0128	0.5196	0.4935	8	0.0018	3.212e-13	450996	8	0.0045	1.93e-16	1042540
t2d	glu	offspring	duos	unadjusted	rs10137475	G	A	G	A	0.0255	0.0022	0.4257	0.4364	14	0.0018	0.2051	450996	14	0.0047	4.43e-08	1042540
t2d	glu	offspring	duos	unadjusted	rs10145154	C	T	C	T	-0.0546	-0.0052	0.7838	0.7943	14	0.0021	0.01312	450996	14	0.0056	1.06e-22	1042540
t2d	glu	offspring	duos	unadjusted	rs10188334	C	T	C	T	0.0503	0.0027	0.8277	0.8377	2	0.0023	0.2493	450996	2	0.0062	7.76e-16	1042540
t2d	glu	offspring	duos	unadjusted	rs10240790	G	A	G	A	0.0279	0.0075	0.7043	0.7245	7	0.0019	0.0001183	450996	7	0.0051	4.69e-08	1042540
t2d	glu	offspring	duos	unadjusted	rs10404726	C	T	C	T	0.0277	0.0034	0.5305	0.5278	19	0.0018	0.05556	450996	19	0.0047	2.73e-09	1042540
t2d	glu	offspring	duos	unadjusted	rs10406327	G	C	G	C	-0.037	-0.005	0.4754	0.4863	19	0.0018	0.004737	450996	19	0.0046	8.75e-16	1042540
t2d	glu	offspring	duos	unadjusted	rs10407429	G	A	G	A	0.0539	0.0136	0.5785	0.5521	19	0.0018	1.552e-14	450996	19	0.0047	4.79e-31	1042540
t2d	glu	offspring	duos	unadjusted	rs10471048	G	C	G	C	0.0337	0.0088	0.3487	0.3369	4	0.0019	1.869e-06	450996	4	0.0048	2.31e-12	1042540
t2d	glu	offspring	duos	unadjusted	rs10490871	G	A	G	A	0.0272	0.0022	0.3694	0.3843	3	0.0018	0.2198	450996	3	0.0047	6.58e-09	1042540
t2d	glu	offspring	duos	unadjusted	rs1059592	G	A	G	A	-0.0269	-0.0007	0.6463	0.6497	8	0.0018	0.6927	450996	8	0.0048	2.4e-08	1042540
t2d	glu	offspring	duos	unadjusted	rs10750397	G	A	G	A	-0.048	-0.0027	0.7102	0.7161	11	0.002	0.1714	450996	11	0.0051	1.01e-20	1042540
t2d	glu	offspring	duos	unadjusted	rs10771372	C	T	C	T	0.0721	0.0149	0.8049	0.8007	12	0.0022	1.15e-11	450996	12	0.0058	2.2e-35	1042540
t2d	glu	offspring	duos	unadjusted	rs10771813	C	A	C	A	0.0259	0.0035	0.5442	0.5526	12	0.0018	0.05142	450996	12	0.0047	2.6e-08	1042540
t2d	glu	offspring	duos	unadjusted	rs10811661	C	T	C	T	-0.1379	-0.0275	0.1717	0.1719	9	0.0023	1.239e-32	450996	9	0.0061	8.14e-112	1042540
t2d	glu	offspring	duos	unadjusted	rs10821311	G	A	G	A	-0.0358	0.0017	0.681	0.6794	9	0.0019	0.3691	450996	9	0.0049	4e-13	1042540
t2d	glu	offspring	duos	unadjusted	rs10841868	G	T	G	T	0.0315	0.0031	0.7394	0.7459	12	0.002	0.1226	450996	12	0.0052	1.65e-09	1042540
t2d	glu	offspring	duos	unadjusted	rs10915188	G	A	G	A	-0.029	-0.0035	0.4153	0.4273	1	0.0018	0.04673	450996	1	0.0046	3.69e-10	1042540
t2d	glu	offspring	duos	unadjusted	rs10937721	G	C	G	C	-0.0835	-0.013	0.412	0.416	4	0.0018	4.43e-13	450996	4	0.0047	6.31e-70	1042540
t2d	glu	offspring	duos	unadjusted	rs10938398	G	A	G	A	-0.0425	-0.0043	0.5687	0.5861	4	0.0018	0.01555	450996	4	0.0046	3.91e-20	1042540
t2d	glu	offspring	duos	unadjusted	rs10963942	G	A	G	A	0.0371	0.004	0.3965	0.3923	9	0.0018	0.02546	450996	9	0.0047	4.49e-15	1042540
t2d	glu	offspring	duos	unadjusted	rs10974438	C	A	C	A	0.047	0.0141	0.3556	0.3473	9	0.0018	1.694e-14	450996	9	0.0048	8.99e-23	1042540
t2d	glu	offspring	duos	unadjusted	rs10998304	C	T	C	T	0.0306	0.0036	0.4517	0.4643	10	0.0018	0.04314	450996	10	0.0045	1.77e-11	1042540
t2d	glu	offspring	duos	unadjusted	rs11038672	G	C	G	C	-0.0294	-0.0001	0.5238	0.5192	11	0.0018	0.9653	450996	11	0.0046	1.04e-10	1042540
t2d	glu	offspring	duos	unadjusted	rs1111875	C	T	C	T	0.0923	0.0117	0.5924	0.5788	10	0.0018	5.577e-11	450996	10	0.0046	5.21e-89	1042540
t2d	glu	offspring	duos	unadjusted	rs11129735	G	A	G	A	-0.026	-0.0004	0.5383	0.5265	3	0.0018	0.8106	450996	3	0.0046	1.53e-08	1042540
t2d	glu	offspring	duos	unadjusted	rs11155073	C	T	C	T	-0.0304	-0.0006	0.579	0.5933	6	0.0018	0.7269	450996	6	0.0046	4.43e-11	1042540
t2d	glu	offspring	duos	unadjusted	rs11201999	C	T	C	T	0.0259	0.0027	0.5369	0.5649	10	0.0018	0.1246	450996	10	0.0045	1.25e-08	1042540
t2d	glu	offspring	duos	unadjusted	rs11257655	C	T	C	T	-0.0907	-0.0202	0.7809	0.7955	10	0.0022	8.915e-21	450996	10	0.0074	7.25e-35	845270
t2d	glu	offspring	duos	unadjusted	rs1127215	C	T	C	T	0.043	0.0063	0.5853	0.5623	1	0.0018	0.0003479	450996	1	0.0046	1.93e-20	1042540
t2d	glu	offspring	duos	unadjusted	rs113036477	C	T	C	T	0.0715	0.0301	0.9381	0.928	12	0.0038	1.099e-15	450996	12	0.0099	4.09e-13	1042540
t2d	glu	offspring	duos	unadjusted	rs114136102	C	T	C	T	0.072	0.0058	0.0397	0.0411	5	0.0044	0.1923	450996	5	0.012	2.05e-09	1042540
t2d	glu	offspring	duos	unadjusted	rs11602873	T	A	T	A	-0.0976	-0.0199	0.1563	0.1693	11	0.0024	8.525e-17	450996	11	0.0064	8.91e-52	1042540
t2d	glu	offspring	duos	unadjusted	rs11616380	G	T	G	T	0.0793	0.0155	0.7206	0.7171	13	0.0019	1.21e-15	450996	13	0.0051	7.99e-54	1042540
t2d	glu	offspring	duos	unadjusted	rs11657964	G	A	G	A	-0.0589	-0.0137	0.5957	0.6	17	0.0018	2.31e-14	450996	17	0.0047	1.23e-36	1042540
t2d	glu	offspring	duos	unadjusted	rs11708067	G	A	G	A	-0.0782	-0.036	0.2286	0.2356	3	0.002	4.994e-70	450996	3	0.0055	1.5e-46	1042540
t2d	glu	offspring	duos	unadjusted	rs117316450	G	C	G	C	0.1308	0.0376	0.0188	0.0166	11	0.0062	1.533e-09	450996	11	0.0178	2.07e-13	1041220
t2d	glu	offspring	duos	unadjusted	rs11759026	G	A	G	A	0.0646	0.0088	0.2307	0.2394	6	0.0021	2.611e-05	450996	6	0.0073	6.68e-19	845270
t2d	glu	offspring	duos	unadjusted	rs11793831	G	T	G	T	-0.0274	-0.0049	0.5949	0.5797	9	0.0018	0.005816	450996	9	0.0047	4.21e-09	1042540
t2d	glu	offspring	duos	unadjusted	rs11830243	C	T	C	T	-0.0442	-0.0089	0.887	0.8966	12	0.0029	0.001833	450996	12	0.0074	2.1e-09	1042540
t2d	glu	offspring	duos	unadjusted	rs11870735	C	T	C	T	-0.0339	-0.0038	0.8178	0.8277	17	0.0023	0.09558	450996	17	0.006	1.68e-08	1042540
t2d	glu	offspring	duos	unadjusted	rs11940813	G	A	G	A	0.0371	0.0061	0.137	0.1544	4	0.0026	0.01707	450996	4	0.0067	2.65e-08	1042540
t2d	glu	offspring	duos	unadjusted	rs11967262	G	C	G	C	0.0365	0.0044	0.4877	0.4822	6	0.0018	0.01169	450996	6	0.0046	2.23e-15	1042540
t2d	glu	offspring	duos	unadjusted	rs12001437	C	T	C	T	0.0339	0.0037	0.3727	0.3629	9	0.0018	0.04266	450996	9	0.0047	6.27e-13	1042540
t2d	glu	offspring	duos	unadjusted	rs12263348	C	T	C	T	-0.0282	-0.0024	0.6615	0.6583	10	0.0018	0.1866	450996	10	0.0049	7.77e-09	1042540
t2d	glu	offspring	duos	unadjusted	rs12305809	G	A	G	A	0.0333	0.0025	0.6065	0.6279	12	0.0018	0.156	450996	12	0.0047	1.45e-12	1042540
t2d	glu	offspring	duos	unadjusted	rs12463719	G	A	G	A	-0.0319	-0.0021	0.7183	0.7445	2	0.002	0.2786	450996	2	0.0052	6.15e-10	1042540
t2d	glu	offspring	duos	unadjusted	rs12505942	C	T	C	T	-0.0298	-0.002	0.3385	0.3537	4	0.0018	0.2783	450996	4	0.0048	7.03e-10	1042540
t2d	glu	offspring	duos	unadjusted	rs12509379	G	T	G	T	-0.0312	0.0008	0.7883	0.764	4	0.0022	0.7008	450996	4	0.0056	2.66e-08	1042540
t2d	glu	offspring	duos	unadjusted	rs12519500	C	A	C	A	0.038	0.0045	0.6537	0.6165	5	0.0018	0.01354	450996	5	0.0048	1.76e-15	1042540
t2d	glu	offspring	duos	unadjusted	rs1260326	C	T	C	T	0.0638	0.024	0.5946	0.6435	2	0.0018	1.072e-40	450996	2	0.0047	2.55e-42	1035400
t2d	glu	offspring	duos	unadjusted	rs12625671	C	T	C	T	0.0653	0.0168	0.1135	0.1069	20	0.0029	4.122e-09	450996	20	0.0074	6.74e-19	1042540
t2d	glu	offspring	duos	unadjusted	rs12741141	G	C	G	C	0.0395	0.0038	0.3615	0.3551	1	0.0018	0.03966	450996	1	0.0048	1.37e-16	1042540
t2d	glu	offspring	duos	unadjusted	rs12820906	G	A	G	A	-0.0433	-0.0061	0.2436	0.2418	12	0.002	0.002852	450996	12	0.0055	2.21e-15	1042540
t2d	glu	offspring	duos	unadjusted	rs12823740	C	A	C	A	0.041	0.0046	0.6614	0.6592	12	0.0019	0.01326	450996	12	0.0048	1.48e-17	1042540
t2d	glu	offspring	duos	unadjusted	rs12890750	G	T	G	T	0.0284	0.0032	0.6392	0.6389	14	0.0018	0.08345	450996	14	0.0048	2.84e-09	1042540
t2d	glu	offspring	duos	unadjusted	rs12910361	G	A	G	A	0.0716	0.0161	0.6982	0.706	15	0.0019	8.559e-17	450996	15	0.0051	2.97e-44	1042540
t2d	glu	offspring	duos	unadjusted	rs12920022	T	A	T	A	-0.0391	-0.0069	0.8397	0.8401	16	0.0024	0.004616	450996	16	0.0065	2.26e-09	1042540
t2d	glu	offspring	duos	unadjusted	rs13237518	C	A	C	A	-0.0292	0.0002	0.5858	0.5763	7	0.0018	0.9186	450996	7	0.0047	7.73e-10	1042540
t2d	glu	offspring	duos	unadjusted	rs13262861	C	A	C	A	0.1016	0.0044	0.8238	0.8407	8	0.0023	0.06187	450996	8	0.0063	2.84e-59	1042540
t2d	glu	offspring	duos	unadjusted	rs13389219	C	T	C	T	0.0648	0.0108	0.6033	0.6007	2	0.0018	1.815e-09	450996	2	0.0047	7.35e-44	1042540
t2d	glu	offspring	duos	unadjusted	rs13414140	C	T	C	T	0.1183	0.0256	0.8858	0.9	2	0.0028	2.512e-20	450996	2	0.0072	4.31e-60	1042540
t2d	glu	offspring	duos	unadjusted	rs1412234	C	T	C	T	0.044	0.0078	0.3192	0.3141	9	0.0019	2.789e-05	450996	9	0.0049	4e-19	1042540
t2d	glu	offspring	duos	unadjusted	rs1421085	C	T	C	T	0.1177	0.0128	0.4142	0.413	16	0.0018	6.693e-13	450996	16	0.0046	5.63e-144	1042540
t2d	glu	offspring	duos	unadjusted	rs1449348	C	T	C	T	0.0448	0.0039	0.8585	0.855	3	0.0025	0.1252	450996	3	0.0065	6.64e-12	1042540
t2d	glu	offspring	duos	unadjusted	rs1475655	T	A	T	A	-0.0436	-0.0037	0.2527	0.2458	13	0.002	0.0642	450996	13	0.0053	2.47e-16	1042540
t2d	glu	offspring	duos	unadjusted	rs1493694	C	T	C	T	-0.0705	-0.0125	0.8928	0.8872	1	0.0028	9.167e-06	450996	1	0.0073	6.51e-22	1042540
t2d	glu	offspring	duos	unadjusted	rs1513272	C	T	C	T	0.0811	0.0153	0.5087	0.526	7	0.0017	1.768e-18	450996	7	0.0045	3.97e-71	1042540
t2d	glu	offspring	duos	unadjusted	rs1531583	G	T	G	T	-0.0994	-0.0228	0.9553	0.95	4	0.0045	3.415e-07	450996	4	0.0112	7.06e-19	1039830
t2d	glu	offspring	duos	unadjusted	rs1562398	G	C	G	C	0.041	0.0048	0.4169	0.404	7	0.0018	0.00706	450996	7	0.0047	1.99e-18	1042540
t2d	glu	offspring	duos	unadjusted	rs1573090	G	T	G	T	-0.0446	-0.0043	0.4648	0.4534	6	0.0018	0.01534	450996	6	0.0046	3.88e-22	1042540
t2d	glu	offspring	duos	unadjusted	rs17035289	C	T	C	T	0.0428	0.0129	0.1708	0.1599	4	0.0024	7.911e-08	450996	4	0.0062	5.71e-12	1042540
t2d	glu	offspring	duos	unadjusted	rs17036160	C	T	C	T	0.1028	0.0141	0.8796	0.8714	3	0.0027	1.992e-07	450996	3	0.0071	3.04e-47	1042540
t2d	glu	offspring	duos	unadjusted	rs1705263	C	A	C	A	0.0398	0.0086	0.5688	0.544	12	0.0018	1.045e-06	450996	12	0.0046	1.22e-17	1042540
t2d	glu	offspring	duos	unadjusted	rs17294565	C	A	C	A	0.0274	0.003	0.3813	0.3929	8	0.0018	0.09988	450996	8	0.0047	4.74e-09	1042540
t2d	glu	offspring	duos	unadjusted	rs17354348	G	A	G	A	-0.0294	-0.0051	0.2583	0.2387	2	0.002	0.01214	450996	2	0.0053	2.99e-08	1042540
t2d	glu	offspring	duos	unadjusted	rs174541	C	T	C	T	-0.0292	-0.012	0.354	0.3653	11	0.0018	4.313e-11	450996	11	0.0048	8.63e-10	1042540
t2d	glu	offspring	duos	unadjusted	rs17522122	G	T	G	T	-0.0343	-0.0011	0.5238	0.5314	14	0.0018	0.531	450996	14	0.0046	1.27e-13	1042540
t2d	glu	offspring	duos	unadjusted	rs17624303	C	T	C	T	0.0285	0.0035	0.7247	0.7356	2	0.002	0.08116	450996	2	0.0052	4.88e-08	1042540
t2d	glu	offspring	duos	unadjusted	rs17684074	G	C	G	C	0.0312	0.0018	0.7389	0.7317	18	0.002	0.3766	450996	18	0.0053	4.12e-09	1042540
t2d	glu	offspring	duos	unadjusted	rs1783541	C	T	C	T	-0.0484	-0.0083	0.7972	0.7983	11	0.0021	0.000101	450996	11	0.0057	3.89e-17	1042540
t2d	glu	offspring	duos	unadjusted	rs1872635	G	A	G	A	-0.0282	-0.0053	0.3136	0.3155	12	0.0019	0.0053	450996	12	0.0049	1.28e-08	1042540
t2d	glu	offspring	duos	unadjusted	rs1968204	C	T	C	T	-0.0566	-0.0102	0.893	0.9023	7	0.003	0.0006697	450996	7	0.008	1.08e-12	1042540
t2d	glu	offspring	duos	unadjusted	rs2011603	G	A	G	A	-0.0383	0.0004	0.2752	0.2583	4	0.002	0.8311	450996	4	0.0052	1.59e-13	1042540
t2d	glu	offspring	duos	unadjusted	rs2033159	C	A	C	A	0.0352	-0.0012	0.2341	0.2266	2	0.0021	0.583	450996	2	0.0057	4.9e-10	1042540
t2d	glu	offspring	duos	unadjusted	rs2055997	G	A	G	A	0.0313	0.0067	0.7014	0.7058	4	0.0019	0.0004949	450996	4	0.0051	6.53e-10	1042540
t2d	glu	offspring	duos	unadjusted	rs2080090	T	A	T	A	-0.0525	-0.0045	0.8116	0.8006	17	0.0022	0.04209	450996	17	0.0059	7.84e-19	1042540
t2d	glu	offspring	duos	unadjusted	rs2103132	G	C	G	C	-0.0319	-0.0076	0.749	0.7645	7	0.002	0.00021	450996	7	0.0053	1.88e-09	1042540
t2d	glu	offspring	duos	unadjusted	rs2115107	G	A	G	A	-0.0382	-0.0087	0.6076	0.6145	19	0.0018	1.529e-06	450996	19	0.0047	8.45e-16	1039830
t2d	glu	offspring	duos	unadjusted	rs2191349	G	T	G	T	-0.0661	-0.0285	0.461	0.4682	7	0.0018	3.928e-59	450996	7	0.0045	6.41e-48	1042540
t2d	glu	offspring	duos	unadjusted	rs2237895	C	A	C	A	0.0725	0.016	0.4231	0.4404	11	0.0018	1.361e-19	450996	11	0.0047	2.73e-54	1042540
t2d	glu	offspring	duos	unadjusted	rs2250301	G	A	G	A	0.0322	0.0057	0.7481	0.7411	10	0.002	0.004882	450996	10	0.0053	1.27e-09	1042540
t2d	glu	offspring	duos	unadjusted	rs2268078	G	A	G	A	-0.0387	-0.0074	0.3447	0.3428	20	0.0018	5.457e-05	450996	20	0.0049	2.14e-15	1042540
t2d	glu	offspring	duos	unadjusted	rs2292662	C	T	C	T	0.0556	0.0091	0.8436	0.8504	3	0.0025	0.0001968	450996	3	0.0065	7.64e-18	1042540
t2d	glu	offspring	duos	unadjusted	rs2297508	G	C	G	C	-0.0334	-0.005	0.632	0.6683	17	0.0018	0.006469	450996	17	0.0047	1.86e-12	1042540
t2d	glu	offspring	duos	unadjusted	rs2410767	G	C	G	C	-0.0325	-0.0094	0.2211	0.1996	5	0.0022	1.38e-05	450996	5	0.0056	6.79e-09	1042540
t2d	glu	offspring	duos	unadjusted	rs243018	G	C	G	C	0.056	0.006	0.463	0.4442	2	0.0018	0.0007061	450996	2	0.0046	1.52e-33	1042540
t2d	glu	offspring	duos	unadjusted	rs256904	T	A	T	A	0.0692	0.0141	0.7297	0.7363	5	0.002	2.312e-12	450996	5	0.0053	2.55e-39	1042540
t2d	glu	offspring	duos	unadjusted	rs2583921	C	A	C	A	0.0954	0.0146	0.0922	0.0887	12	0.0031	2.456e-06	450996	12	0.008	8.98e-33	1042540
t2d	glu	offspring	duos	unadjusted	rs2613503	C	A	C	A	-0.0392	-0.0031	0.1988	0.2013	1	0.0022	0.1635	450996	1	0.006	7.48e-11	1042540
t2d	glu	offspring	duos	unadjusted	rs2658746	C	T	C	T	0.0303	0.0048	0.3897	0.3888	18	0.0018	0.008344	450996	18	0.0047	9.89e-11	1042540
t2d	glu	offspring	duos	unadjusted	rs2725371	G	A	G	A	-0.0371	-0.0057	0.6895	0.719	8	0.0019	0.00312	450996	8	0.0051	2.14e-13	1042540
t2d	glu	offspring	duos	unadjusted	rs2732480	C	A	C	A	0.0337	0.0025	0.5648	0.555	12	0.0018	0.1576	450996	12	0.0046	3.05e-13	1042540
t2d	glu	offspring	duos	unadjusted	rs2733289	C	T	C	T	0.0301	0.0034	0.4775	0.4887	12	0.0018	0.05215	450996	12	0.0046	3.98e-11	1042540
t2d	glu	offspring	duos	unadjusted	rs2796441	G	A	G	A	0.0589	0.0065	0.5906	0.5744	9	0.0018	0.0002256	450996	9	0.0047	9.96e-37	1042540
t2d	glu	offspring	duos	unadjusted	rs2908286	C	T	C	T	-0.0683	-0.0719	0.8287	0.8333	7	0.0023	1e-200	450996	7	0.0061	2.64e-29	1042540
t2d	glu	offspring	duos	unadjusted	rs2933211	G	A	G	A	-0.0268	-0.0018	0.499	0.5193	14	0.0018	0.3071	450996	14	0.0046	6.24e-09	1042540
t2d	glu	offspring	duos	unadjusted	rs2972145	C	T	C	T	0.09	0.0087	0.6354	0.623	2	0.0018	2.013e-06	450996	2	0.0048	7.45e-80	1042540
t2d	glu	offspring	duos	unadjusted	rs303760	C	T	C	T	-0.0342	-0.007	0.6522	0.6588	18	0.0018	0.0001525	450996	18	0.0048	1.48e-12	1042540
t2d	glu	offspring	duos	unadjusted	rs3111316	G	A	G	A	-0.0442	-0.0025	0.4116	0.4118	19	0.0018	0.1543	450996	19	0.0047	3.43e-21	1039830
t2d	glu	offspring	duos	unadjusted	rs3176466	C	T	C	T	0.0642	0.0159	0.9033	0.9068	1	0.0031	2.099e-07	450996	1	0.008	9.36e-16	1042540
t2d	glu	offspring	duos	unadjusted	rs340874	C	T	C	T	0.0668	0.0216	0.5528	0.5616	1	0.0018	1.996e-34	450996	1	0.0046	5.37e-48	1042540
t2d	glu	offspring	duos	unadjusted	rs34143602	G	A	G	A	0.0347	0.0082	0.4221	0.4282	15	0.0018	3.671e-06	450996	15	0.0047	1e-13	1042540
t2d	glu	offspring	duos	unadjusted	rs34589210	G	A	G	A	-0.039	-0.0032	0.8571	0.8672	2	0.0025	0.2078	450996	2	0.0067	6.89e-09	1042540
t2d	glu	offspring	duos	unadjusted	rs346240	G	A	G	A	0.031	0.0008	0.2231	0.208	18	0.0022	0.6987	450996	18	0.0056	3.62e-08	1042540
t2d	glu	offspring	duos	unadjusted	rs34990153	G	A	G	A	-0.0384	-0.0057	0.439	0.4264	8	0.0018	0.00136	450996	8	0.0047	1.99e-16	1042540
t2d	glu	offspring	duos	unadjusted	rs35004890	G	T	G	T	-0.0363	-0.004	0.779	0.7675	19	0.0021	0.05684	450996	19	0.0059	8.57e-10	1039830
t2d	glu	offspring	duos	unadjusted	rs35352848	C	T	C	T	-0.0623	-0.0061	0.2069	0.2252	3	0.0022	0.004624	450996	3	0.0057	7.37e-28	1042540
t2d	glu	offspring	duos	unadjusted	rs35895680	C	A	C	A	0.0559	0.0109	0.6858	0.6832	17	0.0019	6.379e-09	450996	17	0.005	1.42e-28	1042540
t2d	glu	offspring	duos	unadjusted	rs36051838	C	T	C	T	0.044	0.001	0.0888	0.086	10	0.0031	0.7411	450996	10	0.008	4.54e-08	1042540
t2d	glu	offspring	duos	unadjusted	rs36111056	G	A	G	A	0.0341	0.0006	0.7802	0.7827	15	0.0021	0.7836	450996	15	0.0057	1.97e-09	1042540
t2d	glu	offspring	duos	unadjusted	rs3747207	G	A	G	A	-0.0471	0.0005	0.7791	0.769	22	0.0021	0.8041	450996	22	0.0055	9.26e-18	1042540
t2d	glu	offspring	duos	unadjusted	rs3764002	C	T	C	T	0.0396	0.0017	0.7412	0.7395	12	0.002	0.4033	450996	12	0.0052	2.69e-14	1042540
t2d	glu	offspring	duos	unadjusted	rs3798519	C	A	C	A	0.0495	0.0081	0.1803	0.1817	6	0.0023	0.0004026	450996	6	0.0059	5.49e-17	1042540
t2d	glu	offspring	duos	unadjusted	rs3872707	G	A	G	A	-0.0446	-0.0055	0.8599	0.8837	3	0.0027	0.03908	450996	3	0.0067	3.46e-11	1042540
t2d	glu	offspring	duos	unadjusted	rs41276588	G	A	G	A	-0.0375	-0.0173	0.717	0.7042	1	0.0019	5.03e-19	450996	1	0.0052	4.1e-13	1042540
t2d	glu	offspring	duos	unadjusted	rs4132228	C	T	C	T	0.0471	0.0098	0.7026	0.7162	3	0.0019	4.613e-07	450996	3	0.005	6.22e-21	1042540
t2d	glu	offspring	duos	unadjusted	rs429358	C	T	C	T	-0.073	-0.005	0.1454	0.1655	19	0.0024	0.03958	450996	19	0.0066	3.98e-28	1039830
t2d	glu	offspring	duos	unadjusted	rs4688760	C	T	C	T	-0.034	-0.0066	0.326	0.3021	3	0.0019	0.0004694	450996	3	0.005	1.1e-11	1042540
t2d	glu	offspring	duos	unadjusted	rs4709746	C	T	C	T	0.0581	0.0025	0.8687	0.8517	6	0.0026	0.3327	450996	6	0.007	1.03e-16	1042540
t2d	glu	offspring	duos	unadjusted	rs4721089	C	T	C	T	-0.034	-0.0025	0.2432	0.2179	7	0.0021	0.2465	450996	7	0.0055	7.92e-10	1042540
t2d	glu	offspring	duos	unadjusted	rs4796224	G	A	G	A	0.0252	-0.0008	0.4738	0.4754	17	0.0018	0.6399	450996	17	0.0045	2.71e-08	1042540
t2d	glu	offspring	duos	unadjusted	rs4805681	C	T	C	T	0.0269	0.0018	0.6101	0.6007	19	0.0018	0.3182	450996	19	0.0047	1.32e-08	1042540
t2d	glu	offspring	duos	unadjusted	rs4809369	G	A	G	A	0.0337	0.0061	0.5548	0.5364	20	0.0018	0.0005819	450996	20	0.0046	4.27e-13	1039830
t2d	glu	offspring	duos	unadjusted	rs4845987	G	C	G	C	-0.0282	-0.0017	0.3085	0.2948	1	0.0019	0.3807	450996	1	0.0051	2.78e-08	1042540
t2d	glu	offspring	duos	unadjusted	rs4865796	G	A	G	A	-0.0466	-0.0038	0.3184	0.3223	5	0.0019	0.04359	450996	5	0.0049	4.64e-21	1042540
t2d	glu	offspring	duos	unadjusted	rs4899280	C	T	C	T	-0.0276	-0.0045	0.67	0.6523	14	0.0019	0.01619	450996	14	0.0048	1.02e-08	1042540
t2d	glu	offspring	duos	unadjusted	rs4916253	G	T	G	T	0.0274	0.0073	0.4311	0.4387	1	0.0018	3.379e-05	450996	1	0.0046	3.09e-09	1042540
t2d	glu	offspring	duos	unadjusted	rs4929965	G	A	G	A	-0.0619	0.0012	0.6152	0.6197	11	0.0018	0.5068	450996	11	0.0048	2.46e-38	1039830
t2d	glu	offspring	duos	unadjusted	rs495203	C	T	C	T	-0.0493	-0.0151	0.6651	0.6513	9	0.0019	7.16e-16	450996	9	0.0048	1.03e-24	1042540
t2d	glu	offspring	duos	unadjusted	rs4984980	G	A	G	A	-0.0351	0.0009	0.8117	0.8274	16	0.0023	0.7062	450996	16	0.006	3.79e-09	1042540
t2d	glu	offspring	duos	unadjusted	rs545608	G	C	G	C	-0.0355	-0.0035	0.8024	0.7732	1	0.0022	0.1013	450996	1	0.0057	6.5e-10	1042540
t2d	glu	offspring	duos	unadjusted	rs55857387	C	T	C	T	-0.0524	-0.0198	0.1947	0.1836	16	0.0022	3.232e-19	450996	16	0.0059	6.71e-19	1042540
t2d	glu	offspring	duos	unadjusted	rs56348580	G	C	G	C	0.0575	0.0066	0.6958	0.7009	12	0.0019	0.0004883	450996	12	0.005	2.33e-30	1042540
t2d	glu	offspring	duos	unadjusted	rs56394279	C	T	C	T	0.0314	0.0096	0.468	0.456	3	0.0018	4.164e-08	450996	3	0.0046	5.3e-12	1042540
t2d	glu	offspring	duos	unadjusted	rs567185	C	T	C	T	-0.037	-0.0037	0.3656	0.3347	1	0.0018	0.04529	450996	1	0.0048	1.55e-14	1042540
t2d	glu	offspring	duos	unadjusted	rs5753043	C	A	C	A	0.0613	0.0153	0.8979	0.9167	22	0.003	4.483e-07	450996	22	0.0081	3.76e-14	1042540
t2d	glu	offspring	duos	unadjusted	rs576674	G	A	G	A	0.0612	0.0249	0.1848	0.151	13	0.0024	3.247e-26	450996	13	0.0061	1.25e-23	1042540
t2d	glu	offspring	duos	unadjusted	rs58542926	C	T	C	T	-0.089	-0.0112	0.9245	0.9149	19	0.0033	0.0007186	450996	19	0.0086	4.67e-25	1042540
t2d	glu	offspring	duos	unadjusted	rs60519666	G	A	G	A	0.0347	0.0036	0.6769	0.6598	6	0.0019	0.05229	450996	6	0.005	3.19e-12	1042540
t2d	glu	offspring	duos	unadjusted	rs6066138	G	A	G	A	0.0451	0.0059	0.7252	0.7357	20	0.0019	0.002269	450996	20	0.0051	1.58e-18	1042540
t2d	glu	offspring	duos	unadjusted	rs61779275	C	T	C	T	-0.0753	-0.0081	0.7804	0.7976	1	0.0021	0.0001762	450996	1	0.0055	3.35e-43	1042540
t2d	glu	offspring	duos	unadjusted	rs62075585	G	A	G	A	0.0295	0.0036	0.4735	0.4618	17	0.0018	0.04027	450996	17	0.0046	1.25e-10	1042540
t2d	glu	offspring	duos	unadjusted	rs62515938	C	T	C	T	-0.0286	-0.0033	0.7395	0.7398	8	0.002	0.09857	450996	8	0.0052	2.97e-08	1042540
t2d	glu	offspring	duos	unadjusted	rs62618693	C	T	C	T	0.0853	-0.0005	0.9566	0.9585	11	0.0042	0.9033	450996	11	0.0114	6.83e-14	1039830
t2d	glu	offspring	duos	unadjusted	rs6459733	G	C	G	C	0.0508	0.0066	0.6655	0.6769	7	0.0019	0.0004157	450996	7	0.0049	9.66e-25	1042540
t2d	glu	offspring	duos	unadjusted	rs6741676	G	A	G	A	-0.0324	-0.0027	0.3321	0.325	2	0.0019	0.1416	450996	2	0.0049	3.64e-11	1042540
t2d	glu	offspring	duos	unadjusted	rs6777684	G	A	G	A	0.0569	0.0135	0.6076	0.6057	3	0.0018	6.359e-14	450996	3	0.0047	3.77e-33	1042540
t2d	glu	offspring	duos	unadjusted	rs6819331	C	T	C	T	0.0404	0.0017	0.6796	0.6715	4	0.0019	0.367	450996	4	0.0049	2.21e-16	1042540
t2d	glu	offspring	duos	unadjusted	rs6821438	G	A	G	A	-0.0289	-0.0031	0.4691	0.4851	4	0.0018	0.08057	450996	4	0.0046	3.66e-10	1042540
t2d	glu	offspring	duos	unadjusted	rs6878122	G	A	G	A	0.0554	0.0167	0.3114	0.301	5	0.0019	7.454e-19	450996	5	0.0049	4.6e-29	1039830
t2d	glu	offspring	duos	unadjusted	rs6976111	C	A	C	A	-0.0318	-0.0031	0.6933	0.6779	7	0.0019	0.1111	450996	7	0.0052	7.93e-10	1042540
t2d	glu	offspring	duos	unadjusted	rs7026688	G	A	G	A	0.0444	0.0075	0.8632	0.8576	9	0.0026	0.00311	450996	9	0.0067	3.4e-11	1042540
t2d	glu	offspring	duos	unadjusted	rs703981	G	C	G	C	0.0613	0.0063	0.5439	0.5484	10	0.0018	0.0003193	450996	10	0.0046	2.13e-40	1042540
t2d	glu	offspring	duos	unadjusted	rs7099048	G	A	G	A	-0.0282	-0.0009	0.4964	0.4708	10	0.0018	0.6226	450996	10	0.0046	8.93e-10	1042540
t2d	glu	offspring	duos	unadjusted	rs7240767	C	T	C	T	0.0368	0.0069	0.3792	0.3894	18	0.0018	0.0001298	450996	18	0.0063	5.03e-09	845270
t2d	glu	offspring	duos	unadjusted	rs72695645	G	A	G	A	0.0611	0.0204	0.8599	0.854	4	0.0025	5.315e-16	450996	4	0.0067	8.66e-20	1042540
t2d	glu	offspring	duos	unadjusted	rs72926932	C	A	C	A	0.0749	0.0092	0.0783	0.0847	18	0.0032	0.003781	450996	18	0.0082	7.58e-20	1042540
t2d	glu	offspring	duos	unadjusted	rs72951506	C	T	C	T	0.0423	0.0009	0.8521	0.847	6	0.0024	0.7183	450996	6	0.0065	9.22e-11	1042540
t2d	glu	offspring	duos	unadjusted	rs73872717	C	T	C	T	0.0856	0.0296	0.9534	0.9424	3	0.0041	6.505e-13	450996	3	0.0109	4.78e-15	1042540
t2d	glu	offspring	duos	unadjusted	rs74804697	G	C	G	C	-0.0837	-0.0125	0.0434	0.0519	15	0.0042	0.002631	450996	15	0.0121	4.68e-12	1041220
t2d	glu	offspring	duos	unadjusted	rs75432112	G	A	G	A	-0.1344	-0.0061	0.9517	0.9534	5	0.0041	0.1332	450996	5	0.0107	5.34e-36	1039830
t2d	glu	offspring	duos	unadjusted	rs7561798	G	A	G	A	0.0281	0.0029	0.4852	0.4859	2	0.0017	0.0971	450996	2	0.0046	1.16e-09	1042540
t2d	glu	offspring	duos	unadjusted	rs7568172	G	A	G	A	0.0674	0.0013	0.9396	0.9371	2	0.0036	0.7108	450996	2	0.0096	2.64e-12	1042540
t2d	glu	offspring	duos	unadjusted	rs75756987	G	C	G	C	0.0439	0.0008	0.8876	0.8788	21	0.0029	0.7864	450996	21	0.0073	1.61e-09	1042540
t2d	glu	offspring	duos	unadjusted	rs7609422	G	A	G	A	0.0295	-0.0016	0.4095	0.3784	2	0.0018	0.3801	450996	2	0.0047	2.67e-10	1042540
t2d	glu	offspring	duos	unadjusted	rs7660000	C	T	C	T	0.0309	0.0031	0.7131	0.7166	4	0.0019	0.1134	450996	4	0.0051	1.29e-09	1042540
t2d	glu	offspring	duos	unadjusted	rs7695096	C	T	C	T	0.0381	0.0065	0.5208	0.4963	4	0.0018	0.000214	450996	4	0.0046	1.27e-16	1042540
t2d	glu	offspring	duos	unadjusted	rs7858727	C	A	C	A	0.0344	0.0016	0.2233	0.2168	9	0.0022	0.4481	450996	9	0.0056	8.33e-10	1042540
t2d	glu	offspring	duos	unadjusted	rs8008540	C	T	C	T	0.0301	0.0032	0.5688	0.5634	14	0.0018	0.07357	450996	14	0.0046	7.99e-11	1042540
t2d	glu	offspring	duos	unadjusted	rs8010382	G	A	G	A	0.0322	0.0086	0.4373	0.4218	14	0.0018	1.925e-06	450996	14	0.0047	5.74e-12	1042540
t2d	glu	offspring	duos	unadjusted	rs8031576	C	A	C	A	0.057	0.0084	0.289	0.2882	15	0.0019	1.556e-05	450996	15	0.0051	1.74e-29	1042540
t2d	glu	offspring	duos	unadjusted	rs8054556	G	A	G	A	-0.0364	-0.003	0.5383	0.5388	16	0.0018	0.08476	450996	16	0.0046	3.68e-15	1042540
t2d	glu	offspring	duos	unadjusted	rs8071043	C	T	C	T	0.0541	0.005	0.3284	0.3168	17	0.0019	0.008052	450996	17	0.0049	5.16e-28	1042540
t2d	glu	offspring	duos	unadjusted	rs827237	C	T	C	T	-0.0365	-0.002	0.795	0.7989	10	0.0022	0.3627	450996	10	0.0058	3.56e-10	1042540
t2d	glu	offspring	duos	unadjusted	rs838735	G	C	G	C	-0.0294	-0.0027	0.6157	0.6278	2	0.0018	0.1341	450996	2	0.0047	3.64e-10	1042540
t2d	glu	offspring	duos	unadjusted	rs844215	C	T	C	T	0.0262	0.003	0.5867	0.5918	3	0.0018	0.08722	450996	3	0.0047	2.04e-08	1042540
t2d	glu	offspring	duos	unadjusted	rs878017	G	A	G	A	-0.0348	-0.008	0.4591	0.464	10	0.0018	5.41e-06	450996	10	0.0061	1.13e-08	845270
t2d	glu	offspring	duos	unadjusted	rs890940	C	T	C	T	-0.0484	-0.007	0.7887	0.7757	5	0.0022	0.001225	450996	5	0.0056	9.78e-18	1042540
t2d	glu	offspring	duos	unadjusted	rs911300	G	A	G	A	0.0348	0.0103	0.5422	0.5545	20	0.0018	5.554e-09	450996	20	0.0046	5.19e-14	1042540
t2d	glu	offspring	duos	unadjusted	rs9316500	G	T	G	T	-0.0473	-0.0046	0.2924	0.2725	13	0.0019	0.01794	450996	13	0.0051	9.97e-21	1042540
t2d	glu	offspring	duos	unadjusted	rs9319382	C	T	C	T	0.0276	-0.0005	0.6786	0.6782	13	0.0019	0.7845	450996	13	0.005	2.87e-08	1042540
t2d	glu	offspring	duos	unadjusted	rs9368112	C	T	C	T	-0.0259	-0.0031	0.4753	0.4767	6	0.0018	0.07453	450996	6	0.0047	2.69e-08	1042540
t2d	glu	offspring	duos	unadjusted	rs9379084	G	A	G	A	0.0747	0.0232	0.8803	0.8993	6	0.0028	2.782e-16	450996	6	0.0077	3.7e-22	1039830
t2d	glu	offspring	duos	unadjusted	rs9383649	G	A	G	A	0.0329	0.0121	0.4192	0.4056	6	0.0018	1.493e-11	450996	6	0.0046	1.06e-12	1042540
t2d	glu	offspring	duos	unadjusted	rs9555581	C	T	C	T	0.0296	0.0024	0.6102	0.6185	13	0.0018	0.1858	450996	13	0.0047	3.72e-10	1042540
t2d	glu	offspring	duos	unadjusted	rs9563574	C	T	C	T	-0.0406	-0.0035	0.177	0.1851	13	0.0023	0.1294	450996	13	0.006	1.64e-11	1042540
t2d	glu	offspring	duos	unadjusted	rs980183	G	A	G	A	0.0363	0.0098	0.3942	0.3848	2	0.0018	3.749e-08	450996	2	0.0047	1.02e-14	1042540
t2d	glu	offspring	duos	unadjusted	rs9852406	C	T	C	T	-0.0375	-0.0084	0.7464	0.7396	3	0.002	2.564e-05	450996	3	0.0052	8.96e-13	1042540
t2d	glu	offspring	duos	unadjusted	rs9854769	G	A	G	A	0.1075	0.0146	0.319	0.2997	3	0.0019	1.236e-14	450996	3	0.0049	1.06e-107	1042540
t2d	glu	offspring	duos	unadjusted	rs9873519	C	T	C	T	-0.0375	-0.0098	0.466	0.4349	3	0.0018	2.456e-08	450996	3	0.0046	3.58e-16	1042540
t2d	glu	offspring	duos	unadjusted	rs9873618	G	A	G	A	0.0581	0.0411	0.7094	0.6948	3	0.0019	8.5e-101	450996	3	0.0051	2.41e-30	1042540
t2d	glu	offspring	duos	unadjusted	rs9927842	C	T	C	T	-0.0375	-0.0051	0.8384	0.8475	16	0.0024	0.03659	450996	16	0.0065	6.84e-09	1042540
t2d	hba1c	offspring	duos	unadjusted	rs10097617	C	T	C	T	-0.0374	-0.0659	0.5196	0.4793	8	0.0104	2.59e-10	451811	8	0.0045	1.93e-16	1042540
t2d	hba1c	offspring	duos	unadjusted	rs10137475	G	A	G	A	0.0255	0.018	0.4257	0.4428	14	0.0105	0.08773	451811	14	0.0047	4.43e-08	1042540
t2d	hba1c	offspring	duos	unadjusted	rs10145154	C	T	C	T	-0.0546	-0.0422	0.7838	0.8012	14	0.0125	0.0007738	451811	14	0.0056	1.06e-22	1042540
t2d	hba1c	offspring	duos	unadjusted	rs10188334	C	T	C	T	0.0503	0.0732	0.8277	0.8379	2	0.0139	1.447e-07	451811	2	0.0062	7.76e-16	1042540
t2d	hba1c	offspring	duos	unadjusted	rs10240790	G	A	G	A	0.0279	0.0602	0.7043	0.7258	7	0.0115	1.747e-07	451811	7	0.0051	4.69e-08	1042540
t2d	hba1c	offspring	duos	unadjusted	rs10404726	C	T	C	T	0.0277	0.0207	0.5305	0.5268	19	0.0104	0.04676	451811	19	0.0047	2.73e-09	1042540
t2d	hba1c	offspring	duos	unadjusted	rs10406327	G	C	G	C	-0.037	-0.0383	0.4754	0.4969	19	0.0104	0.0002388	451811	19	0.0046	8.75e-16	1042540
t2d	hba1c	offspring	duos	unadjusted	rs10407429	G	A	G	A	0.0539	0.1345	0.5785	0.5531	19	0.0105	2.011e-37	451811	19	0.0047	4.79e-31	1042540
t2d	hba1c	offspring	duos	unadjusted	rs10490871	G	A	G	A	0.0272	0.0263	0.3694	0.3876	3	0.0108	0.01485	451811	3	0.0047	6.58e-09	1042540
t2d	hba1c	offspring	duos	unadjusted	rs1059592	G	A	G	A	-0.0269	-0.022	0.6463	0.6551	8	0.0109	0.04325	451811	8	0.0048	2.4e-08	1042540
t2d	hba1c	offspring	duos	unadjusted	rs10750397	G	A	G	A	-0.048	-0.0391	0.7102	0.7121	11	0.0116	0.0007637	451811	11	0.0051	1.01e-20	1042540
t2d	hba1c	offspring	duos	unadjusted	rs10771372	C	T	C	T	0.0721	0.123	0.8049	0.7989	12	0.0131	4.514e-21	451811	12	0.0058	2.2e-35	1042540
t2d	hba1c	offspring	duos	unadjusted	rs10771813	C	A	C	A	0.0259	0.0236	0.5442	0.5551	12	0.0106	0.02625	451811	12	0.0047	2.6e-08	1042540
t2d	hba1c	offspring	duos	unadjusted	rs10811661	C	T	C	T	-0.1379	-0.2525	0.1717	0.1711	9	0.0137	2.297e-75	451811	9	0.0061	8.14e-112	1042540
t2d	hba1c	offspring	duos	unadjusted	rs10821311	G	A	G	A	-0.0358	-0.0733	0.681	0.675	9	0.0112	4.897e-11	451811	9	0.0049	4e-13	1042540
t2d	hba1c	offspring	duos	unadjusted	rs10841868	G	T	G	T	0.0315	0.0681	0.7394	0.7509	12	0.0119	1.039e-08	451811	12	0.0052	1.65e-09	1042540
t2d	hba1c	offspring	duos	unadjusted	rs10915188	G	A	G	A	-0.029	-0.0411	0.4153	0.4318	1	0.0106	0.0001004	451811	1	0.0046	3.69e-10	1042540
t2d	hba1c	offspring	duos	unadjusted	rs10937721	G	C	G	C	-0.0835	-0.0942	0.412	0.4227	4	0.0107	9.078e-19	451811	4	0.0047	6.31e-70	1042540
t2d	hba1c	offspring	duos	unadjusted	rs10938398	G	A	G	A	-0.0425	-0.0267	0.5687	0.5935	4	0.0105	0.01113	451811	4	0.0046	3.91e-20	1042540
t2d	hba1c	offspring	duos	unadjusted	rs10963942	G	A	G	A	0.0371	0.0436	0.3965	0.3914	9	0.0107	4.601e-05	451811	9	0.0047	4.49e-15	1042540
t2d	hba1c	offspring	duos	unadjusted	rs10974438	C	A	C	A	0.047	0.0915	0.3556	0.3435	9	0.0109	5.361e-17	451811	9	0.0048	8.99e-23	1042540
t2d	hba1c	offspring	duos	unadjusted	rs10998304	C	T	C	T	0.0306	0.0525	0.4517	0.4625	10	0.0105	5.197e-07	451811	10	0.0045	1.77e-11	1042540
t2d	hba1c	offspring	duos	unadjusted	rs11038672	G	C	G	C	-0.0294	-0.017	0.5238	0.5226	11	0.0104	0.1023	451811	11	0.0046	1.04e-10	1042540
t2d	hba1c	offspring	duos	unadjusted	rs1111875	C	T	C	T	0.0923	0.1467	0.5924	0.5714	10	0.0106	9.716e-44	451811	10	0.0046	5.21e-89	1042540
t2d	hba1c	offspring	duos	unadjusted	rs11129735	G	A	G	A	-0.026	-0.0197	0.5383	0.5158	3	0.0104	0.05937	451811	3	0.0046	1.53e-08	1042540
t2d	hba1c	offspring	duos	unadjusted	rs11155073	C	T	C	T	-0.0304	-0.0972	0.579	0.5959	6	0.0106	3.748e-20	451811	6	0.0046	4.43e-11	1042540
t2d	hba1c	offspring	duos	unadjusted	rs11201999	C	T	C	T	0.0259	0.0302	0.5369	0.5761	10	0.0105	0.003911	451811	10	0.0045	1.25e-08	1042540
t2d	hba1c	offspring	duos	unadjusted	rs11257655	C	T	C	T	-0.0907	-0.1807	0.7809	0.7987	10	0.0128	4.009e-45	451811	10	0.0074	7.25e-35	845270
t2d	hba1c	offspring	duos	unadjusted	rs1127215	C	T	C	T	0.043	0.0677	0.5853	0.5622	1	0.0105	1.304e-10	451811	1	0.0046	1.93e-20	1042540
t2d	hba1c	offspring	duos	unadjusted	rs113036477	C	T	C	T	0.0715	0.1711	0.9381	0.9238	12	0.0224	2.171e-14	451811	12	0.0099	4.09e-13	1042540
t2d	hba1c	offspring	duos	unadjusted	rs114136102	C	T	C	T	0.072	0.0313	0.0397	0.0421	5	0.0264	0.2369	451811	5	0.012	2.05e-09	1042540
t2d	hba1c	offspring	duos	unadjusted	rs11558471	G	A	G	A	-0.1031	-0.2572	0.3163	0.313	8	0.0112	4.32e-117	451811	8	0.0049	3.98e-98	1042540
t2d	hba1c	offspring	duos	unadjusted	rs11602873	T	A	T	A	-0.0976	-0.1881	0.1563	0.1728	11	0.0142	8.006e-40	451811	11	0.0064	8.91e-52	1042540
t2d	hba1c	offspring	duos	unadjusted	rs11616380	G	T	G	T	0.0793	0.1144	0.7206	0.7161	13	0.0115	3.539e-23	451811	13	0.0051	7.99e-54	1042540
t2d	hba1c	offspring	duos	unadjusted	rs11657964	G	A	G	A	-0.0589	-0.1068	0.5957	0.5944	17	0.0106	1.063e-23	451811	17	0.0047	1.23e-36	1042540
t2d	hba1c	offspring	duos	unadjusted	rs11708067	G	A	G	A	-0.0782	-0.2523	0.2286	0.232	3	0.0121	2.46e-96	451811	3	0.0055	1.5e-46	1042540
t2d	hba1c	offspring	duos	unadjusted	rs117316450	G	C	G	C	0.1308	0.2677	0.0188	0.0148	11	0.037	4.598e-13	451811	11	0.0178	2.07e-13	1041220
t2d	hba1c	offspring	duos	unadjusted	rs11759026	G	A	G	A	0.0646	0.0996	0.2307	0.2465	6	0.0125	1.394e-15	451811	6	0.0073	6.68e-19	845270
t2d	hba1c	offspring	duos	unadjusted	rs11793831	G	T	G	T	-0.0274	-0.0346	0.5949	0.5717	9	0.0106	0.001046	451811	9	0.0047	4.21e-09	1042540
t2d	hba1c	offspring	duos	unadjusted	rs11830243	C	T	C	T	-0.0442	-0.0928	0.887	0.8945	12	0.0169	4.243e-08	451811	12	0.0074	2.1e-09	1042540
t2d	hba1c	offspring	duos	unadjusted	rs11870735	C	T	C	T	-0.0339	-0.0362	0.8178	0.8344	17	0.0136	0.007703	451811	17	0.006	1.68e-08	1042540
t2d	hba1c	offspring	duos	unadjusted	rs11940813	G	A	G	A	0.0371	0.0293	0.137	0.1594	4	0.0152	0.05414	451811	4	0.0067	2.65e-08	1042540
t2d	hba1c	offspring	duos	unadjusted	rs11967262	G	C	G	C	0.0365	0.1004	0.4877	0.4778	6	0.0104	5.519e-22	451811	6	0.0046	2.23e-15	1042540
t2d	hba1c	offspring	duos	unadjusted	rs12001437	C	T	C	T	0.0339	0.0052	0.3727	0.3657	9	0.0108	0.628	451811	9	0.0047	6.27e-13	1042540
t2d	hba1c	offspring	duos	unadjusted	rs12263348	C	T	C	T	-0.0282	-0.0676	0.6615	0.6598	10	0.0109	6.027e-10	451811	10	0.0049	7.77e-09	1042540
t2d	hba1c	offspring	duos	unadjusted	rs12305809	G	A	G	A	0.0333	0.0438	0.6065	0.6364	12	0.0107	3.962e-05	451811	12	0.0047	1.45e-12	1042540
t2d	hba1c	offspring	duos	unadjusted	rs12463719	G	A	G	A	-0.0319	-0.0241	0.7183	0.7588	2	0.0117	0.03877	451811	2	0.0052	6.15e-10	1042540
t2d	hba1c	offspring	duos	unadjusted	rs12505942	C	T	C	T	-0.0298	-0.0329	0.3385	0.3627	4	0.011	0.002672	451811	4	0.0048	7.03e-10	1042540
t2d	hba1c	offspring	duos	unadjusted	rs12509379	G	T	G	T	-0.0312	-0.0409	0.7883	0.7513	4	0.0129	0.001504	451811	4	0.0056	2.66e-08	1042540
t2d	hba1c	offspring	duos	unadjusted	rs12519500	C	A	C	A	0.038	0.0403	0.6537	0.6075	5	0.0109	0.0002131	451811	5	0.0048	1.76e-15	1042540
t2d	hba1c	offspring	duos	unadjusted	rs1260326	C	T	C	T	0.0638	0.1147	0.5946	0.6611	2	0.0107	5.966e-27	451811	2	0.0047	2.55e-42	1035400
t2d	hba1c	offspring	duos	unadjusted	rs12625671	C	T	C	T	0.0653	0.1276	0.1135	0.1119	20	0.0169	5.024e-14	451811	20	0.0074	6.74e-19	1042540
t2d	hba1c	offspring	duos	unadjusted	rs12741141	G	C	G	C	0.0395	0.0745	0.3615	0.3595	1	0.0109	8.354e-12	451811	1	0.0048	1.37e-16	1042540
t2d	hba1c	offspring	duos	unadjusted	rs12820906	G	A	G	A	-0.0433	-0.0308	0.2436	0.2394	12	0.0121	0.01095	451811	12	0.0055	2.21e-15	1042540
t2d	hba1c	offspring	duos	unadjusted	rs12823740	C	A	C	A	0.041	0.046	0.6614	0.6622	12	0.011	3.107e-05	451811	12	0.0048	1.48e-17	1042540
t2d	hba1c	offspring	duos	unadjusted	rs12890750	G	T	G	T	0.0284	0.0243	0.6392	0.6334	14	0.0109	0.02639	451811	14	0.0048	2.84e-09	1042540
t2d	hba1c	offspring	duos	unadjusted	rs12910361	G	A	G	A	0.0716	0.1417	0.6982	0.7	15	0.0115	5.966e-35	451811	15	0.0051	2.97e-44	1042540
t2d	hba1c	offspring	duos	unadjusted	rs12920022	T	A	T	A	-0.0391	-0.0659	0.8397	0.8418	16	0.0144	4.661e-06	451811	16	0.0065	2.26e-09	1042540
t2d	hba1c	offspring	duos	unadjusted	rs13237518	C	A	C	A	-0.0292	-0.0281	0.5858	0.5721	7	0.0105	0.007575	451811	7	0.0047	7.73e-10	1042540
t2d	hba1c	offspring	duos	unadjusted	rs13262861	C	A	C	A	0.1016	0.1043	0.8238	0.8477	8	0.014	8.001e-14	451811	8	0.0063	2.84e-59	1042540
t2d	hba1c	offspring	duos	unadjusted	rs13389219	C	T	C	T	0.0648	0.0989	0.6033	0.5993	2	0.0106	1.522e-20	451811	2	0.0047	7.35e-44	1042540
t2d	hba1c	offspring	duos	unadjusted	rs13414140	C	T	C	T	0.1183	0.2714	0.8858	0.9059	2	0.0164	3.531e-61	451811	2	0.0072	4.31e-60	1042540
t2d	hba1c	offspring	duos	unadjusted	rs1412234	C	T	C	T	0.044	0.0483	0.3192	0.3093	9	0.0111	1.387e-05	451811	9	0.0049	4e-19	1042540
t2d	hba1c	offspring	duos	unadjusted	rs1421085	C	T	C	T	0.1177	0.1115	0.4142	0.4171	16	0.0106	7.52e-26	451811	16	0.0046	5.63e-144	1042540
t2d	hba1c	offspring	duos	unadjusted	rs1449348	C	T	C	T	0.0448	0.04	0.8585	0.8529	3	0.015	0.007458	451811	3	0.0065	6.64e-12	1042540
t2d	hba1c	offspring	duos	unadjusted	rs1475655	T	A	T	A	-0.0436	-0.0399	0.2527	0.2434	13	0.0119	0.0007925	451811	13	0.0053	2.47e-16	1042540
t2d	hba1c	offspring	duos	unadjusted	rs1493694	C	T	C	T	-0.0705	-0.1158	0.8928	0.8837	1	0.0168	4.802e-12	451811	1	0.0073	6.51e-22	1042540
t2d	hba1c	offspring	duos	unadjusted	rs1513272	C	T	C	T	0.0811	0.1384	0.5087	0.5295	7	0.0104	2.528e-40	451811	7	0.0045	3.97e-71	1042540
t2d	hba1c	offspring	duos	unadjusted	rs1531583	G	T	G	T	-0.0994	-0.1764	0.9553	0.946	4	0.0267	3.651e-11	451811	4	0.0112	7.06e-19	1039830
t2d	hba1c	offspring	duos	unadjusted	rs1562398	G	C	G	C	0.041	0.0649	0.4169	0.4031	7	0.0106	9.461e-10	451811	7	0.0047	1.99e-18	1042540
t2d	hba1c	offspring	duos	unadjusted	rs1573090	G	T	G	T	-0.0446	-0.0606	0.4648	0.452	6	0.0107	1.373e-08	451811	6	0.0046	3.88e-22	1042540
t2d	hba1c	offspring	duos	unadjusted	rs17035289	C	T	C	T	0.0428	0.087	0.1708	0.1607	4	0.0143	1.184e-09	451811	4	0.0062	5.71e-12	1042540
t2d	hba1c	offspring	duos	unadjusted	rs17036160	C	T	C	T	0.1028	0.0507	0.8796	0.8658	3	0.0161	0.001627	451811	3	0.0071	3.04e-47	1042540
t2d	hba1c	offspring	duos	unadjusted	rs1705263	C	A	C	A	0.0398	0.0669	0.5688	0.5395	12	0.0105	1.777e-10	451811	12	0.0046	1.22e-17	1042540
t2d	hba1c	offspring	duos	unadjusted	rs17294565	C	A	C	A	0.0274	0.0495	0.3813	0.3905	8	0.0107	3.601e-06	451811	8	0.0047	4.74e-09	1042540
t2d	hba1c	offspring	duos	unadjusted	rs17354348	G	A	G	A	-0.0294	-0.0095	0.2583	0.2321	2	0.012	0.4276	451811	2	0.0053	2.99e-08	1042540
t2d	hba1c	offspring	duos	unadjusted	rs174541	C	T	C	T	-0.0292	-0.0969	0.354	0.3743	11	0.0108	3.175e-19	451811	11	0.0048	8.63e-10	1042540
t2d	hba1c	offspring	duos	unadjusted	rs17522122	G	T	G	T	-0.0343	-0.0396	0.5238	0.5342	14	0.0105	0.0001547	451811	14	0.0046	1.27e-13	1042540
t2d	hba1c	offspring	duos	unadjusted	rs17624303	C	T	C	T	0.0285	0.0087	0.7247	0.7358	2	0.0118	0.4596	451811	2	0.0052	4.88e-08	1042540
t2d	hba1c	offspring	duos	unadjusted	rs17684074	G	C	G	C	0.0312	0.0374	0.7389	0.7265	18	0.012	0.00184	451811	18	0.0053	4.12e-09	1042540
t2d	hba1c	offspring	duos	unadjusted	rs1783541	C	T	C	T	-0.0484	-0.0647	0.7972	0.8043	11	0.0126	3.109e-07	451811	11	0.0057	3.89e-17	1042540
t2d	hba1c	offspring	duos	unadjusted	rs1872635	G	A	G	A	-0.0282	-0.0485	0.3136	0.3194	12	0.0113	1.778e-05	451811	12	0.0049	1.28e-08	1042540
t2d	hba1c	offspring	duos	unadjusted	rs1968204	C	T	C	T	-0.0566	-0.0455	0.893	0.8996	7	0.0178	0.0107	451811	7	0.008	1.08e-12	1042540
t2d	hba1c	offspring	duos	unadjusted	rs2011603	G	A	G	A	-0.0383	-0.0535	0.2752	0.255	4	0.0118	6.142e-06	451811	4	0.0052	1.59e-13	1042540
t2d	hba1c	offspring	duos	unadjusted	rs2033159	C	A	C	A	0.0352	0.0271	0.2341	0.2238	2	0.0125	0.03042	451811	2	0.0057	4.9e-10	1042540
t2d	hba1c	offspring	duos	unadjusted	rs2055997	G	A	G	A	0.0313	0.0531	0.7014	0.7067	4	0.0114	3.545e-06	451811	4	0.0051	6.53e-10	1042540
t2d	hba1c	offspring	duos	unadjusted	rs2080090	T	A	T	A	-0.0525	-0.0832	0.8116	0.8012	17	0.0133	4.092e-10	451811	17	0.0059	7.84e-19	1042540
t2d	hba1c	offspring	duos	unadjusted	rs2103132	G	C	G	C	-0.0319	-0.0915	0.749	0.7662	7	0.0121	4.185e-14	451811	7	0.0053	1.88e-09	1042540
t2d	hba1c	offspring	duos	unadjusted	rs2115107	G	A	G	A	-0.0382	-0.0438	0.6076	0.6117	19	0.0107	4.274e-05	451811	19	0.0047	8.45e-16	1039830
t2d	hba1c	offspring	duos	unadjusted	rs2191349	G	T	G	T	-0.0661	-0.1271	0.461	0.4664	7	0.0105	4.842e-34	451811	7	0.0045	6.41e-48	1042540
t2d	hba1c	offspring	duos	unadjusted	rs2237895	C	A	C	A	0.0725	0.1358	0.4231	0.4416	11	0.0105	4.857e-38	451811	11	0.0047	2.73e-54	1042540
t2d	hba1c	offspring	duos	unadjusted	rs2250301	G	A	G	A	0.0322	0.0449	0.7481	0.7353	10	0.012	0.0001876	451811	10	0.0053	1.27e-09	1042540
t2d	hba1c	offspring	duos	unadjusted	rs2268078	G	A	G	A	-0.0387	-0.032	0.3447	0.3377	20	0.0109	0.003271	451811	20	0.0049	2.14e-15	1042540
t2d	hba1c	offspring	duos	unadjusted	rs2292662	C	T	C	T	0.0556	0.079	0.8436	0.8496	3	0.0146	6.438e-08	451811	3	0.0065	7.64e-18	1042540
t2d	hba1c	offspring	duos	unadjusted	rs2297508	G	C	G	C	-0.0334	-0.1426	0.632	0.6733	17	0.011	1.177e-38	451811	17	0.0047	1.86e-12	1042540
t2d	hba1c	offspring	duos	unadjusted	rs2410767	G	C	G	C	-0.0325	-0.059	0.2211	0.1954	5	0.0128	4.306e-06	451811	5	0.0056	6.79e-09	1042540
t2d	hba1c	offspring	duos	unadjusted	rs243018	G	C	G	C	0.056	0.0714	0.463	0.4435	2	0.0106	1.62e-11	451811	2	0.0046	1.52e-33	1042540
t2d	hba1c	offspring	duos	unadjusted	rs256904	T	A	T	A	0.0692	0.0644	0.7297	0.7364	5	0.0119	6.914e-08	451811	5	0.0053	2.55e-39	1042540
t2d	hba1c	offspring	duos	unadjusted	rs2583921	C	A	C	A	0.0954	0.1445	0.0922	0.0908	12	0.0184	3.914e-15	451811	12	0.008	8.98e-33	1042540
t2d	hba1c	offspring	duos	unadjusted	rs2613503	C	A	C	A	-0.0392	-0.0235	0.1988	0.2028	1	0.013	0.07162	451811	1	0.006	7.48e-11	1042540
t2d	hba1c	offspring	duos	unadjusted	rs2658746	C	T	C	T	0.0303	0.0776	0.3897	0.3908	18	0.0107	4.819e-13	451811	18	0.0047	9.89e-11	1042540
t2d	hba1c	offspring	duos	unadjusted	rs2725371	G	A	G	A	-0.0371	-0.0396	0.6895	0.7314	8	0.0114	0.0004959	451811	8	0.0051	2.14e-13	1042540
t2d	hba1c	offspring	duos	unadjusted	rs2732480	C	A	C	A	0.0337	0.2446	0.5648	0.5534	12	0.0105	6.95e-120	451811	12	0.0046	3.05e-13	1042540
t2d	hba1c	offspring	duos	unadjusted	rs2733289	C	T	C	T	0.0301	0.0013	0.4775	0.4926	12	0.0104	0.8987	451811	12	0.0046	3.98e-11	1042540
t2d	hba1c	offspring	duos	unadjusted	rs2796441	G	A	G	A	0.0589	0.0668	0.5906	0.5789	9	0.0105	2.151e-10	451811	9	0.0047	9.96e-37	1042540
t2d	hba1c	offspring	duos	unadjusted	rs2908286	C	T	C	T	-0.0683	-0.4497	0.8287	0.8375	7	0.0136	1e-200	451811	7	0.0061	2.64e-29	1042540
t2d	hba1c	offspring	duos	unadjusted	rs2933211	G	A	G	A	-0.0268	-0.0247	0.499	0.5257	14	0.0104	0.01767	451811	14	0.0046	6.24e-09	1042540
t2d	hba1c	offspring	duos	unadjusted	rs2972145	C	T	C	T	0.09	0.1045	0.6354	0.6161	2	0.0109	6.336e-22	451811	2	0.0048	7.45e-80	1042540
t2d	hba1c	offspring	duos	unadjusted	rs303760	C	T	C	T	-0.0342	-0.0364	0.6522	0.6617	18	0.011	0.0009073	451811	18	0.0048	1.48e-12	1042540
t2d	hba1c	offspring	duos	unadjusted	rs3111316	G	A	G	A	-0.0442	-0.0793	0.4116	0.4155	19	0.0105	5.244e-14	451811	19	0.0047	3.43e-21	1039830
t2d	hba1c	offspring	duos	unadjusted	rs3176466	C	T	C	T	0.0642	0.187	0.9033	0.9062	1	0.0182	1.157e-24	451811	1	0.008	9.36e-16	1042540
t2d	hba1c	offspring	duos	unadjusted	rs340874	C	T	C	T	0.0668	0.1463	0.5528	0.5617	1	0.0105	3.647e-44	451811	1	0.0046	5.37e-48	1042540
t2d	hba1c	offspring	duos	unadjusted	rs34143602	G	A	G	A	0.0347	0.045	0.4221	0.4363	15	0.0106	2.107e-05	451811	15	0.0047	1e-13	1042540
t2d	hba1c	offspring	duos	unadjusted	rs34589210	G	A	G	A	-0.039	-0.0427	0.8571	0.8744	2	0.0149	0.004127	451811	2	0.0067	6.89e-09	1042540
t2d	hba1c	offspring	duos	unadjusted	rs346240	G	A	G	A	0.031	0.0375	0.2231	0.2105	18	0.0129	0.003658	451811	18	0.0056	3.62e-08	1042540
t2d	hba1c	offspring	duos	unadjusted	rs34990153	G	A	G	A	-0.0384	-0.0414	0.439	0.4224	8	0.0105	8.287e-05	451811	8	0.0047	1.99e-16	1042540
t2d	hba1c	offspring	duos	unadjusted	rs35004890	G	T	G	T	-0.0363	-0.0403	0.779	0.767	19	0.0123	0.001106	451811	19	0.0059	8.57e-10	1039830
t2d	hba1c	offspring	duos	unadjusted	rs35352848	C	T	C	T	-0.0623	-0.1142	0.2069	0.2352	3	0.0128	6.051e-19	451811	3	0.0057	7.37e-28	1042540
t2d	hba1c	offspring	duos	unadjusted	rs35895680	C	A	C	A	0.0559	0.0687	0.6858	0.6872	17	0.0112	7.78e-10	451811	17	0.005	1.42e-28	1042540
t2d	hba1c	offspring	duos	unadjusted	rs36051838	C	T	C	T	0.044	0.0283	0.0888	0.0849	10	0.0186	0.1285	451811	10	0.008	4.54e-08	1042540
t2d	hba1c	offspring	duos	unadjusted	rs36111056	G	A	G	A	0.0341	0.0085	0.7802	0.7811	15	0.0128	0.5048	451811	15	0.0057	1.97e-09	1042540
t2d	hba1c	offspring	duos	unadjusted	rs3747207	G	A	G	A	-0.0471	0.0191	0.7791	0.7649	22	0.0126	0.1317	451811	22	0.0055	9.26e-18	1042540
t2d	hba1c	offspring	duos	unadjusted	rs3764002	C	T	C	T	0.0396	0.0596	0.7412	0.7441	12	0.0118	4.802e-07	451811	12	0.0052	2.69e-14	1042540
t2d	hba1c	offspring	duos	unadjusted	rs3798519	C	A	C	A	0.0495	0.0841	0.1803	0.1806	6	0.0136	5.802e-10	451811	6	0.0059	5.49e-17	1042540
t2d	hba1c	offspring	duos	unadjusted	rs3872707	G	A	G	A	-0.0446	-0.0658	0.8599	0.8894	3	0.016	3.746e-05	451811	3	0.0067	3.46e-11	1042540
t2d	hba1c	offspring	duos	unadjusted	rs41276588	G	A	G	A	-0.0375	-0.1192	0.717	0.7007	1	0.0116	6.38e-25	451811	1	0.0052	4.1e-13	1042540
t2d	hba1c	offspring	duos	unadjusted	rs4132228	C	T	C	T	0.0471	0.0831	0.7026	0.7201	3	0.0115	5.345e-13	451811	3	0.005	6.22e-21	1042540
t2d	hba1c	offspring	duos	unadjusted	rs429358	C	T	C	T	-0.073	-0.1242	0.1454	0.1703	19	0.0143	4.241e-18	451811	19	0.0066	3.98e-28	1039830
t2d	hba1c	offspring	duos	unadjusted	rs4688760	C	T	C	T	-0.034	-0.0679	0.326	0.3071	3	0.0113	1.762e-09	451811	3	0.005	1.1e-11	1042540
t2d	hba1c	offspring	duos	unadjusted	rs4709746	C	T	C	T	0.0581	0.0346	0.8687	0.8447	6	0.0153	0.02394	451811	6	0.007	1.03e-16	1042540
t2d	hba1c	offspring	duos	unadjusted	rs4721089	C	T	C	T	-0.034	-0.0807	0.2432	0.2217	7	0.0127	1.911e-10	451811	7	0.0055	7.92e-10	1042540
t2d	hba1c	offspring	duos	unadjusted	rs4796224	G	A	G	A	0.0252	0.0497	0.4738	0.4785	17	0.0105	1.989e-06	451811	17	0.0045	2.71e-08	1042540
t2d	hba1c	offspring	duos	unadjusted	rs4805681	C	T	C	T	0.0269	0.0687	0.6101	0.5973	19	0.0107	1.265e-10	451811	19	0.0047	1.32e-08	1042540
t2d	hba1c	offspring	duos	unadjusted	rs4809369	G	A	G	A	0.0337	0.0671	0.5548	0.5357	20	0.0105	1.457e-10	451811	20	0.0046	4.27e-13	1039830
t2d	hba1c	offspring	duos	unadjusted	rs4845987	G	C	G	C	-0.0282	-0.0209	0.3085	0.2969	1	0.0115	0.06915	451811	1	0.0051	2.78e-08	1042540
t2d	hba1c	offspring	duos	unadjusted	rs4899280	C	T	C	T	-0.0276	-0.0457	0.67	0.6495	14	0.011	3.411e-05	451811	14	0.0048	1.02e-08	1042540
t2d	hba1c	offspring	duos	unadjusted	rs4916253	G	T	G	T	0.0274	0.0701	0.4311	0.4437	1	0.0105	2.455e-11	451811	1	0.0046	3.09e-09	1042540
t2d	hba1c	offspring	duos	unadjusted	rs4929965	G	A	G	A	-0.0619	-0.0197	0.6152	0.6244	11	0.0107	0.06647	451811	11	0.0048	2.46e-38	1039830
t2d	hba1c	offspring	duos	unadjusted	rs495203	C	T	C	T	-0.0493	-0.1374	0.6651	0.6454	9	0.0112	7.29e-35	451811	9	0.0048	1.03e-24	1042540
t2d	hba1c	offspring	duos	unadjusted	rs4984980	G	A	G	A	-0.0351	-0.0339	0.8117	0.8293	16	0.0136	0.01232	451811	16	0.006	3.79e-09	1042540
t2d	hba1c	offspring	duos	unadjusted	rs5219	C	T	C	T	-0.0685	-0.1206	0.6272	0.594	11	0.0108	9.717e-29	451811	11	0.0047	3.15e-48	1042540
t2d	hba1c	offspring	duos	unadjusted	rs545608	G	C	G	C	-0.0355	-0.0342	0.8024	0.7672	1	0.0128	0.007572	451811	1	0.0057	6.5e-10	1042540
t2d	hba1c	offspring	duos	unadjusted	rs55857387	C	T	C	T	-0.0524	-0.1225	0.1947	0.1794	16	0.0131	9.344e-21	451811	16	0.0059	6.71e-19	1042540
t2d	hba1c	offspring	duos	unadjusted	rs56348580	G	C	G	C	0.0575	0.0285	0.6958	0.7073	12	0.0113	0.01171	451811	12	0.005	2.33e-30	1042540
t2d	hba1c	offspring	duos	unadjusted	rs56394279	C	T	C	T	0.0314	0.0804	0.468	0.4562	3	0.0104	1.345e-14	451811	3	0.0046	5.3e-12	1042540
t2d	hba1c	offspring	duos	unadjusted	rs567185	C	T	C	T	-0.037	-0.0308	0.3656	0.3303	1	0.0109	0.004928	451811	1	0.0048	1.55e-14	1042540
t2d	hba1c	offspring	duos	unadjusted	rs5753043	C	A	C	A	0.0613	0.1514	0.8979	0.921	22	0.018	4.203e-17	451811	22	0.0081	3.76e-14	1042540
t2d	hba1c	offspring	duos	unadjusted	rs576674	G	A	G	A	0.0612	0.1379	0.1848	0.1467	13	0.014	6.42e-23	451811	13	0.0061	1.25e-23	1042540
t2d	hba1c	offspring	duos	unadjusted	rs58542926	C	T	C	T	-0.089	-0.1045	0.9245	0.9139	19	0.0197	1.137e-07	451811	19	0.0086	4.67e-25	1042540
t2d	hba1c	offspring	duos	unadjusted	rs60519666	G	A	G	A	0.0347	0.0317	0.6769	0.6528	6	0.0112	0.00452	451811	6	0.005	3.19e-12	1042540
t2d	hba1c	offspring	duos	unadjusted	rs6066138	G	A	G	A	0.0451	0.1073	0.7252	0.7436	20	0.0116	2.017e-20	451811	20	0.0051	1.58e-18	1042540
t2d	hba1c	offspring	duos	unadjusted	rs61779275	C	T	C	T	-0.0753	-0.1185	0.7804	0.8012	1	0.0128	1.766e-20	451811	1	0.0055	3.35e-43	1042540
t2d	hba1c	offspring	duos	unadjusted	rs62075585	G	A	G	A	0.0295	0.0569	0.4735	0.4527	17	0.0104	4.932e-08	451811	17	0.0046	1.25e-10	1042540
t2d	hba1c	offspring	duos	unadjusted	rs62515938	C	T	C	T	-0.0286	-0.0349	0.7395	0.743	8	0.0118	0.003187	451811	8	0.0052	2.97e-08	1042540
t2d	hba1c	offspring	duos	unadjusted	rs62618693	C	T	C	T	0.0853	0.13	0.9566	0.9628	11	0.0251	2.329e-07	451811	11	0.0114	6.83e-14	1039830
t2d	hba1c	offspring	duos	unadjusted	rs6459733	G	C	G	C	0.0508	0.0911	0.6655	0.6838	7	0.0111	1.694e-16	451811	7	0.0049	9.66e-25	1042540
t2d	hba1c	offspring	duos	unadjusted	rs6741676	G	A	G	A	-0.0324	-0.029	0.3321	0.322	2	0.0111	0.008689	451811	2	0.0049	3.64e-11	1042540
t2d	hba1c	offspring	duos	unadjusted	rs6777684	G	A	G	A	0.0569	0.1295	0.6076	0.6061	3	0.0107	1.256e-33	451811	3	0.0047	3.77e-33	1042540
t2d	hba1c	offspring	duos	unadjusted	rs6819331	C	T	C	T	0.0404	0.0332	0.6796	0.6718	4	0.0112	0.003075	451811	4	0.0049	2.21e-16	1042540
t2d	hba1c	offspring	duos	unadjusted	rs6821438	G	A	G	A	-0.0289	-0.039	0.4691	0.4888	4	0.0104	0.0001805	451811	4	0.0046	3.66e-10	1042540
t2d	hba1c	offspring	duos	unadjusted	rs6878122	G	A	G	A	0.0554	0.1126	0.3114	0.295	5	0.0112	7.406e-24	451811	5	0.0049	4.6e-29	1039830
t2d	hba1c	offspring	duos	unadjusted	rs6976111	C	A	C	A	-0.0318	-0.0614	0.6933	0.6723	7	0.0114	7.081e-08	451811	7	0.0052	7.93e-10	1042540
t2d	hba1c	offspring	duos	unadjusted	rs7026688	G	A	G	A	0.0444	0.0909	0.8632	0.8585	9	0.0152	2.178e-09	451811	9	0.0067	3.4e-11	1042540
t2d	hba1c	offspring	duos	unadjusted	rs703981	G	C	G	C	0.0613	0.0828	0.5439	0.5459	10	0.0104	2.3e-15	451811	10	0.0046	2.13e-40	1042540
t2d	hba1c	offspring	duos	unadjusted	rs7099048	G	A	G	A	-0.0282	-0.023	0.4964	0.4642	10	0.0104	0.02767	451811	10	0.0046	8.93e-10	1042540
t2d	hba1c	offspring	duos	unadjusted	rs7163757	C	T	C	T	0.0405	0.0187	0.5741	0.5422	15	0.0105	0.07513	451811	15	0.0046	1.64e-18	1042540
t2d	hba1c	offspring	duos	unadjusted	rs7240767	C	T	C	T	0.0368	0.0391	0.3792	0.3893	18	0.0107	0.0002553	451811	18	0.0063	5.03e-09	845270
t2d	hba1c	offspring	duos	unadjusted	rs72695645	G	A	G	A	0.0611	0.1452	0.8599	0.8538	4	0.015	4.206e-22	451811	4	0.0067	8.66e-20	1042540
t2d	hba1c	offspring	duos	unadjusted	rs72926932	C	A	C	A	0.0749	0.1089	0.0783	0.083	18	0.019	9.535e-09	451811	18	0.0082	7.58e-20	1042540
t2d	hba1c	offspring	duos	unadjusted	rs72951506	C	T	C	T	0.0423	0.0355	0.8521	0.8474	6	0.0144	0.01343	451811	6	0.0065	9.22e-11	1042540
t2d	hba1c	offspring	duos	unadjusted	rs73872717	C	T	C	T	0.0856	0.205	0.9534	0.9386	3	0.0245	5.951e-17	451811	3	0.0109	4.78e-15	1042540
t2d	hba1c	offspring	duos	unadjusted	rs74804697	G	C	G	C	-0.0837	-0.2091	0.0434	0.0523	15	0.0247	2.607e-17	451811	15	0.0121	4.68e-12	1041220
t2d	hba1c	offspring	duos	unadjusted	rs75432112	G	A	G	A	-0.1344	-0.1314	0.9517	0.9565	5	0.0242	5.9e-08	451811	5	0.0107	5.34e-36	1039830
t2d	hba1c	offspring	duos	unadjusted	rs756145	G	A	G	A	-0.0286	-0.026	0.6907	0.6917	9	0.0113	0.0214	451811	9	0.0049	5.52e-09	1042540
t2d	hba1c	offspring	duos	unadjusted	rs7561798	G	A	G	A	0.0281	0.0424	0.4852	0.4924	2	0.0104	4.615e-05	451811	2	0.0046	1.16e-09	1042540
t2d	hba1c	offspring	duos	unadjusted	rs7568172	G	A	G	A	0.0674	0.0884	0.9396	0.9344	2	0.0214	3.732e-05	451811	2	0.0096	2.64e-12	1042540
t2d	hba1c	offspring	duos	unadjusted	rs75756987	G	C	G	C	0.0439	0.0247	0.8876	0.8745	21	0.017	0.1465	451811	21	0.0073	1.61e-09	1042540
t2d	hba1c	offspring	duos	unadjusted	rs7609422	G	A	G	A	0.0295	0.0527	0.4095	0.3671	2	0.0106	7.314e-07	451811	2	0.0047	2.67e-10	1042540
t2d	hba1c	offspring	duos	unadjusted	rs7660000	C	T	C	T	0.0309	0.0374	0.7131	0.7137	4	0.0116	0.001232	451811	4	0.0051	1.29e-09	1042540
t2d	hba1c	offspring	duos	unadjusted	rs7695096	C	T	C	T	0.0381	0.0687	0.5208	0.4917	4	0.0104	4.508e-11	451811	4	0.0046	1.27e-16	1042540
t2d	hba1c	offspring	duos	unadjusted	rs7756992	G	A	G	A	0.1217	0.2225	0.2706	0.2649	6	0.0118	1.925e-79	451811	6	0.0051	5.52e-128	1042540
t2d	hba1c	offspring	duos	unadjusted	rs7858727	C	A	C	A	0.0344	0.0489	0.2233	0.2158	9	0.0129	0.0001443	451811	9	0.0056	8.33e-10	1042540
t2d	hba1c	offspring	duos	unadjusted	rs8008540	C	T	C	T	0.0301	0.0004	0.5688	0.5654	14	0.0105	0.9704	451811	14	0.0046	7.99e-11	1042540
t2d	hba1c	offspring	duos	unadjusted	rs8010382	G	A	G	A	0.0322	0.0567	0.4373	0.4208	14	0.0108	1.489e-07	451811	14	0.0047	5.74e-12	1042540
t2d	hba1c	offspring	duos	unadjusted	rs8018512	G	A	G	A	0.0369	0.1063	0.7417	0.7489	14	0.012	1.013e-18	451811	14	0.0052	1.3e-12	1042540
t2d	hba1c	offspring	duos	unadjusted	rs8031576	C	A	C	A	0.057	0.1003	0.289	0.2906	15	0.0116	4.48e-18	451811	15	0.0051	1.74e-29	1042540
t2d	hba1c	offspring	duos	unadjusted	rs8054556	G	A	G	A	-0.0364	-0.0579	0.5383	0.5352	16	0.0104	2.696e-08	451811	16	0.0046	3.68e-15	1042540
t2d	hba1c	offspring	duos	unadjusted	rs8071043	C	T	C	T	0.0541	0.0612	0.3284	0.3078	17	0.0111	3.852e-08	451811	17	0.0049	5.16e-28	1042540
t2d	hba1c	offspring	duos	unadjusted	rs827237	C	T	C	T	-0.0365	-0.0395	0.795	0.8002	10	0.0131	0.002506	451811	10	0.0058	3.56e-10	1042540
t2d	hba1c	offspring	duos	unadjusted	rs838735	G	C	G	C	-0.0294	-0.0671	0.6157	0.6314	2	0.0107	3.61e-10	451811	2	0.0047	3.64e-10	1042540
t2d	hba1c	offspring	duos	unadjusted	rs844215	C	T	C	T	0.0262	0.0313	0.5867	0.5957	3	0.0106	0.003088	451811	3	0.0047	2.04e-08	1042540
t2d	hba1c	offspring	duos	unadjusted	rs878017	G	A	G	A	-0.0348	-0.0609	0.4591	0.4677	10	0.0104	5.479e-09	451811	10	0.0061	1.13e-08	845270
t2d	hba1c	offspring	duos	unadjusted	rs890940	C	T	C	T	-0.0484	-0.0527	0.7887	0.7712	5	0.0128	4.036e-05	451811	5	0.0056	9.78e-18	1042540
t2d	hba1c	offspring	duos	unadjusted	rs911300	G	A	G	A	0.0348	0.0698	0.5422	0.561	20	0.0105	2.506e-11	451811	20	0.0046	5.19e-14	1042540
t2d	hba1c	offspring	duos	unadjusted	rs9316500	G	T	G	T	-0.0473	-0.0619	0.2924	0.2653	13	0.0115	6.653e-08	451811	13	0.0051	9.97e-21	1042540
t2d	hba1c	offspring	duos	unadjusted	rs9319382	C	T	C	T	0.0276	0.0247	0.6786	0.6732	13	0.0112	0.02787	451811	13	0.005	2.87e-08	1042540
t2d	hba1c	offspring	duos	unadjusted	rs9368112	C	T	C	T	-0.0259	-0.0097	0.4753	0.4827	6	0.0105	0.3562	451811	6	0.0047	2.69e-08	1042540
t2d	hba1c	offspring	duos	unadjusted	rs9379084	G	A	G	A	0.0747	0.1434	0.8803	0.9053	6	0.0169	2.136e-17	451811	6	0.0077	3.7e-22	1039830
t2d	hba1c	offspring	duos	unadjusted	rs9383649	G	A	G	A	0.0329	0.0606	0.4192	0.4092	6	0.0106	1.137e-08	451811	6	0.0046	1.06e-12	1042540
t2d	hba1c	offspring	duos	unadjusted	rs9555581	C	T	C	T	0.0296	0.0436	0.6102	0.6131	13	0.0107	4.498e-05	451811	13	0.0047	3.72e-10	1042540
t2d	hba1c	offspring	duos	unadjusted	rs9563574	C	T	C	T	-0.0406	-0.0375	0.177	0.1884	13	0.0137	0.006233	451811	13	0.006	1.64e-11	1042540
t2d	hba1c	offspring	duos	unadjusted	rs980183	G	A	G	A	0.0363	0.0517	0.3942	0.3846	2	0.0107	1.195e-06	451811	2	0.0047	1.02e-14	1042540
t2d	hba1c	offspring	duos	unadjusted	rs9852406	C	T	C	T	-0.0375	-0.0218	0.7464	0.7405	3	0.0119	0.06758	451811	3	0.0052	8.96e-13	1042540
t2d	hba1c	offspring	duos	unadjusted	rs9854769	G	A	G	A	0.1075	0.1193	0.319	0.2949	3	0.0112	2.245e-26	451811	3	0.0049	1.06e-107	1042540
t2d	hba1c	offspring	duos	unadjusted	rs9873519	C	T	C	T	-0.0375	-0.0848	0.466	0.4208	3	0.0105	4.966e-16	451811	3	0.0046	3.58e-16	1042540
t2d	hba1c	offspring	duos	unadjusted	rs9873618	G	A	G	A	0.0581	0.2072	0.7094	0.6925	3	0.0115	5.283e-73	451811	3	0.0051	2.41e-30	1042540
t2d	hba1c	offspring	duos	unadjusted	rs9927842	C	T	C	T	-0.0375	-0.0479	0.8384	0.8551	16	0.0144	0.0008817	451811	16	0.0065	6.84e-09	1042540
t2d	hdl	offspring	duos	unadjusted	rs10097617	C	T	C	T	-0.0374	0.0019	0.5196	0.4765	8	0.0007	0.008747	454845	8	0.0045	1.93e-16	1042540
t2d	hdl	offspring	duos	unadjusted	rs10137475	G	A	G	A	0.0255	0.0007	0.4257	0.4441	14	0.0007	0.3718	454845	14	0.0047	4.43e-08	1042540
t2d	hdl	offspring	duos	unadjusted	rs10145154	C	T	C	T	-0.0546	0.0042	0.7838	0.8036	14	0.0009	2.853e-06	454845	14	0.0056	1.06e-22	1042540
t2d	hdl	offspring	duos	unadjusted	rs10188334	C	T	C	T	0.0503	-0.0027	0.8277	0.8396	2	0.001	0.006576	454845	2	0.0062	7.76e-16	1042540
t2d	hdl	offspring	duos	unadjusted	rs10240790	G	A	G	A	0.0279	-0.0009	0.7043	0.7277	7	0.0008	0.2508	454845	7	0.0051	4.69e-08	1042540
t2d	hdl	offspring	duos	unadjusted	rs10404726	C	T	C	T	0.0277	-0.0015	0.5305	0.5274	19	0.0007	0.04138	454845	19	0.0047	2.73e-09	1042540
t2d	hdl	offspring	duos	unadjusted	rs10406327	G	C	G	C	-0.037	0.0058	0.4754	0.4934	19	0.0007	2.257e-15	454845	19	0.0046	8.75e-16	1042540
t2d	hdl	offspring	duos	unadjusted	rs10407429	G	A	G	A	0.0539	-0.0051	0.5785	0.5483	19	0.0007	7.255e-12	454845	19	0.0047	4.79e-31	1042540
t2d	hdl	offspring	duos	unadjusted	rs10471048	G	C	G	C	0.0337	0.0004	0.3487	0.3352	4	0.0008	0.5738	454845	4	0.0048	2.31e-12	1042540
t2d	hdl	offspring	duos	unadjusted	rs10490871	G	A	G	A	0.0272	-0.0018	0.3694	0.39	3	0.0008	0.01797	454845	3	0.0047	6.58e-09	1042540
t2d	hdl	offspring	duos	unadjusted	rs1059592	G	A	G	A	-0.0269	0.0012	0.6463	0.6557	8	0.0008	0.1147	454845	8	0.0048	2.4e-08	1042540
t2d	hdl	offspring	duos	unadjusted	rs10750397	G	A	G	A	-0.048	-0.0004	0.7102	0.7114	11	0.0008	0.6044	454845	11	0.0051	1.01e-20	1042540
t2d	hdl	offspring	duos	unadjusted	rs10771372	C	T	C	T	0.0721	0.0007	0.8049	0.7984	12	0.0009	0.4779	454845	12	0.0058	2.2e-35	1042540
t2d	hdl	offspring	duos	unadjusted	rs10771813	C	A	C	A	0.0259	-0.0014	0.5442	0.5566	12	0.0007	0.05829	454845	12	0.0047	2.6e-08	1042540
t2d	hdl	offspring	duos	unadjusted	rs10811661	C	T	C	T	-0.1379	0.001	0.1717	0.1698	9	0.001	0.318	454845	9	0.0061	8.14e-112	1042540
t2d	hdl	offspring	duos	unadjusted	rs10821311	G	A	G	A	-0.0358	0.0004	0.681	0.676	9	0.0008	0.594	454845	9	0.0049	4e-13	1042540
t2d	hdl	offspring	duos	unadjusted	rs10841868	G	T	G	T	0.0315	-0.0005	0.7394	0.7499	12	0.0008	0.5519	454845	12	0.0052	1.65e-09	1042540
t2d	hdl	offspring	duos	unadjusted	rs10915188	G	A	G	A	-0.029	-0.0006	0.4153	0.4339	1	0.0007	0.3928	454845	1	0.0046	3.69e-10	1042540
t2d	hdl	offspring	duos	unadjusted	rs10937721	G	C	G	C	-0.0835	0.003	0.412	0.4222	4	0.0008	8.779e-05	454845	4	0.0047	6.31e-70	1042540
t2d	hdl	offspring	duos	unadjusted	rs10938398	G	A	G	A	-0.0425	0.0023	0.5687	0.5963	4	0.0007	0.002207	454845	4	0.0046	3.91e-20	1042540
t2d	hdl	offspring	duos	unadjusted	rs10963942	G	A	G	A	0.0371	-0.0001	0.3965	0.392	9	0.0008	0.8523	454845	9	0.0047	4.49e-15	1042540
t2d	hdl	offspring	duos	unadjusted	rs10974438	C	A	C	A	0.047	0.0025	0.3556	0.3449	9	0.0008	0.0009983	454845	9	0.0048	8.99e-23	1042540
t2d	hdl	offspring	duos	unadjusted	rs10998304	C	T	C	T	0.0306	0.0013	0.4517	0.4655	10	0.0007	0.07573	454845	10	0.0045	1.77e-11	1042540
t2d	hdl	offspring	duos	unadjusted	rs11038672	G	C	G	C	-0.0294	-0.0023	0.5238	0.5211	11	0.0007	0.002136	454845	11	0.0046	1.04e-10	1042540
t2d	hdl	offspring	duos	unadjusted	rs1111875	C	T	C	T	0.0923	-0.0028	0.5924	0.5721	10	0.0007	0.0001506	454845	10	0.0046	5.21e-89	1042540
t2d	hdl	offspring	duos	unadjusted	rs11129735	G	A	G	A	-0.026	0.0038	0.5383	0.517	3	0.0007	2.086e-07	454845	3	0.0046	1.53e-08	1042540
t2d	hdl	offspring	duos	unadjusted	rs11155073	C	T	C	T	-0.0304	0.0081	0.579	0.5945	6	0.0007	2.688e-27	454845	6	0.0046	4.43e-11	1042540
t2d	hdl	offspring	duos	unadjusted	rs11201999	C	T	C	T	0.0259	-0.0029	0.5369	0.5743	10	0.0007	7.671e-05	454845	10	0.0045	1.25e-08	1042540
t2d	hdl	offspring	duos	unadjusted	rs11257655	C	T	C	T	-0.0907	-0.0008	0.7809	0.8005	10	0.0009	0.4026	454845	10	0.0074	7.25e-35	845270
t2d	hdl	offspring	duos	unadjusted	rs1127215	C	T	C	T	0.043	-0.0012	0.5853	0.5601	1	0.0007	0.1074	454845	1	0.0046	1.93e-20	1042540
t2d	hdl	offspring	duos	unadjusted	rs113036477	C	T	C	T	0.0715	-0.0005	0.9381	0.9226	12	0.0016	0.7543	454845	12	0.0099	4.09e-13	1042540
t2d	hdl	offspring	duos	unadjusted	rs114136102	C	T	C	T	0.072	0.001	0.0397	0.0418	5	0.0019	0.5841	454845	5	0.012	2.05e-09	1042540
t2d	hdl	offspring	duos	unadjusted	rs11558471	G	A	G	A	-0.1031	0.002	0.3163	0.3132	8	0.0008	0.01117	454845	8	0.0049	3.98e-98	1042540
t2d	hdl	offspring	duos	unadjusted	rs11602873	T	A	T	A	-0.0976	-0.0012	0.1563	0.1748	11	0.001	0.2418	454845	11	0.0064	8.91e-52	1042540
t2d	hdl	offspring	duos	unadjusted	rs11616380	G	T	G	T	0.0793	0.0012	0.7206	0.717	13	0.0008	0.1457	454845	13	0.0051	7.99e-54	1042540
t2d	hdl	offspring	duos	unadjusted	rs11657964	G	A	G	A	-0.0589	-0.0015	0.5957	0.5969	17	0.0008	0.05181	454845	17	0.0047	1.23e-36	1042540
t2d	hdl	offspring	duos	unadjusted	rs11708067	G	A	G	A	-0.0782	-0.0056	0.2286	0.2321	3	0.0009	6.123e-11	454845	3	0.0055	1.5e-46	1042540
t2d	hdl	offspring	duos	unadjusted	rs117316450	G	C	G	C	0.1308	-0.0005	0.0188	0.0142	11	0.0027	0.8389	454845	11	0.0178	2.07e-13	1041220
t2d	hdl	offspring	duos	unadjusted	rs11759026	G	A	G	A	0.0646	0.0033	0.2307	0.2465	6	0.0009	0.0001651	454845	6	0.0073	6.68e-19	845270
t2d	hdl	offspring	duos	unadjusted	rs11793831	G	T	G	T	-0.0274	0.0027	0.5949	0.5738	9	0.0007	0.0002509	454845	9	0.0047	4.21e-09	1042540
t2d	hdl	offspring	duos	unadjusted	rs11830243	C	T	C	T	-0.0442	0.0042	0.887	0.8945	12	0.0012	0.0005257	454845	12	0.0074	2.1e-09	1042540
t2d	hdl	offspring	duos	unadjusted	rs11870735	C	T	C	T	-0.0339	0.007	0.8178	0.8359	17	0.001	3.336e-13	454845	17	0.006	1.68e-08	1042540
t2d	hdl	offspring	duos	unadjusted	rs11940813	G	A	G	A	0.0371	-0.0021	0.137	0.1624	4	0.0011	0.04843	454845	4	0.0067	2.65e-08	1042540
t2d	hdl	offspring	duos	unadjusted	rs11967262	G	C	G	C	0.0365	-0.0113	0.4877	0.4761	6	0.0007	9.555e-53	454845	6	0.0046	2.23e-15	1042540
t2d	hdl	offspring	duos	unadjusted	rs12001437	C	T	C	T	0.0339	-0.0027	0.3727	0.366	9	0.0008	0.0003308	454845	9	0.0047	6.27e-13	1042540
t2d	hdl	offspring	duos	unadjusted	rs12263348	C	T	C	T	-0.0282	0.0035	0.6615	0.662	10	0.0008	4.949e-06	454845	10	0.0049	7.77e-09	1042540
t2d	hdl	offspring	duos	unadjusted	rs12305809	G	A	G	A	0.0333	-0.0012	0.6065	0.6388	12	0.0008	0.1166	454845	12	0.0047	1.45e-12	1042540
t2d	hdl	offspring	duos	unadjusted	rs12463719	G	A	G	A	-0.0319	-0.0009	0.7183	0.759	2	0.0008	0.2997	454845	2	0.0052	6.15e-10	1042540
t2d	hdl	offspring	duos	unadjusted	rs12505942	C	T	C	T	-0.0298	0.0034	0.3385	0.3609	4	0.0008	1.385e-05	454845	4	0.0048	7.03e-10	1042540
t2d	hdl	offspring	duos	unadjusted	rs12509379	G	T	G	T	-0.0312	-0.0001	0.7883	0.7502	4	0.0009	0.9505	454845	4	0.0056	2.66e-08	1042540
t2d	hdl	offspring	duos	unadjusted	rs12519500	C	A	C	A	0.038	-0.0039	0.6537	0.6044	5	0.0008	3.042e-07	454845	5	0.0048	1.76e-15	1042540
t2d	hdl	offspring	duos	unadjusted	rs1260326	C	T	C	T	0.0638	0.0027	0.5946	0.6648	2	0.0008	0.0003583	454845	2	0.0047	2.55e-42	1035400
t2d	hdl	offspring	duos	unadjusted	rs12625671	C	T	C	T	0.0653	0.0006	0.1135	0.1104	20	0.0012	0.6133	454845	20	0.0074	6.74e-19	1042540
t2d	hdl	offspring	duos	unadjusted	rs12741141	G	C	G	C	0.0395	-0.0024	0.3615	0.3572	1	0.0008	0.002079	454845	1	0.0048	1.37e-16	1042540
t2d	hdl	offspring	duos	unadjusted	rs12820906	G	A	G	A	-0.0433	0.0068	0.2436	0.2384	12	0.0009	1.948e-15	454845	12	0.0055	2.21e-15	1042540
t2d	hdl	offspring	duos	unadjusted	rs12823740	C	A	C	A	0.041	-0.0135	0.6614	0.6592	12	0.0008	1.198e-66	454845	12	0.0048	1.48e-17	1042540
t2d	hdl	offspring	duos	unadjusted	rs12890750	G	T	G	T	0.0284	0.0007	0.6392	0.6335	14	0.0008	0.3766	454845	14	0.0048	2.84e-09	1042540
t2d	hdl	offspring	duos	unadjusted	rs12910361	G	A	G	A	0.0716	-0.0012	0.6982	0.6993	15	0.0008	0.1479	454845	15	0.0051	2.97e-44	1042540
t2d	hdl	offspring	duos	unadjusted	rs12920022	T	A	T	A	-0.0391	0.0036	0.8397	0.8423	16	0.001	0.000368	454845	16	0.0065	2.26e-09	1042540
t2d	hdl	offspring	duos	unadjusted	rs13237518	C	A	C	A	-0.0292	0.0037	0.5858	0.5741	7	0.0007	5.776e-07	454845	7	0.0047	7.73e-10	1042540
t2d	hdl	offspring	duos	unadjusted	rs13262861	C	A	C	A	0.1016	0.0005	0.8238	0.8492	8	0.001	0.6202	454845	8	0.0063	2.84e-59	1042540
t2d	hdl	offspring	duos	unadjusted	rs13389219	C	T	C	T	0.0648	-0.0105	0.6033	0.5995	2	0.0008	1.923e-44	454845	2	0.0047	7.35e-44	1042540
t2d	hdl	offspring	duos	unadjusted	rs13414140	C	T	C	T	0.1183	0.0014	0.8858	0.9079	2	0.0012	0.2324	454845	2	0.0072	4.31e-60	1042540
t2d	hdl	offspring	duos	unadjusted	rs1412234	C	T	C	T	0.044	-0.004	0.3192	0.3088	9	0.0008	4.42e-07	454845	9	0.0049	4e-19	1042540
t2d	hdl	offspring	duos	unadjusted	rs1421085	C	T	C	T	0.1177	-0.0044	0.4142	0.4199	16	0.0007	6.316e-09	454845	16	0.0046	5.63e-144	1042540
t2d	hdl	offspring	duos	unadjusted	rs1449348	C	T	C	T	0.0448	-0.0005	0.8585	0.8517	3	0.0011	0.6317	454845	3	0.0065	6.64e-12	1042540
t2d	hdl	offspring	duos	unadjusted	rs1475655	T	A	T	A	-0.0436	0.0023	0.2527	0.2415	13	0.0008	0.005979	454845	13	0.0053	2.47e-16	1042540
t2d	hdl	offspring	duos	unadjusted	rs1493694	C	T	C	T	-0.0705	-0.0026	0.8928	0.884	1	0.0012	0.02703	454845	1	0.0073	6.51e-22	1042540
t2d	hdl	offspring	duos	unadjusted	rs1513272	C	T	C	T	0.0811	-0.004	0.5087	0.5344	7	0.0007	6.76e-08	454845	7	0.0045	3.97e-71	1042540
t2d	hdl	offspring	duos	unadjusted	rs1531583	G	T	G	T	-0.0994	-0.0044	0.9553	0.9462	4	0.0019	0.01712	454845	4	0.0112	7.06e-19	1039830
t2d	hdl	offspring	duos	unadjusted	rs1562398	G	C	G	C	0.041	-0.0109	0.4169	0.4021	7	0.0007	6e-48	454845	7	0.0047	1.99e-18	1042540
t2d	hdl	offspring	duos	unadjusted	rs1573090	G	T	G	T	-0.0446	-0.0008	0.4648	0.4486	6	0.0008	0.2983	454845	6	0.0046	3.88e-22	1042540
t2d	hdl	offspring	duos	unadjusted	rs17035289	C	T	C	T	0.0428	0.0008	0.1708	0.1603	4	0.001	0.4036	454845	4	0.0062	5.71e-12	1042540
t2d	hdl	offspring	duos	unadjusted	rs17036160	C	T	C	T	0.1028	-0.0064	0.8796	0.8647	3	0.0011	1.358e-08	454845	3	0.0071	3.04e-47	1042540
t2d	hdl	offspring	duos	unadjusted	rs1705263	C	A	C	A	0.0398	-0.0043	0.5688	0.5397	12	0.0007	6.876e-09	454845	12	0.0046	1.22e-17	1042540
t2d	hdl	offspring	duos	unadjusted	rs17294565	C	A	C	A	0.0274	-0.0022	0.3813	0.3909	8	0.0008	0.004139	454845	8	0.0047	4.74e-09	1042540
t2d	hdl	offspring	duos	unadjusted	rs17354348	G	A	G	A	-0.0294	-0.0004	0.2583	0.2303	2	0.0009	0.643	454845	2	0.0053	2.99e-08	1042540
t2d	hdl	offspring	duos	unadjusted	rs17522122	G	T	G	T	-0.0343	0.0012	0.5238	0.5337	14	0.0007	0.09144	454845	14	0.0046	1.27e-13	1042540
t2d	hdl	offspring	duos	unadjusted	rs17624303	C	T	C	T	0.0285	-0.0011	0.7247	0.7365	2	0.0008	0.2029	454845	2	0.0052	4.88e-08	1042540
t2d	hdl	offspring	duos	unadjusted	rs17684074	G	C	G	C	0.0312	0.0002	0.7389	0.7259	18	0.0008	0.8118	454845	18	0.0053	4.12e-09	1042540
t2d	hdl	offspring	duos	unadjusted	rs1783541	C	T	C	T	-0.0484	0.0032	0.7972	0.8045	11	0.0009	0.0003878	454845	11	0.0057	3.89e-17	1042540
t2d	hdl	offspring	duos	unadjusted	rs1872635	G	A	G	A	-0.0282	0.0033	0.3136	0.3182	12	0.0008	2.908e-05	454845	12	0.0049	1.28e-08	1042540
t2d	hdl	offspring	duos	unadjusted	rs1968204	C	T	C	T	-0.0566	0.0006	0.893	0.8998	7	0.0013	0.6134	454845	7	0.008	1.08e-12	1042540
t2d	hdl	offspring	duos	unadjusted	rs2011603	G	A	G	A	-0.0383	0.0008	0.2752	0.2557	4	0.0008	0.3342	454845	4	0.0052	1.59e-13	1042540
t2d	hdl	offspring	duos	unadjusted	rs2033159	C	A	C	A	0.0352	0.0002	0.2341	0.2224	2	0.0009	0.8512	454845	2	0.0057	4.9e-10	1042540
t2d	hdl	offspring	duos	unadjusted	rs2055997	G	A	G	A	0.0313	0.0003	0.7014	0.7053	4	0.0008	0.7076	454845	4	0.0051	6.53e-10	1042540
t2d	hdl	offspring	duos	unadjusted	rs2080090	T	A	T	A	-0.0525	0.0044	0.8116	0.7995	17	0.0009	3.172e-06	454845	17	0.0059	7.84e-19	1042540
t2d	hdl	offspring	duos	unadjusted	rs2103132	G	C	G	C	-0.0319	0.0029	0.749	0.7667	7	0.0009	0.0007334	454845	7	0.0053	1.88e-09	1042540
t2d	hdl	offspring	duos	unadjusted	rs2115107	G	A	G	A	-0.0382	0.0049	0.6076	0.6116	19	0.0008	5.928e-11	454845	19	0.0047	8.45e-16	1039830
t2d	hdl	offspring	duos	unadjusted	rs2191349	G	T	G	T	-0.0661	-0.0019	0.461	0.47	7	0.0007	0.01133	454845	7	0.0045	6.41e-48	1042540
t2d	hdl	offspring	duos	unadjusted	rs2237895	C	A	C	A	0.0725	-0.0025	0.4231	0.4435	11	0.0007	0.0009892	454845	11	0.0047	2.73e-54	1042540
t2d	hdl	offspring	duos	unadjusted	rs2250301	G	A	G	A	0.0322	0.0001	0.7481	0.736	10	0.0008	0.8873	454845	10	0.0053	1.27e-09	1042540
t2d	hdl	offspring	duos	unadjusted	rs2268078	G	A	G	A	-0.0387	0.0043	0.3447	0.3337	20	0.0008	2.292e-08	454845	20	0.0049	2.14e-15	1042540
t2d	hdl	offspring	duos	unadjusted	rs2292662	C	T	C	T	0.0556	-0.0029	0.8436	0.85	3	0.001	0.005232	454845	3	0.0065	7.64e-18	1042540
t2d	hdl	offspring	duos	unadjusted	rs2297508	G	C	G	C	-0.0334	0.0033	0.632	0.6745	17	0.0008	2.488e-05	454845	17	0.0047	1.86e-12	1042540
t2d	hdl	offspring	duos	unadjusted	rs2410767	G	C	G	C	-0.0325	0.0022	0.2211	0.1959	5	0.0009	0.01641	454845	5	0.0056	6.79e-09	1042540
t2d	hdl	offspring	duos	unadjusted	rs243018	G	C	G	C	0.056	-0.0011	0.463	0.4442	2	0.0007	0.13	454845	2	0.0046	1.52e-33	1042540
t2d	hdl	offspring	duos	unadjusted	rs256904	T	A	T	A	0.0692	-0.0098	0.7297	0.7345	5	0.0008	4.068e-31	454845	5	0.0053	2.55e-39	1042540
t2d	hdl	offspring	duos	unadjusted	rs2583921	C	A	C	A	0.0954	-0.0012	0.0922	0.0878	12	0.0013	0.34	454845	12	0.008	8.98e-33	1042540
t2d	hdl	offspring	duos	unadjusted	rs2613503	C	A	C	A	-0.0392	0.005	0.1988	0.2004	1	0.0009	5.41e-08	454845	1	0.006	7.48e-11	1042540
t2d	hdl	offspring	duos	unadjusted	rs2658746	C	T	C	T	0.0303	0.0006	0.3897	0.3938	18	0.0008	0.4061	454845	18	0.0047	9.89e-11	1042540
t2d	hdl	offspring	duos	unadjusted	rs2725371	G	A	G	A	-0.0371	0.0035	0.6895	0.7308	8	0.0008	1.188e-05	454845	8	0.0051	2.14e-13	1042540
t2d	hdl	offspring	duos	unadjusted	rs2732480	C	A	C	A	0.0337	0.0005	0.5648	0.551	12	0.0007	0.5037	454845	12	0.0046	3.05e-13	1042540
t2d	hdl	offspring	duos	unadjusted	rs2733289	C	T	C	T	0.0301	-0.0001	0.4775	0.4935	12	0.0007	0.9031	454845	12	0.0046	3.98e-11	1042540
t2d	hdl	offspring	duos	unadjusted	rs2796441	G	A	G	A	0.0589	0.0001	0.5906	0.5787	9	0.0007	0.9278	454845	9	0.0047	9.96e-37	1042540
t2d	hdl	offspring	duos	unadjusted	rs2908286	C	T	C	T	-0.0683	0.002	0.8287	0.8391	7	0.001	0.03501	454845	7	0.0061	2.64e-29	1042540
t2d	hdl	offspring	duos	unadjusted	rs2933211	G	A	G	A	-0.0268	0.0023	0.499	0.5267	14	0.0007	0.002031	454845	14	0.0046	6.24e-09	1042540
t2d	hdl	offspring	duos	unadjusted	rs2972145	C	T	C	T	0.09	-0.0159	0.6354	0.613	2	0.0008	2.01e-95	454845	2	0.0048	7.45e-80	1042540
t2d	hdl	offspring	duos	unadjusted	rs303760	C	T	C	T	-0.0342	0.0037	0.6522	0.6612	18	0.0008	1.83e-06	454845	18	0.0048	1.48e-12	1042540
t2d	hdl	offspring	duos	unadjusted	rs3111316	G	A	G	A	-0.0442	0.0015	0.4116	0.4154	19	0.0007	0.03828	454845	19	0.0047	3.43e-21	1039830
t2d	hdl	offspring	duos	unadjusted	rs3176466	C	T	C	T	0.0642	-0.0032	0.9033	0.9048	1	0.0013	0.01182	454845	1	0.008	9.36e-16	1042540
t2d	hdl	offspring	duos	unadjusted	rs340874	C	T	C	T	0.0668	-0.002	0.5528	0.5595	1	0.0007	0.008217	454845	1	0.0046	5.37e-48	1042540
t2d	hdl	offspring	duos	unadjusted	rs34143602	G	A	G	A	0.0347	-0.004	0.4221	0.4392	15	0.0007	1.095e-07	454845	15	0.0047	1e-13	1042540
t2d	hdl	offspring	duos	unadjusted	rs34589210	G	A	G	A	-0.039	0.0029	0.8571	0.8759	2	0.0011	0.006844	454845	2	0.0067	6.89e-09	1042540
t2d	hdl	offspring	duos	unadjusted	rs346240	G	A	G	A	0.031	-0.0025	0.2231	0.2111	18	0.0009	0.005689	454845	18	0.0056	3.62e-08	1042540
t2d	hdl	offspring	duos	unadjusted	rs34990153	G	A	G	A	-0.0384	0.0021	0.439	0.4202	8	0.0007	0.005385	454845	8	0.0047	1.99e-16	1042540
t2d	hdl	offspring	duos	unadjusted	rs35004890	G	T	G	T	-0.0363	-0.0013	0.779	0.7668	19	0.0009	0.1267	454845	19	0.0059	8.57e-10	1039830
t2d	hdl	offspring	duos	unadjusted	rs35352848	C	T	C	T	-0.0623	-0.0011	0.2069	0.2349	3	0.0009	0.2189	454845	3	0.0057	7.37e-28	1042540
t2d	hdl	offspring	duos	unadjusted	rs35895680	C	A	C	A	0.0559	-0.0045	0.6858	0.6898	17	0.0008	8.77e-09	454845	17	0.005	1.42e-28	1042540
t2d	hdl	offspring	duos	unadjusted	rs36051838	C	T	C	T	0.044	-0.0052	0.0888	0.0848	10	0.0013	8.564e-05	454845	10	0.008	4.54e-08	1042540
t2d	hdl	offspring	duos	unadjusted	rs36111056	G	A	G	A	0.0341	-0.0021	0.7802	0.7801	15	0.0009	0.01833	454845	15	0.0057	1.97e-09	1042540
t2d	hdl	offspring	duos	unadjusted	rs3747207	G	A	G	A	-0.0471	0.0048	0.7791	0.762	22	0.0009	6.451e-08	454845	22	0.0055	9.26e-18	1042540
t2d	hdl	offspring	duos	unadjusted	rs3764002	C	T	C	T	0.0396	0.0002	0.7412	0.7421	12	0.0008	0.7826	454845	12	0.0052	2.69e-14	1042540
t2d	hdl	offspring	duos	unadjusted	rs3798519	C	A	C	A	0.0495	-0.0018	0.1803	0.1801	6	0.001	0.06117	454845	6	0.0059	5.49e-17	1042540
t2d	hdl	offspring	duos	unadjusted	rs3872707	G	A	G	A	-0.0446	0.0031	0.8599	0.889	3	0.0011	0.005835	454845	3	0.0067	3.46e-11	1042540
t2d	hdl	offspring	duos	unadjusted	rs41276588	G	A	G	A	-0.0375	0.001	0.717	0.7007	1	0.0008	0.236	454845	1	0.0052	4.1e-13	1042540
t2d	hdl	offspring	duos	unadjusted	rs4132228	C	T	C	T	0.0471	-0.0027	0.7026	0.7194	3	0.0008	0.0008826	454845	3	0.005	6.22e-21	1042540
t2d	hdl	offspring	duos	unadjusted	rs429358	C	T	C	T	-0.073	-0.0273	0.1454	0.1721	19	0.001	2.98e-162	454845	19	0.0066	3.98e-28	1039830
t2d	hdl	offspring	duos	unadjusted	rs4688760	C	T	C	T	-0.034	0.0075	0.326	0.3045	3	0.0008	6.336e-21	454845	3	0.005	1.1e-11	1042540
t2d	hdl	offspring	duos	unadjusted	rs4709746	C	T	C	T	0.0581	-0.0055	0.8687	0.8438	6	0.0011	3.366e-07	454845	6	0.007	1.03e-16	1042540
t2d	hdl	offspring	duos	unadjusted	rs4721089	C	T	C	T	-0.034	0.0014	0.2432	0.2206	7	0.0009	0.1308	454845	7	0.0055	7.92e-10	1042540
t2d	hdl	offspring	duos	unadjusted	rs4796224	G	A	G	A	0.0252	-0.0029	0.4738	0.4785	17	0.0007	7.379e-05	454845	17	0.0045	2.71e-08	1042540
t2d	hdl	offspring	duos	unadjusted	rs4805681	C	T	C	T	0.0269	-0.0015	0.6101	0.599	19	0.0008	0.04329	454845	19	0.0047	1.32e-08	1042540
t2d	hdl	offspring	duos	unadjusted	rs4809369	G	A	G	A	0.0337	-0.0031	0.5548	0.5346	20	0.0007	2.734e-05	454845	20	0.0046	4.27e-13	1039830
t2d	hdl	offspring	duos	unadjusted	rs4845987	G	C	G	C	-0.0282	0.0026	0.3085	0.297	1	0.0008	0.001122	454845	1	0.0051	2.78e-08	1042540
t2d	hdl	offspring	duos	unadjusted	rs4865796	G	A	G	A	-0.0466	0.0047	0.3184	0.3263	5	0.0008	4.414e-09	454845	5	0.0049	4.64e-21	1042540
t2d	hdl	offspring	duos	unadjusted	rs4899280	C	T	C	T	-0.0276	-0.0021	0.67	0.6472	14	0.0008	0.008082	454845	14	0.0048	1.02e-08	1042540
t2d	hdl	offspring	duos	unadjusted	rs4916253	G	T	G	T	0.0274	-0.0036	0.4311	0.4452	1	0.0007	9.677e-07	454845	1	0.0046	3.09e-09	1042540
t2d	hdl	offspring	duos	unadjusted	rs4929965	G	A	G	A	-0.0619	0.004	0.6152	0.6212	11	0.0008	1.329e-07	454845	11	0.0048	2.46e-38	1039830
t2d	hdl	offspring	duos	unadjusted	rs495203	C	T	C	T	-0.0493	-0.0051	0.6651	0.641	9	0.0008	1.158e-10	454845	9	0.0048	1.03e-24	1042540
t2d	hdl	offspring	duos	unadjusted	rs4984980	G	A	G	A	-0.0351	-0.0025	0.8117	0.8302	16	0.001	0.009211	454845	16	0.006	3.79e-09	1042540
t2d	hdl	offspring	duos	unadjusted	rs5219	C	T	C	T	-0.0685	-0.0006	0.6272	0.5918	11	0.0008	0.4235	454845	11	0.0047	3.15e-48	1042540
t2d	hdl	offspring	duos	unadjusted	rs545608	G	C	G	C	-0.0355	0.0035	0.8024	0.7656	1	0.0009	9.092e-05	454845	1	0.0057	6.5e-10	1042540
t2d	hdl	offspring	duos	unadjusted	rs55857387	C	T	C	T	-0.0524	0.002	0.1947	0.1775	16	0.0009	0.03328	454845	16	0.0059	6.71e-19	1042540
t2d	hdl	offspring	duos	unadjusted	rs56348580	G	C	G	C	0.0575	0.0016	0.6958	0.7066	12	0.0008	0.05181	454845	12	0.005	2.33e-30	1042540
t2d	hdl	offspring	duos	unadjusted	rs56394279	C	T	C	T	0.0314	0.0037	0.468	0.4551	3	0.0007	5.522e-07	454845	3	0.0046	5.3e-12	1042540
t2d	hdl	offspring	duos	unadjusted	rs567185	C	T	C	T	-0.037	0.0008	0.3656	0.3275	1	0.0008	0.3039	454845	1	0.0048	1.55e-14	1042540
t2d	hdl	offspring	duos	unadjusted	rs5753043	C	A	C	A	0.0613	-0.0005	0.8979	0.922	22	0.0013	0.7208	454845	22	0.0081	3.76e-14	1042540
t2d	hdl	offspring	duos	unadjusted	rs576674	G	A	G	A	0.0612	0.0009	0.1848	0.1459	13	0.001	0.3868	454845	13	0.0061	1.25e-23	1042540
t2d	hdl	offspring	duos	unadjusted	rs58542926	C	T	C	T	-0.089	0.0015	0.9245	0.9113	19	0.0014	0.2853	454845	19	0.0086	4.67e-25	1042540
t2d	hdl	offspring	duos	unadjusted	rs60519666	G	A	G	A	0.0347	-0.0036	0.6769	0.6533	6	0.0008	5.107e-06	454845	6	0.005	3.19e-12	1042540
t2d	hdl	offspring	duos	unadjusted	rs6066138	G	A	G	A	0.0451	-0.0052	0.7252	0.7434	20	0.0008	1.962e-10	454845	20	0.0051	1.58e-18	1042540
t2d	hdl	offspring	duos	unadjusted	rs61779275	C	T	C	T	-0.0753	0.0155	0.7804	0.8019	1	0.0009	1.419e-65	454845	1	0.0055	3.35e-43	1042540
t2d	hdl	offspring	duos	unadjusted	rs62075585	G	A	G	A	0.0295	-0.0037	0.4735	0.4555	17	0.0007	3.823e-07	454845	17	0.0046	1.25e-10	1042540
t2d	hdl	offspring	duos	unadjusted	rs62515938	C	T	C	T	-0.0286	0.0011	0.7395	0.7423	8	0.0008	0.1714	454845	8	0.0052	2.97e-08	1042540
t2d	hdl	offspring	duos	unadjusted	rs62618693	C	T	C	T	0.0853	-0.0049	0.9566	0.9625	11	0.0018	0.006704	454845	11	0.0114	6.83e-14	1039830
t2d	hdl	offspring	duos	unadjusted	rs6459733	G	C	G	C	0.0508	-0.001	0.6655	0.684	7	0.0008	0.1859	454845	7	0.0049	9.66e-25	1042540
t2d	hdl	offspring	duos	unadjusted	rs6741676	G	A	G	A	-0.0324	0.0026	0.3321	0.3204	2	0.0008	0.0008168	454845	2	0.0049	3.64e-11	1042540
t2d	hdl	offspring	duos	unadjusted	rs6777684	G	A	G	A	0.0569	-0.0008	0.6076	0.6069	3	0.0008	0.2993	454845	3	0.0047	3.77e-33	1042540
t2d	hdl	offspring	duos	unadjusted	rs6819331	C	T	C	T	0.0404	-0.0001	0.6796	0.6713	4	0.0008	0.8807	454845	4	0.0049	2.21e-16	1042540
t2d	hdl	offspring	duos	unadjusted	rs6821438	G	A	G	A	-0.0289	-0.0018	0.4691	0.4901	4	0.0007	0.01414	454845	4	0.0046	3.66e-10	1042540
t2d	hdl	offspring	duos	unadjusted	rs6878122	G	A	G	A	0.0554	-0.0018	0.3114	0.2937	5	0.0008	0.02592	454845	5	0.0049	4.6e-29	1039830
t2d	hdl	offspring	duos	unadjusted	rs6976111	C	A	C	A	-0.0318	-0.0004	0.6933	0.6702	7	0.0008	0.6102	454845	7	0.0052	7.93e-10	1042540
t2d	hdl	offspring	duos	unadjusted	rs7026688	G	A	G	A	0.0444	-0.0002	0.8632	0.8567	9	0.0011	0.8861	454845	9	0.0067	3.4e-11	1042540
t2d	hdl	offspring	duos	unadjusted	rs703981	G	C	G	C	0.0613	-0.0052	0.5439	0.5474	10	0.0007	1.205e-12	454845	10	0.0046	2.13e-40	1042540
t2d	hdl	offspring	duos	unadjusted	rs7099048	G	A	G	A	-0.0282	0.0023	0.4964	0.4629	10	0.0007	0.002024	454845	10	0.0046	8.93e-10	1042540
t2d	hdl	offspring	duos	unadjusted	rs7163757	C	T	C	T	0.0405	0.001	0.5741	0.5415	15	0.0007	0.1733	454845	15	0.0046	1.64e-18	1042540
t2d	hdl	offspring	duos	unadjusted	rs7240767	C	T	C	T	0.0368	0.001	0.3792	0.3893	18	0.0008	0.1921	454845	18	0.0063	5.03e-09	845270
t2d	hdl	offspring	duos	unadjusted	rs72695645	G	A	G	A	0.0611	0.0003	0.8599	0.8542	4	0.0011	0.8086	454845	4	0.0067	8.66e-20	1042540
t2d	hdl	offspring	duos	unadjusted	rs72926932	C	A	C	A	0.0749	-0.0016	0.0783	0.0843	18	0.0013	0.2195	454845	18	0.0082	7.58e-20	1042540
t2d	hdl	offspring	duos	unadjusted	rs72951506	C	T	C	T	0.0423	-0.0005	0.8521	0.8469	6	0.001	0.6371	454845	6	0.0065	9.22e-11	1042540
t2d	hdl	offspring	duos	unadjusted	rs73872717	C	T	C	T	0.0856	0.0031	0.9534	0.9387	3	0.0017	0.07271	454845	3	0.0109	4.78e-15	1042540
t2d	hdl	offspring	duos	unadjusted	rs74804697	G	C	G	C	-0.0837	0.0045	0.0434	0.053	15	0.0017	0.01054	454845	15	0.0121	4.68e-12	1041220
t2d	hdl	offspring	duos	unadjusted	rs75432112	G	A	G	A	-0.1344	0.003	0.9517	0.9564	5	0.0017	0.0767	454845	5	0.0107	5.34e-36	1039830
t2d	hdl	offspring	duos	unadjusted	rs756145	G	A	G	A	-0.0286	0.0049	0.6907	0.6925	9	0.0008	1.19e-09	454845	9	0.0049	5.52e-09	1042540
t2d	hdl	offspring	duos	unadjusted	rs7561798	G	A	G	A	0.0281	-0.0032	0.4852	0.4937	2	0.0007	1.787e-05	454845	2	0.0046	1.16e-09	1042540
t2d	hdl	offspring	duos	unadjusted	rs7568172	G	A	G	A	0.0674	-0.0012	0.9396	0.9362	2	0.0015	0.4227	454845	2	0.0096	2.64e-12	1042540
t2d	hdl	offspring	duos	unadjusted	rs75756987	G	C	G	C	0.0439	-0.0013	0.8876	0.8712	21	0.0012	0.2577	454845	21	0.0073	1.61e-09	1042540
t2d	hdl	offspring	duos	unadjusted	rs7609422	G	A	G	A	0.0295	-0.0023	0.4095	0.3643	2	0.0008	0.00256	454845	2	0.0047	2.67e-10	1042540
t2d	hdl	offspring	duos	unadjusted	rs7660000	C	T	C	T	0.0309	-0.0055	0.7131	0.7166	4	0.0008	1.612e-11	454845	4	0.0051	1.29e-09	1042540
t2d	hdl	offspring	duos	unadjusted	rs7695096	C	T	C	T	0.0381	-0.0001	0.5208	0.4894	4	0.0007	0.8421	454845	4	0.0046	1.27e-16	1042540
t2d	hdl	offspring	duos	unadjusted	rs7756992	G	A	G	A	0.1217	-0.0014	0.2706	0.2634	6	0.0008	0.08438	454845	6	0.0051	5.52e-128	1042540
t2d	hdl	offspring	duos	unadjusted	rs7858727	C	A	C	A	0.0344	-0.0007	0.2233	0.2201	9	0.0009	0.4469	454845	9	0.0056	8.33e-10	1042540
t2d	hdl	offspring	duos	unadjusted	rs7903146	C	T	C	T	-0.28	0.002	0.7079	0.735	10	0.0008	0.01351	454845	10	0.005	1e-200	1042540
t2d	hdl	offspring	duos	unadjusted	rs8008540	C	T	C	T	0.0301	-0.0023	0.5688	0.5662	14	0.0007	0.002184	454845	14	0.0046	7.99e-11	1042540
t2d	hdl	offspring	duos	unadjusted	rs8010382	G	A	G	A	0.0322	-0.0013	0.4373	0.4234	14	0.0008	0.08389	454845	14	0.0047	5.74e-12	1042540
t2d	hdl	offspring	duos	unadjusted	rs8018512	G	A	G	A	0.0369	-0.0028	0.7417	0.7497	14	0.0009	0.0008767	454845	14	0.0052	1.3e-12	1042540
t2d	hdl	offspring	duos	unadjusted	rs8031576	C	A	C	A	0.057	-0.0003	0.289	0.2893	15	0.0008	0.7355	454845	15	0.0051	1.74e-29	1042540
t2d	hdl	offspring	duos	unadjusted	rs8054556	G	A	G	A	-0.0364	0.0055	0.5383	0.535	16	0.0007	1.044e-13	454845	16	0.0046	3.68e-15	1042540
t2d	hdl	offspring	duos	unadjusted	rs8071043	C	T	C	T	0.0541	-0.0032	0.3284	0.3066	17	0.0008	3.928e-05	454845	17	0.0049	5.16e-28	1042540
t2d	hdl	offspring	duos	unadjusted	rs827237	C	T	C	T	-0.0365	0.0006	0.795	0.7986	10	0.0009	0.5332	454845	10	0.0058	3.56e-10	1042540
t2d	hdl	offspring	duos	unadjusted	rs838735	G	C	G	C	-0.0294	-0.0007	0.6157	0.6334	2	0.0008	0.347	454845	2	0.0047	3.64e-10	1042540
t2d	hdl	offspring	duos	unadjusted	rs844215	C	T	C	T	0.0262	-0.0052	0.5867	0.595	3	0.0007	4.68e-12	454845	3	0.0047	2.04e-08	1042540
t2d	hdl	offspring	duos	unadjusted	rs878017	G	A	G	A	-0.0348	0.0029	0.4591	0.4629	10	0.0007	8.666e-05	454845	10	0.0061	1.13e-08	845270
t2d	hdl	offspring	duos	unadjusted	rs890940	C	T	C	T	-0.0484	0.0074	0.7887	0.7705	5	0.0009	2.918e-16	454845	5	0.0056	9.78e-18	1042540
t2d	hdl	offspring	duos	unadjusted	rs911300	G	A	G	A	0.0348	0.0007	0.5422	0.5618	20	0.0007	0.3373	454845	20	0.0046	5.19e-14	1042540
t2d	hdl	offspring	duos	unadjusted	rs9316500	G	T	G	T	-0.0473	-0.0008	0.2924	0.2607	13	0.0008	0.3017	454845	13	0.0051	9.97e-21	1042540
t2d	hdl	offspring	duos	unadjusted	rs9319382	C	T	C	T	0.0276	0.0003	0.6786	0.674	13	0.0008	0.738	454845	13	0.005	2.87e-08	1042540
t2d	hdl	offspring	duos	unadjusted	rs9368112	C	T	C	T	-0.0259	0.0005	0.4753	0.4822	6	0.0007	0.4639	454845	6	0.0047	2.69e-08	1042540
t2d	hdl	offspring	duos	unadjusted	rs9379084	G	A	G	A	0.0747	-0.0009	0.8803	0.9073	6	0.0012	0.447	454845	6	0.0077	3.7e-22	1039830
t2d	hdl	offspring	duos	unadjusted	rs9383649	G	A	G	A	0.0329	-0.0053	0.4192	0.4108	6	0.0008	1.515e-12	454845	6	0.0046	1.06e-12	1042540
t2d	hdl	offspring	duos	unadjusted	rs9555581	C	T	C	T	0.0296	-0.0027	0.6102	0.6152	13	0.0008	0.0002879	454845	13	0.0047	3.72e-10	1042540
t2d	hdl	offspring	duos	unadjusted	rs9563574	C	T	C	T	-0.0406	0.0037	0.177	0.1901	13	0.001	0.0001204	454845	13	0.006	1.64e-11	1042540
t2d	hdl	offspring	duos	unadjusted	rs980183	G	A	G	A	0.0363	-0.0036	0.3942	0.3859	2	0.0008	1.741e-06	454845	2	0.0047	1.02e-14	1042540
t2d	hdl	offspring	duos	unadjusted	rs9852406	C	T	C	T	-0.0375	0.0032	0.7464	0.741	3	0.0008	0.0001829	454845	3	0.0052	8.96e-13	1042540
t2d	hdl	offspring	duos	unadjusted	rs9854769	G	A	G	A	0.1075	-0.0033	0.319	0.2951	3	0.0008	3.543e-05	454845	3	0.0049	1.06e-107	1042540
t2d	hdl	offspring	duos	unadjusted	rs9873519	C	T	C	T	-0.0375	-0.0016	0.466	0.4206	3	0.0007	0.02665	454845	3	0.0046	3.58e-16	1042540
t2d	hdl	offspring	duos	unadjusted	rs9873618	G	A	G	A	0.0581	0.0012	0.7094	0.691	3	0.0008	0.1271	454845	3	0.0051	2.41e-30	1042540
t2d	hdl	offspring	duos	unadjusted	rs9927842	C	T	C	T	-0.0375	0.0025	0.8384	0.8546	16	0.001	0.01503	454845	16	0.0065	6.84e-09	1042540
t2d	ldl	offspring	duos	unadjusted	rs10097617	C	T	C	T	-0.0374	0.0033	0.5196	0.4817	8	0.0017	0.05956	488571	8	0.0045	1.93e-16	1042540
t2d	ldl	offspring	duos	unadjusted	rs10137475	G	A	G	A	0.0255	0.0013	0.4257	0.442	14	0.0017	0.4629	488571	14	0.0047	4.43e-08	1042540
t2d	ldl	offspring	duos	unadjusted	rs10145154	C	T	C	T	-0.0546	0.0045	0.7838	0.8005	14	0.0021	0.03182	488571	14	0.0056	1.06e-22	1042540
t2d	ldl	offspring	duos	unadjusted	rs10188334	C	T	C	T	0.0503	-0.0026	0.8277	0.8391	2	0.0023	0.2554	488571	2	0.0062	7.76e-16	1042540
t2d	ldl	offspring	duos	unadjusted	rs10240790	G	A	G	A	0.0279	0.0006	0.7043	0.7265	7	0.0019	0.7721	488571	7	0.0051	4.69e-08	1042540
t2d	ldl	offspring	duos	unadjusted	rs10404726	C	T	C	T	0.0277	0.0016	0.5305	0.5274	19	0.0017	0.3401	488571	19	0.0047	2.73e-09	1042540
t2d	ldl	offspring	duos	unadjusted	rs10406327	G	C	G	C	-0.037	-0.0015	0.4754	0.4916	19	0.0017	0.3965	488571	19	0.0046	8.75e-16	1042540
t2d	ldl	offspring	duos	unadjusted	rs10407429	G	A	G	A	0.0539	0.0025	0.5785	0.5499	19	0.0017	0.1459	488571	19	0.0047	4.79e-31	1042540
t2d	ldl	offspring	duos	unadjusted	rs10471048	G	C	G	C	0.0337	0.001	0.3487	0.3352	4	0.0018	0.5931	488571	4	0.0048	2.31e-12	1042540
t2d	ldl	offspring	duos	unadjusted	rs10490871	G	A	G	A	0.0272	0.0052	0.3694	0.3881	3	0.0018	0.003697	488571	3	0.0047	6.58e-09	1042540
t2d	ldl	offspring	duos	unadjusted	rs1059592	G	A	G	A	-0.0269	-0.0008	0.6463	0.6537	8	0.0018	0.6587	488571	8	0.0048	2.4e-08	1042540
t2d	ldl	offspring	duos	unadjusted	rs10750397	G	A	G	A	-0.048	0.0021	0.7102	0.7128	11	0.0019	0.2734	488571	11	0.0051	1.01e-20	1042540
t2d	ldl	offspring	duos	unadjusted	rs10771372	C	T	C	T	0.0721	-0.0002	0.8049	0.7991	12	0.0022	0.9326	488571	12	0.0058	2.2e-35	1042540
t2d	ldl	offspring	duos	unadjusted	rs10771813	C	A	C	A	0.0259	-0.0021	0.5442	0.5552	12	0.0018	0.2218	488571	12	0.0047	2.6e-08	1042540
t2d	ldl	offspring	duos	unadjusted	rs10811661	C	T	C	T	-0.1379	-0.0046	0.1717	0.1704	9	0.0023	0.04361	488571	9	0.0061	8.14e-112	1042540
t2d	ldl	offspring	duos	unadjusted	rs10821311	G	A	G	A	-0.0358	-0.0013	0.681	0.677	9	0.0018	0.4706	488571	9	0.0049	4e-13	1042540
t2d	ldl	offspring	duos	unadjusted	rs10841868	G	T	G	T	0.0315	0.0003	0.7394	0.7487	12	0.002	0.8939	488571	12	0.0052	1.65e-09	1042540
t2d	ldl	offspring	duos	unadjusted	rs10915188	G	A	G	A	-0.029	-0.0025	0.4153	0.4317	1	0.0018	0.1593	488571	1	0.0046	3.69e-10	1042540
t2d	ldl	offspring	duos	unadjusted	rs10937721	G	C	G	C	-0.0835	-0.0002	0.412	0.4201	4	0.0018	0.9177	488571	4	0.0047	6.31e-70	1042540
t2d	ldl	offspring	duos	unadjusted	rs10938398	G	A	G	A	-0.0425	-0.0046	0.5687	0.5932	4	0.0017	0.00778	488571	4	0.0046	3.91e-20	1042540
t2d	ldl	offspring	duos	unadjusted	rs10963942	G	A	G	A	0.0371	0.0023	0.3965	0.3923	9	0.0018	0.2024	488571	9	0.0047	4.49e-15	1042540
t2d	ldl	offspring	duos	unadjusted	rs10974438	C	A	C	A	0.047	0.0013	0.3556	0.3456	9	0.0018	0.4643	488571	9	0.0048	8.99e-23	1042540
t2d	ldl	offspring	duos	unadjusted	rs10998304	C	T	C	T	0.0306	0.0075	0.4517	0.4644	10	0.0017	1.428e-05	488571	10	0.0045	1.77e-11	1042540
t2d	ldl	offspring	duos	unadjusted	rs11038672	G	C	G	C	-0.0294	-0.0007	0.5238	0.5212	11	0.0017	0.7058	488571	11	0.0046	1.04e-10	1042540
t2d	ldl	offspring	duos	unadjusted	rs1111875	C	T	C	T	0.0923	0.001	0.5924	0.5735	10	0.0018	0.5634	488571	10	0.0046	5.21e-89	1042540
t2d	ldl	offspring	duos	unadjusted	rs11129735	G	A	G	A	-0.026	-0.0015	0.5383	0.5197	3	0.0017	0.3916	488571	3	0.0046	1.53e-08	1042540
t2d	ldl	offspring	duos	unadjusted	rs11155073	C	T	C	T	-0.0304	-0.012	0.579	0.5945	6	0.0018	6.693e-12	488571	6	0.0046	4.43e-11	1042540
t2d	ldl	offspring	duos	unadjusted	rs11201999	C	T	C	T	0.0259	-0.002	0.5369	0.5722	10	0.0017	0.2519	488571	10	0.0045	1.25e-08	1042540
t2d	ldl	offspring	duos	unadjusted	rs11257655	C	T	C	T	-0.0907	-0.0009	0.7809	0.7989	10	0.0021	0.6796	488571	10	0.0074	7.25e-35	845270
t2d	ldl	offspring	duos	unadjusted	rs1127215	C	T	C	T	0.043	0.001	0.5853	0.5616	1	0.0017	0.5661	488571	1	0.0046	1.93e-20	1042540
t2d	ldl	offspring	duos	unadjusted	rs113036477	C	T	C	T	0.0715	0.007	0.9381	0.9241	12	0.0037	0.05872	488571	12	0.0099	4.09e-13	1042540
t2d	ldl	offspring	duos	unadjusted	rs114136102	C	T	C	T	0.072	-0.0132	0.0397	0.0415	5	0.0044	0.002498	488571	5	0.012	2.05e-09	1042540
t2d	ldl	offspring	duos	unadjusted	rs11558471	G	A	G	A	-0.1031	-0.0066	0.3163	0.3134	8	0.0019	0.0003844	488571	8	0.0049	3.98e-98	1042540
t2d	ldl	offspring	duos	unadjusted	rs11602873	T	A	T	A	-0.0976	0.0002	0.1563	0.1729	11	0.0024	0.9349	488571	11	0.0064	8.91e-52	1042540
t2d	ldl	offspring	duos	unadjusted	rs11616380	G	T	G	T	0.0793	0.0027	0.7206	0.7167	13	0.0019	0.1515	488571	13	0.0051	7.99e-54	1042540
t2d	ldl	offspring	duos	unadjusted	rs11657964	G	A	G	A	-0.0589	0.0007	0.5957	0.5977	17	0.0018	0.7092	488571	17	0.0047	1.23e-36	1042540
t2d	ldl	offspring	duos	unadjusted	rs11708067	G	A	G	A	-0.0782	-0.0059	0.2286	0.2329	3	0.002	0.003465	488571	3	0.0055	1.5e-46	1042540
t2d	ldl	offspring	duos	unadjusted	rs117316450	G	C	G	C	0.1308	-0.0038	0.0188	0.0151	11	0.0062	0.5436	488571	11	0.0178	2.07e-13	1041220
t2d	ldl	offspring	duos	unadjusted	rs11759026	G	A	G	A	0.0646	-0.0063	0.2307	0.2445	6	0.0021	0.002252	488571	6	0.0073	6.68e-19	845270
t2d	ldl	offspring	duos	unadjusted	rs11793831	G	T	G	T	-0.0274	0.0007	0.5949	0.5753	9	0.0018	0.6922	488571	9	0.0047	4.21e-09	1042540
t2d	ldl	offspring	duos	unadjusted	rs11830243	C	T	C	T	-0.0442	0.0047	0.887	0.895	12	0.0028	0.09671	488571	12	0.0074	2.1e-09	1042540
t2d	ldl	offspring	duos	unadjusted	rs11870735	C	T	C	T	-0.0339	-0.0001	0.8178	0.8332	17	0.0023	0.9588	488571	17	0.006	1.68e-08	1042540
t2d	ldl	offspring	duos	unadjusted	rs11940813	G	A	G	A	0.0371	-0.0013	0.137	0.16	4	0.0025	0.6048	488571	4	0.0067	2.65e-08	1042540
t2d	ldl	offspring	duos	unadjusted	rs11967262	G	C	G	C	0.0365	0.0132	0.4877	0.4781	6	0.0017	1.741e-14	488571	6	0.0046	2.23e-15	1042540
t2d	ldl	offspring	duos	unadjusted	rs12001437	C	T	C	T	0.0339	-0.0042	0.3727	0.3652	9	0.0018	0.01856	488571	9	0.0047	6.27e-13	1042540
t2d	ldl	offspring	duos	unadjusted	rs12263348	C	T	C	T	-0.0282	0.0052	0.6615	0.6603	10	0.0018	0.003933	488571	10	0.0049	7.77e-09	1042540
t2d	ldl	offspring	duos	unadjusted	rs12305809	G	A	G	A	0.0333	0.0074	0.6065	0.6357	12	0.0018	2.653e-05	488571	12	0.0047	1.45e-12	1042540
t2d	ldl	offspring	duos	unadjusted	rs12463719	G	A	G	A	-0.0319	-0.0117	0.7183	0.7541	2	0.0019	1.456e-09	488571	2	0.0052	6.15e-10	1042540
t2d	ldl	offspring	duos	unadjusted	rs12505942	C	T	C	T	-0.0298	-0.0011	0.3385	0.359	4	0.0018	0.5488	488571	4	0.0048	7.03e-10	1042540
t2d	ldl	offspring	duos	unadjusted	rs12509379	G	T	G	T	-0.0312	-0.0027	0.7883	0.7544	4	0.0021	0.2024	488571	4	0.0056	2.66e-08	1042540
t2d	ldl	offspring	duos	unadjusted	rs12519500	C	A	C	A	0.038	-0.0035	0.6537	0.6085	5	0.0018	0.05275	488571	5	0.0048	1.76e-15	1042540
t2d	ldl	offspring	duos	unadjusted	rs12625671	C	T	C	T	0.0653	-0.0042	0.1135	0.1098	20	0.0028	0.1394	488571	20	0.0074	6.74e-19	1042540
t2d	ldl	offspring	duos	unadjusted	rs12741141	G	C	G	C	0.0395	0.0035	0.3615	0.3564	1	0.0018	0.05444	488571	1	0.0048	1.37e-16	1042540
t2d	ldl	offspring	duos	unadjusted	rs12820906	G	A	G	A	-0.0433	-0.0038	0.2436	0.2395	12	0.002	0.06082	488571	12	0.0055	2.21e-15	1042540
t2d	ldl	offspring	duos	unadjusted	rs12823740	C	A	C	A	0.041	0.0113	0.6614	0.6595	12	0.0018	6.033e-10	488571	12	0.0048	1.48e-17	1042540
t2d	ldl	offspring	duos	unadjusted	rs12890750	G	T	G	T	0.0284	0.0061	0.6392	0.6346	14	0.0018	0.0007299	488571	14	0.0048	2.84e-09	1042540
t2d	ldl	offspring	duos	unadjusted	rs12920022	T	A	T	A	-0.0391	0.0041	0.8397	0.8415	16	0.0024	0.0884	488571	16	0.0065	2.26e-09	1042540
t2d	ldl	offspring	duos	unadjusted	rs13237518	C	A	C	A	-0.0292	-0.0057	0.5858	0.5748	7	0.0017	0.001089	488571	7	0.0047	7.73e-10	1042540
t2d	ldl	offspring	duos	unadjusted	rs13262861	C	A	C	A	0.1016	-0.0053	0.8238	0.8471	8	0.0023	0.02124	488571	8	0.0063	2.84e-59	1042540
t2d	ldl	offspring	duos	unadjusted	rs13389219	C	T	C	T	0.0648	0.0144	0.6033	0.5999	2	0.0018	2.685e-16	488571	2	0.0047	7.35e-44	1042540
t2d	ldl	offspring	duos	unadjusted	rs13414140	C	T	C	T	0.1183	0.0009	0.8858	0.9053	2	0.0027	0.7467	488571	2	0.0072	4.31e-60	1042540
t2d	ldl	offspring	duos	unadjusted	rs1412234	C	T	C	T	0.044	-0.0036	0.3192	0.3104	9	0.0018	0.04879	488571	9	0.0049	4e-19	1042540
t2d	ldl	offspring	duos	unadjusted	rs1421085	C	T	C	T	0.1177	-0.0043	0.4142	0.4182	16	0.0018	0.01473	488571	16	0.0046	5.63e-144	1042540
t2d	ldl	offspring	duos	unadjusted	rs1449348	C	T	C	T	0.0448	0.0004	0.8585	0.8528	3	0.0025	0.8863	488571	3	0.0065	6.64e-12	1042540
t2d	ldl	offspring	duos	unadjusted	rs1475655	T	A	T	A	-0.0436	0.001	0.2527	0.243	13	0.002	0.5989	488571	13	0.0053	2.47e-16	1042540
t2d	ldl	offspring	duos	unadjusted	rs1493694	C	T	C	T	-0.0705	0.003	0.8928	0.8851	1	0.0028	0.2874	488571	1	0.0073	6.51e-22	1042540
t2d	ldl	offspring	duos	unadjusted	rs1513272	C	T	C	T	0.0811	0.0013	0.5087	0.5313	7	0.0017	0.4342	488571	7	0.0045	3.97e-71	1042540
t2d	ldl	offspring	duos	unadjusted	rs1531583	G	T	G	T	-0.0994	0.0028	0.9553	0.9475	4	0.0044	0.5177	488571	4	0.0112	7.06e-19	1039830
t2d	ldl	offspring	duos	unadjusted	rs1562398	G	C	G	C	0.041	0.0114	0.4169	0.4027	7	0.0018	9.706e-11	488571	7	0.0047	1.99e-18	1042540
t2d	ldl	offspring	duos	unadjusted	rs1573090	G	T	G	T	-0.0446	0.0004	0.4648	0.4504	6	0.0018	0.8223	488571	6	0.0046	3.88e-22	1042540
t2d	ldl	offspring	duos	unadjusted	rs17035289	C	T	C	T	0.0428	-0.0025	0.1708	0.1603	4	0.0024	0.2827	488571	4	0.0062	5.71e-12	1042540
t2d	ldl	offspring	duos	unadjusted	rs17036160	C	T	C	T	0.1028	0.0001	0.8796	0.8667	3	0.0027	0.9727	488571	3	0.0071	3.04e-47	1042540
t2d	ldl	offspring	duos	unadjusted	rs1705263	C	A	C	A	0.0398	0.0001	0.5688	0.5414	12	0.0017	0.9398	488571	12	0.0046	1.22e-17	1042540
t2d	ldl	offspring	duos	unadjusted	rs17294565	C	A	C	A	0.0274	-0.0006	0.3813	0.3908	8	0.0018	0.7203	488571	8	0.0047	4.74e-09	1042540
t2d	ldl	offspring	duos	unadjusted	rs17354348	G	A	G	A	-0.0294	0.0025	0.2583	0.2328	2	0.002	0.2092	488571	2	0.0053	2.99e-08	1042540
t2d	ldl	offspring	duos	unadjusted	rs174541	C	T	C	T	-0.0292	-0.0328	0.354	0.3709	11	0.0018	6.412e-75	488571	11	0.0048	8.63e-10	1042540
t2d	ldl	offspring	duos	unadjusted	rs17522122	G	T	G	T	-0.0343	-0.0011	0.5238	0.5327	14	0.0017	0.5166	488571	14	0.0046	1.27e-13	1042540
t2d	ldl	offspring	duos	unadjusted	rs17624303	C	T	C	T	0.0285	0.0016	0.7247	0.7368	2	0.002	0.4219	488571	2	0.0052	4.88e-08	1042540
t2d	ldl	offspring	duos	unadjusted	rs17684074	G	C	G	C	0.0312	-0.004	0.7389	0.7276	18	0.002	0.04561	488571	18	0.0053	4.12e-09	1042540
t2d	ldl	offspring	duos	unadjusted	rs1783541	C	T	C	T	-0.0484	0.0013	0.7972	0.8025	11	0.0021	0.5513	488571	11	0.0057	3.89e-17	1042540
t2d	ldl	offspring	duos	unadjusted	rs1872635	G	A	G	A	-0.0282	0.0018	0.3136	0.3183	12	0.0019	0.3296	488571	12	0.0049	1.28e-08	1042540
t2d	ldl	offspring	duos	unadjusted	rs1968204	C	T	C	T	-0.0566	0.0057	0.893	0.9003	7	0.0029	0.05206	488571	7	0.008	1.08e-12	1042540
t2d	ldl	offspring	duos	unadjusted	rs2011603	G	A	G	A	-0.0383	-0.0063	0.2752	0.2564	4	0.002	0.001424	488571	4	0.0052	1.59e-13	1042540
t2d	ldl	offspring	duos	unadjusted	rs2033159	C	A	C	A	0.0352	0.0024	0.2341	0.2242	2	0.0021	0.2479	488571	2	0.0057	4.9e-10	1042540
t2d	ldl	offspring	duos	unadjusted	rs2055997	G	A	G	A	0.0313	0.0019	0.7014	0.7056	4	0.0019	0.3188	488571	4	0.0051	6.53e-10	1042540
t2d	ldl	offspring	duos	unadjusted	rs2080090	T	A	T	A	-0.0525	-0.0123	0.8116	0.8001	17	0.0022	2.685e-08	488571	17	0.0059	7.84e-19	1042540
t2d	ldl	offspring	duos	unadjusted	rs2103132	G	C	G	C	-0.0319	-0.0073	0.749	0.766	7	0.002	0.0002857	488571	7	0.0053	1.88e-09	1042540
t2d	ldl	offspring	duos	unadjusted	rs2115107	G	A	G	A	-0.0382	-0.0002	0.6076	0.6129	19	0.0018	0.9137	488571	19	0.0047	8.45e-16	1039830
t2d	ldl	offspring	duos	unadjusted	rs2191349	G	T	G	T	-0.0661	-0.0021	0.461	0.4695	7	0.0017	0.233	488571	7	0.0045	6.41e-48	1042540
t2d	ldl	offspring	duos	unadjusted	rs2237895	C	A	C	A	0.0725	-0.0048	0.4231	0.4422	11	0.0017	0.00605	488571	11	0.0047	2.73e-54	1042540
t2d	ldl	offspring	duos	unadjusted	rs2250301	G	A	G	A	0.0322	-0.0016	0.7481	0.7378	10	0.002	0.4319	488571	10	0.0053	1.27e-09	1042540
t2d	ldl	offspring	duos	unadjusted	rs2268078	G	A	G	A	-0.0387	0.003	0.3447	0.3367	20	0.0018	0.09484	488571	20	0.0049	2.14e-15	1042540
t2d	ldl	offspring	duos	unadjusted	rs2292662	C	T	C	T	0.0556	0.0047	0.8436	0.8501	3	0.0024	0.05125	488571	3	0.0065	7.64e-18	1042540
t2d	ldl	offspring	duos	unadjusted	rs2297508	G	C	G	C	-0.0334	-0.0023	0.632	0.6731	17	0.0018	0.2048	488571	17	0.0047	1.86e-12	1042540
t2d	ldl	offspring	duos	unadjusted	rs2410767	G	C	G	C	-0.0325	-0.0025	0.2211	0.197	5	0.0021	0.2432	488571	5	0.0056	6.79e-09	1042540
t2d	ldl	offspring	duos	unadjusted	rs243018	G	C	G	C	0.056	0.0009	0.463	0.4441	2	0.0018	0.618	488571	2	0.0046	1.52e-33	1042540
t2d	ldl	offspring	duos	unadjusted	rs2583921	C	A	C	A	0.0954	0.0065	0.0922	0.0882	12	0.003	0.03228	488571	12	0.008	8.98e-33	1042540
t2d	ldl	offspring	duos	unadjusted	rs2613503	C	A	C	A	-0.0392	-0.0032	0.1988	0.2012	1	0.0022	0.1337	488571	1	0.006	7.48e-11	1042540
t2d	ldl	offspring	duos	unadjusted	rs2658746	C	T	C	T	0.0303	0.0049	0.3897	0.3922	18	0.0018	0.006013	488571	18	0.0047	9.89e-11	1042540
t2d	ldl	offspring	duos	unadjusted	rs2725371	G	A	G	A	-0.0371	-0.0005	0.6895	0.7273	8	0.0019	0.7716	488571	8	0.0051	2.14e-13	1042540
t2d	ldl	offspring	duos	unadjusted	rs2732480	C	A	C	A	0.0337	0.0029	0.5648	0.5528	12	0.0017	0.09193	488571	12	0.0046	3.05e-13	1042540
t2d	ldl	offspring	duos	unadjusted	rs2733289	C	T	C	T	0.0301	-0.0003	0.4775	0.4926	12	0.0017	0.8601	488571	12	0.0046	3.98e-11	1042540
t2d	ldl	offspring	duos	unadjusted	rs2796441	G	A	G	A	0.0589	-0.002	0.5906	0.5775	9	0.0017	0.2576	488571	9	0.0047	9.96e-37	1042540
t2d	ldl	offspring	duos	unadjusted	rs2908286	C	T	C	T	-0.0683	-0.0011	0.8287	0.8368	7	0.0023	0.6403	488571	7	0.0061	2.64e-29	1042540
t2d	ldl	offspring	duos	unadjusted	rs2933211	G	A	G	A	-0.0268	-0.0026	0.499	0.5244	14	0.0017	0.1392	488571	14	0.0046	6.24e-09	1042540
t2d	ldl	offspring	duos	unadjusted	rs2972145	C	T	C	T	0.09	0.0081	0.6354	0.6163	2	0.0018	6.476e-06	488571	2	0.0048	7.45e-80	1042540
t2d	ldl	offspring	duos	unadjusted	rs303760	C	T	C	T	-0.0342	-0.0062	0.6522	0.6603	18	0.0018	0.0006879	488571	18	0.0048	1.48e-12	1042540
t2d	ldl	offspring	duos	unadjusted	rs3111316	G	A	G	A	-0.0442	-0.0007	0.4116	0.4149	19	0.0017	0.6996	488571	19	0.0047	3.43e-21	1039830
t2d	ldl	offspring	duos	unadjusted	rs3176466	C	T	C	T	0.0642	0.0021	0.9033	0.9055	1	0.003	0.484	488571	1	0.008	9.36e-16	1042540
t2d	ldl	offspring	duos	unadjusted	rs340874	C	T	C	T	0.0668	0.0048	0.5528	0.5606	1	0.0017	0.006069	488571	1	0.0046	5.37e-48	1042540
t2d	ldl	offspring	duos	unadjusted	rs34143602	G	A	G	A	0.0347	-0.0038	0.4221	0.436	15	0.0018	0.02875	488571	15	0.0047	1e-13	1042540
t2d	ldl	offspring	duos	unadjusted	rs34589210	G	A	G	A	-0.039	0.0026	0.8571	0.8732	2	0.0025	0.2966	488571	2	0.0067	6.89e-09	1042540
t2d	ldl	offspring	duos	unadjusted	rs346240	G	A	G	A	0.031	0	0.2231	0.2104	18	0.0021	0.999	488571	18	0.0056	3.62e-08	1042540
t2d	ldl	offspring	duos	unadjusted	rs34990153	G	A	G	A	-0.0384	-0.0033	0.439	0.4216	8	0.0017	0.05764	488571	8	0.0047	1.99e-16	1042540
t2d	ldl	offspring	duos	unadjusted	rs35004890	G	T	G	T	-0.0363	-0.002	0.779	0.7668	19	0.002	0.3204	488571	19	0.0059	8.57e-10	1039830
t2d	ldl	offspring	duos	unadjusted	rs35352848	C	T	C	T	-0.0623	-0.0002	0.2069	0.2319	3	0.0021	0.9388	488571	3	0.0057	7.37e-28	1042540
t2d	ldl	offspring	duos	unadjusted	rs35895680	C	A	C	A	0.0559	0.0054	0.6858	0.6874	17	0.0019	0.003725	488571	17	0.005	1.42e-28	1042540
t2d	ldl	offspring	duos	unadjusted	rs36051838	C	T	C	T	0.044	0.0032	0.0888	0.085	10	0.0031	0.3054	488571	10	0.008	4.54e-08	1042540
t2d	ldl	offspring	duos	unadjusted	rs36111056	G	A	G	A	0.0341	-0.0059	0.7802	0.7808	15	0.0021	0.005489	488571	15	0.0057	1.97e-09	1042540
t2d	ldl	offspring	duos	unadjusted	rs3747207	G	A	G	A	-0.0471	0.0111	0.7791	0.7642	22	0.0021	1.233e-07	488571	22	0.0055	9.26e-18	1042540
t2d	ldl	offspring	duos	unadjusted	rs3764002	C	T	C	T	0.0396	0.0056	0.7412	0.7417	12	0.002	0.004428	488571	12	0.0052	2.69e-14	1042540
t2d	ldl	offspring	duos	unadjusted	rs3798519	C	A	C	A	0.0495	-0.0016	0.1803	0.1804	6	0.0022	0.4863	488571	6	0.0059	5.49e-17	1042540
t2d	ldl	offspring	duos	unadjusted	rs3872707	G	A	G	A	-0.0446	-0.0049	0.8599	0.8875	3	0.0027	0.06647	488571	3	0.0067	3.46e-11	1042540
t2d	ldl	offspring	duos	unadjusted	rs41276588	G	A	G	A	-0.0375	-0.009	0.717	0.7019	1	0.0019	2.886e-06	488571	1	0.0052	4.1e-13	1042540
t2d	ldl	offspring	duos	unadjusted	rs4132228	C	T	C	T	0.0471	0.0036	0.7026	0.7179	3	0.0019	0.05739	488571	3	0.005	6.22e-21	1042540
t2d	ldl	offspring	duos	unadjusted	rs429358	C	T	C	T	-0.073	0.2097	0.1454	0.17	19	0.0024	1e-200	488571	19	0.0066	3.98e-28	1039830
t2d	ldl	offspring	duos	unadjusted	rs4688760	C	T	C	T	-0.034	0.0034	0.326	0.3036	3	0.0019	0.06859	488571	3	0.005	1.1e-11	1042540
t2d	ldl	offspring	duos	unadjusted	rs4709746	C	T	C	T	0.0581	0.0071	0.8687	0.8462	6	0.0025	0.005048	488571	6	0.007	1.03e-16	1042540
t2d	ldl	offspring	duos	unadjusted	rs4721089	C	T	C	T	-0.034	-0.0007	0.2432	0.2195	7	0.0021	0.7244	488571	7	0.0055	7.92e-10	1042540
t2d	ldl	offspring	duos	unadjusted	rs4796224	G	A	G	A	0.0252	0.0032	0.4738	0.4777	17	0.0017	0.06325	488571	17	0.0045	2.71e-08	1042540
t2d	ldl	offspring	duos	unadjusted	rs4805681	C	T	C	T	0.0269	-0.002	0.6101	0.5994	19	0.0018	0.256	488571	19	0.0047	1.32e-08	1042540
t2d	ldl	offspring	duos	unadjusted	rs4809369	G	A	G	A	0.0337	0.0046	0.5548	0.5355	20	0.0017	0.007725	488571	20	0.0046	4.27e-13	1039830
t2d	ldl	offspring	duos	unadjusted	rs4845987	G	C	G	C	-0.0282	-0.0023	0.3085	0.2967	1	0.0019	0.2313	488571	1	0.0051	2.78e-08	1042540
t2d	ldl	offspring	duos	unadjusted	rs4865796	G	A	G	A	-0.0466	0.0014	0.3184	0.3252	5	0.0019	0.4373	488571	5	0.0049	4.64e-21	1042540
t2d	ldl	offspring	duos	unadjusted	rs4899280	C	T	C	T	-0.0276	-0.0016	0.67	0.6492	14	0.0018	0.377	488571	14	0.0048	1.02e-08	1042540
t2d	ldl	offspring	duos	unadjusted	rs4916253	G	T	G	T	0.0274	0.0058	0.4311	0.4432	1	0.0017	0.0008682	488571	1	0.0046	3.09e-09	1042540
t2d	ldl	offspring	duos	unadjusted	rs4929965	G	A	G	A	-0.0619	0.0032	0.6152	0.6205	11	0.0018	0.07224	488571	11	0.0048	2.46e-38	1039830
t2d	ldl	offspring	duos	unadjusted	rs495203	C	T	C	T	-0.0493	-0.0381	0.6651	0.6445	9	0.0018	1.07e-94	488571	9	0.0048	1.03e-24	1042540
t2d	ldl	offspring	duos	unadjusted	rs4984980	G	A	G	A	-0.0351	0.0011	0.8117	0.829	16	0.0022	0.6175	488571	16	0.006	3.79e-09	1042540
t2d	ldl	offspring	duos	unadjusted	rs5219	C	T	C	T	-0.0685	-0.0011	0.6272	0.5964	11	0.0018	0.5394	488571	11	0.0047	3.15e-48	1042540
t2d	ldl	offspring	duos	unadjusted	rs545608	G	C	G	C	-0.0355	0.0064	0.8024	0.7685	1	0.0021	0.002694	488571	1	0.0057	6.5e-10	1042540
t2d	ldl	offspring	duos	unadjusted	rs55857387	C	T	C	T	-0.0524	-0.0051	0.1947	0.1789	16	0.0022	0.01839	488571	16	0.0059	6.71e-19	1042540
t2d	ldl	offspring	duos	unadjusted	rs56348580	G	C	G	C	0.0575	0.01	0.6958	0.7047	12	0.0019	8.588e-08	488571	12	0.005	2.33e-30	1042540
t2d	ldl	offspring	duos	unadjusted	rs56394279	C	T	C	T	0.0314	0.0097	0.468	0.456	3	0.0017	2.072e-08	488571	3	0.0046	5.3e-12	1042540
t2d	ldl	offspring	duos	unadjusted	rs567185	C	T	C	T	-0.037	0.0002	0.3656	0.3301	1	0.0018	0.9223	488571	1	0.0048	1.55e-14	1042540
t2d	ldl	offspring	duos	unadjusted	rs5753043	C	A	C	A	0.0613	-0.0012	0.8979	0.9207	22	0.003	0.6777	488571	22	0.0081	3.76e-14	1042540
t2d	ldl	offspring	duos	unadjusted	rs576674	G	A	G	A	0.0612	-0.0065	0.1848	0.1473	13	0.0023	0.004899	488571	13	0.0061	1.25e-23	1042540
t2d	ldl	offspring	duos	unadjusted	rs60519666	G	A	G	A	0.0347	0.0024	0.6769	0.6554	6	0.0018	0.1884	488571	6	0.005	3.19e-12	1042540
t2d	ldl	offspring	duos	unadjusted	rs6066138	G	A	G	A	0.0451	0.005	0.7252	0.7406	20	0.0019	0.008803	488571	20	0.0051	1.58e-18	1042540
t2d	ldl	offspring	duos	unadjusted	rs61779275	C	T	C	T	-0.0753	-0.0001	0.7804	0.7999	1	0.0021	0.9727	488571	1	0.0055	3.35e-43	1042540
t2d	ldl	offspring	duos	unadjusted	rs62075585	G	A	G	A	0.0295	0.0048	0.4735	0.4577	17	0.0017	0.005322	488571	17	0.0046	1.25e-10	1042540
t2d	ldl	offspring	duos	unadjusted	rs62515938	C	T	C	T	-0.0286	0.0039	0.7395	0.7419	8	0.002	0.04456	488571	8	0.0052	2.97e-08	1042540
t2d	ldl	offspring	duos	unadjusted	rs62618693	C	T	C	T	0.0853	0.0028	0.9566	0.9615	11	0.0042	0.5066	488571	11	0.0114	6.83e-14	1039830
t2d	ldl	offspring	duos	unadjusted	rs6459733	G	C	G	C	0.0508	-0.0006	0.6655	0.6817	7	0.0018	0.7339	488571	7	0.0049	9.66e-25	1042540
t2d	ldl	offspring	duos	unadjusted	rs6741676	G	A	G	A	-0.0324	0.0007	0.3321	0.3209	2	0.0018	0.722	488571	2	0.0049	3.64e-11	1042540
t2d	ldl	offspring	duos	unadjusted	rs6777684	G	A	G	A	0.0569	0.0001	0.6076	0.6066	3	0.0018	0.954	488571	3	0.0047	3.77e-33	1042540
t2d	ldl	offspring	duos	unadjusted	rs6819331	C	T	C	T	0.0404	-0.002	0.6796	0.6713	4	0.0019	0.2896	488571	4	0.0049	2.21e-16	1042540
t2d	ldl	offspring	duos	unadjusted	rs6821438	G	A	G	A	-0.0289	0.0008	0.4691	0.4884	4	0.0017	0.6312	488571	4	0.0046	3.66e-10	1042540
t2d	ldl	offspring	duos	unadjusted	rs6878122	G	A	G	A	0.0554	0.0019	0.3114	0.2959	5	0.0019	0.297	488571	5	0.0049	4.6e-29	1039830
t2d	ldl	offspring	duos	unadjusted	rs6976111	C	A	C	A	-0.0318	0.0001	0.6933	0.6726	7	0.0019	0.9739	488571	7	0.0052	7.93e-10	1042540
t2d	ldl	offspring	duos	unadjusted	rs7026688	G	A	G	A	0.0444	0.0047	0.8632	0.8569	9	0.0025	0.06032	488571	9	0.0067	3.4e-11	1042540
t2d	ldl	offspring	duos	unadjusted	rs703981	G	C	G	C	0.0613	0.0035	0.5439	0.5473	10	0.0017	0.04478	488571	10	0.0046	2.13e-40	1042540
t2d	ldl	offspring	duos	unadjusted	rs7099048	G	A	G	A	-0.0282	-0.0028	0.4964	0.4655	10	0.0017	0.1054	488571	10	0.0046	8.93e-10	1042540
t2d	ldl	offspring	duos	unadjusted	rs7163757	C	T	C	T	0.0405	-0.0075	0.5741	0.5443	15	0.0017	1.542e-05	488571	15	0.0046	1.64e-18	1042540
t2d	ldl	offspring	duos	unadjusted	rs7240767	C	T	C	T	0.0368	0.0018	0.3792	0.3888	18	0.0018	0.3033	488571	18	0.0063	5.03e-09	845270
t2d	ldl	offspring	duos	unadjusted	rs72695645	G	A	G	A	0.0611	-0.0014	0.8599	0.8544	4	0.0025	0.5662	488571	4	0.0067	8.66e-20	1042540
t2d	ldl	offspring	duos	unadjusted	rs72926932	C	A	C	A	0.0749	0.0072	0.0783	0.0844	18	0.0031	0.02276	488571	18	0.0082	7.58e-20	1042540
t2d	ldl	offspring	duos	unadjusted	rs72951506	C	T	C	T	0.0423	-0.0029	0.8521	0.8471	6	0.0024	0.227	488571	6	0.0065	9.22e-11	1042540
t2d	ldl	offspring	duos	unadjusted	rs73872717	C	T	C	T	0.0856	0.0077	0.9534	0.9399	3	0.004	0.0552	488571	3	0.0109	4.78e-15	1042540
t2d	ldl	offspring	duos	unadjusted	rs74804697	G	C	G	C	-0.0837	-0.0054	0.0434	0.0524	15	0.0041	0.1849	488571	15	0.0121	4.68e-12	1041220
t2d	ldl	offspring	duos	unadjusted	rs75432112	G	A	G	A	-0.1344	0.0052	0.9517	0.9557	5	0.004	0.1958	488571	5	0.0107	5.34e-36	1039830
t2d	ldl	offspring	duos	unadjusted	rs756145	G	A	G	A	-0.0286	-0.0009	0.6907	0.6929	9	0.0019	0.6391	488571	9	0.0049	5.52e-09	1042540
t2d	ldl	offspring	duos	unadjusted	rs7561798	G	A	G	A	0.0281	0.0048	0.4852	0.4915	2	0.0017	0.005298	488571	2	0.0046	1.16e-09	1042540
t2d	ldl	offspring	duos	unadjusted	rs7568172	G	A	G	A	0.0674	-0.0087	0.9396	0.9363	2	0.0036	0.01439	488571	2	0.0096	2.64e-12	1042540
t2d	ldl	offspring	duos	unadjusted	rs75756987	G	C	G	C	0.0439	0.0008	0.8876	0.8737	21	0.0028	0.7827	488571	21	0.0073	1.61e-09	1042540
t2d	ldl	offspring	duos	unadjusted	rs7609422	G	A	G	A	0.0295	0.0039	0.4095	0.3684	2	0.0018	0.02764	488571	2	0.0047	2.67e-10	1042540
t2d	ldl	offspring	duos	unadjusted	rs7660000	C	T	C	T	0.0309	0.0051	0.7131	0.7167	4	0.0019	0.007812	488571	4	0.0051	1.29e-09	1042540
t2d	ldl	offspring	duos	unadjusted	rs7695096	C	T	C	T	0.0381	-0.0034	0.5208	0.4917	4	0.0017	0.04978	488571	4	0.0046	1.27e-16	1042540
t2d	ldl	offspring	duos	unadjusted	rs7756992	G	A	G	A	0.1217	-0.0013	0.2706	0.2641	6	0.002	0.5044	488571	6	0.0051	5.52e-128	1042540
t2d	ldl	offspring	duos	unadjusted	rs7858727	C	A	C	A	0.0344	-0.0018	0.2233	0.2188	9	0.0021	0.3867	488571	9	0.0056	8.33e-10	1042540
t2d	ldl	offspring	duos	unadjusted	rs7903146	C	T	C	T	-0.28	-0.0004	0.7079	0.7326	10	0.0019	0.8415	488571	10	0.005	1e-200	1042540
t2d	ldl	offspring	duos	unadjusted	rs8008540	C	T	C	T	0.0301	0.0009	0.5688	0.5653	14	0.0017	0.59	488571	14	0.0046	7.99e-11	1042540
t2d	ldl	offspring	duos	unadjusted	rs8010382	G	A	G	A	0.0322	-0.0041	0.4373	0.4225	14	0.0018	0.02326	488571	14	0.0047	5.74e-12	1042540
t2d	ldl	offspring	duos	unadjusted	rs8018512	G	A	G	A	0.0369	0.0007	0.7417	0.7494	14	0.002	0.7219	488571	14	0.0052	1.3e-12	1042540
t2d	ldl	offspring	duos	unadjusted	rs8031576	C	A	C	A	0.057	0.0035	0.289	0.2889	15	0.0019	0.06777	488571	15	0.0051	1.74e-29	1042540
t2d	ldl	offspring	duos	unadjusted	rs8054556	G	A	G	A	-0.0364	0.0025	0.5383	0.5355	16	0.0017	0.1519	488571	16	0.0046	3.68e-15	1042540
t2d	ldl	offspring	duos	unadjusted	rs8071043	C	T	C	T	0.0541	-0.0025	0.3284	0.3099	17	0.0018	0.1809	488571	17	0.0049	5.16e-28	1042540
t2d	ldl	offspring	duos	unadjusted	rs827237	C	T	C	T	-0.0365	0.003	0.795	0.7986	10	0.0022	0.1595	488571	10	0.0058	3.56e-10	1042540
t2d	ldl	offspring	duos	unadjusted	rs838735	G	C	G	C	-0.0294	-0.0022	0.6157	0.6317	2	0.0018	0.207	488571	2	0.0047	3.64e-10	1042540
t2d	ldl	offspring	duos	unadjusted	rs844215	C	T	C	T	0.0262	-0.0006	0.5867	0.5935	3	0.0018	0.7267	488571	3	0.0047	2.04e-08	1042540
t2d	ldl	offspring	duos	unadjusted	rs878017	G	A	G	A	-0.0348	0.0019	0.4591	0.4636	10	0.0017	0.2818	488571	10	0.0061	1.13e-08	845270
t2d	ldl	offspring	duos	unadjusted	rs890940	C	T	C	T	-0.0484	-0.0017	0.7887	0.7725	5	0.0021	0.4148	488571	5	0.0056	9.78e-18	1042540
t2d	ldl	offspring	duos	unadjusted	rs911300	G	A	G	A	0.0348	0.0019	0.5422	0.5596	20	0.0017	0.2829	488571	20	0.0046	5.19e-14	1042540
t2d	ldl	offspring	duos	unadjusted	rs9316500	G	T	G	T	-0.0473	0.0107	0.2924	0.2652	13	0.0019	1.744e-08	488571	13	0.0051	9.97e-21	1042540
t2d	ldl	offspring	duos	unadjusted	rs9319382	C	T	C	T	0.0276	0.0008	0.6786	0.6747	13	0.0019	0.6679	488571	13	0.005	2.87e-08	1042540
t2d	ldl	offspring	duos	unadjusted	rs9368112	C	T	C	T	-0.0259	-0.0025	0.4753	0.4805	6	0.0017	0.1438	488571	6	0.0047	2.69e-08	1042540
t2d	ldl	offspring	duos	unadjusted	rs9379084	G	A	G	A	0.0747	-0.0001	0.8803	0.9049	6	0.0028	0.9599	488571	6	0.0077	3.7e-22	1039830
t2d	ldl	offspring	duos	unadjusted	rs9383649	G	A	G	A	0.0329	-0.0019	0.4192	0.4092	6	0.0018	0.2729	488571	6	0.0046	1.06e-12	1042540
t2d	ldl	offspring	duos	unadjusted	rs9555581	C	T	C	T	0.0296	-0.0007	0.6102	0.6159	13	0.0018	0.7063	488571	13	0.0047	3.72e-10	1042540
t2d	ldl	offspring	duos	unadjusted	rs9563574	C	T	C	T	-0.0406	-0.0002	0.177	0.1888	13	0.0023	0.9174	488571	13	0.006	1.64e-11	1042540
t2d	ldl	offspring	duos	unadjusted	rs980183	G	A	G	A	0.0363	0.0025	0.3942	0.3859	2	0.0018	0.1592	488571	2	0.0047	1.02e-14	1042540
t2d	ldl	offspring	duos	unadjusted	rs9852406	C	T	C	T	-0.0375	-0.012	0.7464	0.7413	3	0.002	1.217e-09	488571	3	0.0052	8.96e-13	1042540
t2d	ldl	offspring	duos	unadjusted	rs9854769	G	A	G	A	0.1075	0.0004	0.319	0.2964	3	0.0019	0.8307	488571	3	0.0049	1.06e-107	1042540
t2d	ldl	offspring	duos	unadjusted	rs9873519	C	T	C	T	-0.0375	0.0082	0.466	0.4246	3	0.0017	2.107e-06	488571	3	0.0046	3.58e-16	1042540
t2d	ldl	offspring	duos	unadjusted	rs9873618	G	A	G	A	0.0581	-0.0022	0.7094	0.6924	3	0.0019	0.2565	488571	3	0.0051	2.41e-30	1042540
t2d	ldl	offspring	duos	unadjusted	rs9927842	C	T	C	T	-0.0375	0.0061	0.8384	0.8527	16	0.0024	0.01064	488571	16	0.0065	6.84e-09	1042540
t2d	lnbmi	offspring	duos	unadjusted	rs10097617	C	T	C	T	-0.0374	-0.0001	0.5196	0.477	8	0.0003	0.8126	509929	8	0.0045	1.93e-16	1042540
t2d	lnbmi	offspring	duos	unadjusted	rs10137475	G	A	G	A	0.0255	0.0007	0.4257	0.4435	14	0.0003	0.02526	509929	14	0.0047	4.43e-08	1042540
t2d	lnbmi	offspring	duos	unadjusted	rs10145154	C	T	C	T	-0.0546	-0.0044	0.7838	0.8033	14	0.0004	6.302e-29	509929	14	0.0056	1.06e-22	1042540
t2d	lnbmi	offspring	duos	unadjusted	rs10188334	C	T	C	T	0.0503	0.0089	0.8277	0.8393	2	0.0004	4.29e-92	509929	2	0.0062	7.76e-16	1042540
t2d	lnbmi	offspring	duos	unadjusted	rs10240790	G	A	G	A	0.0279	-0.0012	0.7043	0.7283	7	0.0004	0.001367	509929	7	0.0051	4.69e-08	1042540
t2d	lnbmi	offspring	duos	unadjusted	rs10404726	C	T	C	T	0.0277	0.0033	0.5305	0.5273	19	0.0003	1.862e-23	509929	19	0.0047	2.73e-09	1042540
t2d	lnbmi	offspring	duos	unadjusted	rs10406327	G	C	G	C	-0.037	-0.0003	0.4754	0.4932	19	0.0003	0.4127	509929	19	0.0046	8.75e-16	1042540
t2d	lnbmi	offspring	duos	unadjusted	rs10407429	G	A	G	A	0.0539	0.0009	0.5785	0.5487	19	0.0003	0.006199	509929	19	0.0047	4.79e-31	1042540
t2d	lnbmi	offspring	duos	unadjusted	rs10471048	G	C	G	C	0.0337	-0.0006	0.3487	0.3361	4	0.0003	0.1041	509929	4	0.0048	2.31e-12	1042540
t2d	lnbmi	offspring	duos	unadjusted	rs10490871	G	A	G	A	0.0272	0.002	0.3694	0.3894	3	0.0003	1.599e-09	509929	3	0.0047	6.58e-09	1042540
t2d	lnbmi	offspring	duos	unadjusted	rs1059592	G	A	G	A	-0.0269	0.0007	0.6463	0.6553	8	0.0003	0.02962	509929	8	0.0048	2.4e-08	1042540
t2d	lnbmi	offspring	duos	unadjusted	rs10750397	G	A	G	A	-0.048	-0.0006	0.7102	0.7114	11	0.0004	0.1303	509929	11	0.0051	1.01e-20	1042540
t2d	lnbmi	offspring	duos	unadjusted	rs10771372	C	T	C	T	0.0721	0	0.8049	0.7984	12	0.0004	0.9173	509929	12	0.0058	2.2e-35	1042540
t2d	lnbmi	offspring	duos	unadjusted	rs10771813	C	A	C	A	0.0259	0	0.5442	0.5565	12	0.0003	0.9801	509929	12	0.0047	2.6e-08	1042540
t2d	lnbmi	offspring	duos	unadjusted	rs10811661	C	T	C	T	-0.1379	0.0015	0.1717	0.1698	9	0.0004	0.0003995	509929	9	0.0061	8.14e-112	1042540
t2d	lnbmi	offspring	duos	unadjusted	rs10821311	G	A	G	A	-0.0358	-0.0007	0.681	0.6758	9	0.0004	0.05483	509929	9	0.0049	4e-13	1042540
t2d	lnbmi	offspring	duos	unadjusted	rs10841868	G	T	G	T	0.0315	-0.0006	0.7394	0.7494	12	0.0004	0.1259	509929	12	0.0052	1.65e-09	1042540
t2d	lnbmi	offspring	duos	unadjusted	rs10915188	G	A	G	A	-0.029	-0.001	0.4153	0.4329	1	0.0003	0.003239	509929	1	0.0046	3.69e-10	1042540
t2d	lnbmi	offspring	duos	unadjusted	rs10937721	G	C	G	C	-0.0835	-0.0009	0.412	0.422	4	0.0003	0.008375	509929	4	0.0047	6.31e-70	1042540
t2d	lnbmi	offspring	duos	unadjusted	rs10938398	G	A	G	A	-0.0425	-0.0052	0.5687	0.5957	4	0.0003	6.912e-55	509929	4	0.0046	3.91e-20	1042540
t2d	lnbmi	offspring	duos	unadjusted	rs10963942	G	A	G	A	0.0371	-0.0009	0.3965	0.392	9	0.0003	0.01074	509929	9	0.0047	4.49e-15	1042540
t2d	lnbmi	offspring	duos	unadjusted	rs10974438	C	A	C	A	0.047	-0.0007	0.3556	0.3446	9	0.0003	0.04486	509929	9	0.0048	8.99e-23	1042540
t2d	lnbmi	offspring	duos	unadjusted	rs10998304	C	T	C	T	0.0306	0.0005	0.4517	0.4656	10	0.0003	0.1002	509929	10	0.0045	1.77e-11	1042540
t2d	lnbmi	offspring	duos	unadjusted	rs11038672	G	C	G	C	-0.0294	-0.0004	0.5238	0.5215	11	0.0003	0.2355	509929	11	0.0046	1.04e-10	1042540
t2d	lnbmi	offspring	duos	unadjusted	rs1111875	C	T	C	T	0.0923	-0.0007	0.5924	0.5721	10	0.0003	0.03122	509929	10	0.0046	5.21e-89	1042540
t2d	lnbmi	offspring	duos	unadjusted	rs11129735	G	A	G	A	-0.026	-0.0008	0.5383	0.5171	3	0.0003	0.01481	509929	3	0.0046	1.53e-08	1042540
t2d	lnbmi	offspring	duos	unadjusted	rs11155073	C	T	C	T	-0.0304	0.0005	0.579	0.5943	6	0.0003	0.1252	509929	6	0.0046	4.43e-11	1042540
t2d	lnbmi	offspring	duos	unadjusted	rs11201999	C	T	C	T	0.0259	0.0021	0.5369	0.5747	10	0.0003	3.383e-10	509929	10	0.0045	1.25e-08	1042540
t2d	lnbmi	offspring	duos	unadjusted	rs11257655	C	T	C	T	-0.0907	-0.0002	0.7809	0.801	10	0.0004	0.6466	509929	10	0.0074	7.25e-35	845270
t2d	lnbmi	offspring	duos	unadjusted	rs1127215	C	T	C	T	0.043	-0.0003	0.5853	0.5605	1	0.0003	0.3019	509929	1	0.0046	1.93e-20	1042540
t2d	lnbmi	offspring	duos	unadjusted	rs113036477	C	T	C	T	0.0715	-0.0007	0.9381	0.9229	12	0.0007	0.3085	509929	12	0.0099	4.09e-13	1042540
t2d	lnbmi	offspring	duos	unadjusted	rs114136102	C	T	C	T	0.072	0.0011	0.0397	0.0414	5	0.0008	0.1698	509929	5	0.012	2.05e-09	1042540
t2d	lnbmi	offspring	duos	unadjusted	rs11558471	G	A	G	A	-0.1031	0.0008	0.3163	0.3129	8	0.0004	0.03245	509929	8	0.0049	3.98e-98	1042540
t2d	lnbmi	offspring	duos	unadjusted	rs11602873	T	A	T	A	-0.0976	0.0013	0.1563	0.1747	11	0.0004	0.002745	509929	11	0.0064	8.91e-52	1042540
t2d	lnbmi	offspring	duos	unadjusted	rs11616380	G	T	G	T	0.0793	0.0003	0.7206	0.717	13	0.0004	0.376	509929	13	0.0051	7.99e-54	1042540
t2d	lnbmi	offspring	duos	unadjusted	rs11657964	G	A	G	A	-0.0589	0.0009	0.5957	0.5968	17	0.0003	0.006719	509929	17	0.0047	1.23e-36	1042540
t2d	lnbmi	offspring	duos	unadjusted	rs11708067	G	A	G	A	-0.0782	0.0011	0.2286	0.2321	3	0.0004	0.003157	509929	3	0.0055	1.5e-46	1042540
t2d	lnbmi	offspring	duos	unadjusted	rs117316450	G	C	G	C	0.1308	0.0003	0.0188	0.0141	11	0.0012	0.7776	509929	11	0.0178	2.07e-13	1041220
t2d	lnbmi	offspring	duos	unadjusted	rs11759026	G	A	G	A	0.0646	-0.0011	0.2307	0.2461	6	0.0004	0.007102	509929	6	0.0073	6.68e-19	845270
t2d	lnbmi	offspring	duos	unadjusted	rs11793831	G	T	G	T	-0.0274	-0.0018	0.5949	0.574	9	0.0003	7.964e-08	509929	9	0.0047	4.21e-09	1042540
t2d	lnbmi	offspring	duos	unadjusted	rs11830243	C	T	C	T	-0.0442	-0.0024	0.887	0.8943	12	0.0005	6.822e-06	509929	12	0.0074	2.1e-09	1042540
t2d	lnbmi	offspring	duos	unadjusted	rs11870735	C	T	C	T	-0.0339	0.0008	0.8178	0.8356	17	0.0004	0.06224	509929	17	0.006	1.68e-08	1042540
t2d	lnbmi	offspring	duos	unadjusted	rs11940813	G	A	G	A	0.0371	0.0031	0.137	0.1623	4	0.0005	5.669e-11	509929	4	0.0067	2.65e-08	1042540
t2d	lnbmi	offspring	duos	unadjusted	rs11967262	G	C	G	C	0.0365	-0.002	0.4877	0.4764	6	0.0003	1.543e-09	509929	6	0.0046	2.23e-15	1042540
t2d	lnbmi	offspring	duos	unadjusted	rs12001437	C	T	C	T	0.0339	0.0019	0.3727	0.3666	9	0.0003	5.108e-08	509929	9	0.0047	6.27e-13	1042540
t2d	lnbmi	offspring	duos	unadjusted	rs12263348	C	T	C	T	-0.0282	-0.0014	0.6615	0.6614	10	0.0003	7.401e-05	509929	10	0.0049	7.77e-09	1042540
t2d	lnbmi	offspring	duos	unadjusted	rs12305809	G	A	G	A	0.0333	0.0008	0.6065	0.6384	12	0.0003	0.01752	509929	12	0.0047	1.45e-12	1042540
t2d	lnbmi	offspring	duos	unadjusted	rs12463719	G	A	G	A	-0.0319	-0.0015	0.7183	0.7588	2	0.0004	4.379e-05	509929	2	0.0052	6.15e-10	1042540
t2d	lnbmi	offspring	duos	unadjusted	rs12505942	C	T	C	T	-0.0298	-0.0026	0.3385	0.361	4	0.0003	2.6e-14	509929	4	0.0048	7.03e-10	1042540
t2d	lnbmi	offspring	duos	unadjusted	rs12509379	G	T	G	T	-0.0312	-0.001	0.7883	0.7504	4	0.0004	0.01364	509929	4	0.0056	2.66e-08	1042540
t2d	lnbmi	offspring	duos	unadjusted	rs12519500	C	A	C	A	0.038	0.0011	0.6537	0.6046	5	0.0003	0.0008349	509929	5	0.0048	1.76e-15	1042540
t2d	lnbmi	offspring	duos	unadjusted	rs1260326	C	T	C	T	0.0638	0.0016	0.5946	0.6639	2	0.0003	4.211e-06	509929	2	0.0047	2.55e-42	1035400
t2d	lnbmi	offspring	duos	unadjusted	rs12625671	C	T	C	T	0.0653	-0.0001	0.1135	0.1102	20	0.0005	0.8424	509929	20	0.0074	6.74e-19	1042540
t2d	lnbmi	offspring	duos	unadjusted	rs12741141	G	C	G	C	0.0395	0.0021	0.3615	0.357	1	0.0003	1.381e-09	509929	1	0.0048	1.37e-16	1042540
t2d	lnbmi	offspring	duos	unadjusted	rs12820906	G	A	G	A	-0.0433	0.0002	0.2436	0.2387	12	0.0004	0.5424	509929	12	0.0055	2.21e-15	1042540
t2d	lnbmi	offspring	duos	unadjusted	rs12823740	C	A	C	A	0.041	-0.0021	0.6614	0.6592	12	0.0003	1.725e-09	509929	12	0.0048	1.48e-17	1042540
t2d	lnbmi	offspring	duos	unadjusted	rs12890750	G	T	G	T	0.0284	0.0022	0.6392	0.6332	14	0.0003	1.132e-10	509929	14	0.0048	2.84e-09	1042540
t2d	lnbmi	offspring	duos	unadjusted	rs12910361	G	A	G	A	0.0716	0.0018	0.6982	0.6992	15	0.0004	5.081e-07	509929	15	0.0051	2.97e-44	1042540
t2d	lnbmi	offspring	duos	unadjusted	rs12920022	T	A	T	A	-0.0391	-0.0013	0.8397	0.8417	16	0.0005	0.005514	509929	16	0.0065	2.26e-09	1042540
t2d	lnbmi	offspring	duos	unadjusted	rs13237518	C	A	C	A	-0.0292	-0.0014	0.5858	0.5746	7	0.0003	1.623e-05	509929	7	0.0047	7.73e-10	1042540
t2d	lnbmi	offspring	duos	unadjusted	rs13262861	C	A	C	A	0.1016	0.0001	0.8238	0.849	8	0.0004	0.8445	509929	8	0.0063	2.84e-59	1042540
t2d	lnbmi	offspring	duos	unadjusted	rs13389219	C	T	C	T	0.0648	-0.0019	0.6033	0.5994	2	0.0003	2.077e-08	509929	2	0.0047	7.35e-44	1042540
t2d	lnbmi	offspring	duos	unadjusted	rs13414140	C	T	C	T	0.1183	-0.0001	0.8858	0.9078	2	0.0005	0.8457	509929	2	0.0072	4.31e-60	1042540
t2d	lnbmi	offspring	duos	unadjusted	rs1412234	C	T	C	T	0.044	0.0041	0.3192	0.3094	9	0.0004	3.083e-31	509929	9	0.0049	4e-19	1042540
t2d	lnbmi	offspring	duos	unadjusted	rs1421085	C	T	C	T	0.1177	0.0123	0.4142	0.4207	16	0.0003	1e-200	509929	16	0.0046	5.63e-144	1042540
t2d	lnbmi	offspring	duos	unadjusted	rs1449348	C	T	C	T	0.0448	0.0002	0.8585	0.8519	3	0.0005	0.6807	509929	3	0.0065	6.64e-12	1042540
t2d	lnbmi	offspring	duos	unadjusted	rs1475655	T	A	T	A	-0.0436	0	0.2527	0.2421	13	0.0004	0.981	509929	13	0.0053	2.47e-16	1042540
t2d	lnbmi	offspring	duos	unadjusted	rs1493694	C	T	C	T	-0.0705	0.0014	0.8928	0.8841	1	0.0005	0.009888	509929	1	0.0073	6.51e-22	1042540
t2d	lnbmi	offspring	duos	unadjusted	rs1513272	C	T	C	T	0.0811	-0.002	0.5087	0.5344	7	0.0003	2.581e-09	509929	7	0.0045	3.97e-71	1042540
t2d	lnbmi	offspring	duos	unadjusted	rs1531583	G	T	G	T	-0.0994	0.0031	0.9553	0.9463	4	0.0008	0.0001796	509929	4	0.0112	7.06e-19	1039830
t2d	lnbmi	offspring	duos	unadjusted	rs1562398	G	C	G	C	0.041	-0.0015	0.4169	0.4025	7	0.0003	3.653e-06	509929	7	0.0047	1.99e-18	1042540
t2d	lnbmi	offspring	duos	unadjusted	rs1573090	G	T	G	T	-0.0446	0.0008	0.4648	0.4487	6	0.0003	0.02002	509929	6	0.0046	3.88e-22	1042540
t2d	lnbmi	offspring	duos	unadjusted	rs17035289	C	T	C	T	0.0428	0.0005	0.1708	0.1603	4	0.0005	0.2441	509929	4	0.0062	5.71e-12	1042540
t2d	lnbmi	offspring	duos	unadjusted	rs17036160	C	T	C	T	0.1028	-0.0027	0.8796	0.8647	3	0.0005	8.723e-08	509929	3	0.0071	3.04e-47	1042540
t2d	lnbmi	offspring	duos	unadjusted	rs1705263	C	A	C	A	0.0398	-0.0001	0.5688	0.5401	12	0.0003	0.745	509929	12	0.0046	1.22e-17	1042540
t2d	lnbmi	offspring	duos	unadjusted	rs17294565	C	A	C	A	0.0274	0.0025	0.3813	0.391	8	0.0003	5.354e-14	509929	8	0.0047	4.74e-09	1042540
t2d	lnbmi	offspring	duos	unadjusted	rs17354348	G	A	G	A	-0.0294	0.0002	0.2583	0.2307	2	0.0004	0.6042	509929	2	0.0053	2.99e-08	1042540
t2d	lnbmi	offspring	duos	unadjusted	rs174541	C	T	C	T	-0.0292	0.0006	0.354	0.3724	11	0.0003	0.09281	509929	11	0.0048	8.63e-10	1042540
t2d	lnbmi	offspring	duos	unadjusted	rs17522122	G	T	G	T	-0.0343	-0.003	0.5238	0.5335	14	0.0003	2.211e-19	509929	14	0.0046	1.27e-13	1042540
t2d	lnbmi	offspring	duos	unadjusted	rs17624303	C	T	C	T	0.0285	0.0014	0.7247	0.7369	2	0.0004	0.0002081	509929	2	0.0052	4.88e-08	1042540
t2d	lnbmi	offspring	duos	unadjusted	rs17684074	G	C	G	C	0.0312	0.0013	0.7389	0.7256	18	0.0004	0.0008646	509929	18	0.0053	4.12e-09	1042540
t2d	lnbmi	offspring	duos	unadjusted	rs1783541	C	T	C	T	-0.0484	-0.0029	0.7972	0.8044	11	0.0004	6.72e-13	509929	11	0.0057	3.89e-17	1042540
t2d	lnbmi	offspring	duos	unadjusted	rs1872635	G	A	G	A	-0.0282	-0.0004	0.3136	0.3182	12	0.0004	0.2431	509929	12	0.0049	1.28e-08	1042540
t2d	lnbmi	offspring	duos	unadjusted	rs1968204	C	T	C	T	-0.0566	-0.0016	0.893	0.8997	7	0.0006	0.004924	509929	7	0.008	1.08e-12	1042540
t2d	lnbmi	offspring	duos	unadjusted	rs2011603	G	A	G	A	-0.0383	-0.0003	0.2752	0.2555	4	0.0004	0.4158	509929	4	0.0052	1.59e-13	1042540
t2d	lnbmi	offspring	duos	unadjusted	rs2033159	C	A	C	A	0.0352	0.0008	0.2341	0.2222	2	0.0004	0.04599	509929	2	0.0057	4.9e-10	1042540
t2d	lnbmi	offspring	duos	unadjusted	rs2055997	G	A	G	A	0.0313	0	0.7014	0.7052	4	0.0004	0.9245	509929	4	0.0051	6.53e-10	1042540
t2d	lnbmi	offspring	duos	unadjusted	rs2080090	T	A	T	A	-0.0525	-0.0032	0.8116	0.7997	17	0.0004	1.051e-14	509929	17	0.0059	7.84e-19	1042540
t2d	lnbmi	offspring	duos	unadjusted	rs2103132	G	C	G	C	-0.0319	-0.0025	0.749	0.7666	7	0.0004	1.29e-10	509929	7	0.0053	1.88e-09	1042540
t2d	lnbmi	offspring	duos	unadjusted	rs2115107	G	A	G	A	-0.0382	-0.0006	0.6076	0.6121	19	0.0003	0.08281	509929	19	0.0047	8.45e-16	1039830
t2d	lnbmi	offspring	duos	unadjusted	rs2191349	G	T	G	T	-0.0661	0.0002	0.461	0.4703	7	0.0003	0.5271	509929	7	0.0045	6.41e-48	1042540
t2d	lnbmi	offspring	duos	unadjusted	rs2237895	C	A	C	A	0.0725	-0.0013	0.4231	0.4432	11	0.0003	9.8e-05	509929	11	0.0047	2.73e-54	1042540
t2d	lnbmi	offspring	duos	unadjusted	rs2250301	G	A	G	A	0.0322	0.0016	0.7481	0.7362	10	0.0004	2.511e-05	509929	10	0.0053	1.27e-09	1042540
t2d	lnbmi	offspring	duos	unadjusted	rs2268078	G	A	G	A	-0.0387	-0.0017	0.3447	0.3335	20	0.0003	8.17e-07	509929	20	0.0049	2.14e-15	1042540
t2d	lnbmi	offspring	duos	unadjusted	rs2292662	C	T	C	T	0.0556	0.0012	0.8436	0.85	3	0.0005	0.009771	509929	3	0.0065	7.64e-18	1042540
t2d	lnbmi	offspring	duos	unadjusted	rs2297508	G	C	G	C	-0.0334	0.0013	0.632	0.6741	17	0.0003	0.0003049	509929	17	0.0047	1.86e-12	1042540
t2d	lnbmi	offspring	duos	unadjusted	rs243018	G	C	G	C	0.056	0.0009	0.463	0.4443	2	0.0003	0.009802	509929	2	0.0046	1.52e-33	1042540
t2d	lnbmi	offspring	duos	unadjusted	rs256904	T	A	T	A	0.0692	0.0002	0.7297	0.7347	5	0.0004	0.5665	509929	5	0.0053	2.55e-39	1042540
t2d	lnbmi	offspring	duos	unadjusted	rs2583921	C	A	C	A	0.0954	0.0003	0.0922	0.0881	12	0.0006	0.6533	509929	12	0.008	8.98e-33	1042540
t2d	lnbmi	offspring	duos	unadjusted	rs2613503	C	A	C	A	-0.0392	-0.0049	0.1988	0.2007	1	0.0004	9.064e-33	509929	1	0.006	7.48e-11	1042540
t2d	lnbmi	offspring	duos	unadjusted	rs2658746	C	T	C	T	0.0303	-0.0007	0.3897	0.3939	18	0.0003	0.02915	509929	18	0.0047	9.89e-11	1042540
t2d	lnbmi	offspring	duos	unadjusted	rs2725371	G	A	G	A	-0.0371	-0.0026	0.6895	0.7307	8	0.0004	2.839e-13	509929	8	0.0051	2.14e-13	1042540
t2d	lnbmi	offspring	duos	unadjusted	rs2732480	C	A	C	A	0.0337	-0.0005	0.5648	0.5513	12	0.0003	0.153	509929	12	0.0046	3.05e-13	1042540
t2d	lnbmi	offspring	duos	unadjusted	rs2733289	C	T	C	T	0.0301	0.0023	0.4775	0.4933	12	0.0003	3.246e-12	509929	12	0.0046	3.98e-11	1042540
t2d	lnbmi	offspring	duos	unadjusted	rs2796441	G	A	G	A	0.0589	-0.001	0.5906	0.579	9	0.0003	0.002938	509929	9	0.0047	9.96e-37	1042540
t2d	lnbmi	offspring	duos	unadjusted	rs2908286	C	T	C	T	-0.0683	0.0007	0.8287	0.8385	7	0.0004	0.1204	509929	7	0.0061	2.64e-29	1042540
t2d	lnbmi	offspring	duos	unadjusted	rs2933211	G	A	G	A	-0.0268	-0.0028	0.499	0.5267	14	0.0003	3.199e-17	509929	14	0.0046	6.24e-09	1042540
t2d	lnbmi	offspring	duos	unadjusted	rs2972145	C	T	C	T	0.09	-0.0008	0.6354	0.6135	2	0.0003	0.02037	509929	2	0.0048	7.45e-80	1042540
t2d	lnbmi	offspring	duos	unadjusted	rs303760	C	T	C	T	-0.0342	-0.0032	0.6522	0.6611	18	0.0003	6.777e-21	509929	18	0.0048	1.48e-12	1042540
t2d	lnbmi	offspring	duos	unadjusted	rs3111316	G	A	G	A	-0.0442	-0.0008	0.4116	0.4153	19	0.0003	0.01666	509929	19	0.0047	3.43e-21	1039830
t2d	lnbmi	offspring	duos	unadjusted	rs3176466	C	T	C	T	0.0642	-0.0006	0.9033	0.9053	1	0.0006	0.3148	509929	1	0.008	9.36e-16	1042540
t2d	lnbmi	offspring	duos	unadjusted	rs340874	C	T	C	T	0.0668	0.0003	0.5528	0.56	1	0.0003	0.303	509929	1	0.0046	5.37e-48	1042540
t2d	lnbmi	offspring	duos	unadjusted	rs34143602	G	A	G	A	0.0347	0.0007	0.4221	0.4383	15	0.0003	0.02982	509929	15	0.0047	1e-13	1042540
t2d	lnbmi	offspring	duos	unadjusted	rs34589210	G	A	G	A	-0.039	-0.0002	0.8571	0.8759	2	0.0005	0.6076	509929	2	0.0067	6.89e-09	1042540
t2d	lnbmi	offspring	duos	unadjusted	rs346240	G	A	G	A	0.031	0.0025	0.2231	0.2112	18	0.0004	4.348e-10	509929	18	0.0056	3.62e-08	1042540
t2d	lnbmi	offspring	duos	unadjusted	rs34990153	G	A	G	A	-0.0384	-0.0026	0.439	0.4197	8	0.0003	1.431e-15	509929	8	0.0047	1.99e-16	1042540
t2d	lnbmi	offspring	duos	unadjusted	rs35004890	G	T	G	T	-0.0363	-0.0002	0.779	0.7669	19	0.0004	0.6113	509929	19	0.0059	8.57e-10	1039830
t2d	lnbmi	offspring	duos	unadjusted	rs35352848	C	T	C	T	-0.0623	-0.0001	0.2069	0.2349	3	0.0004	0.892	509929	3	0.0057	7.37e-28	1042540
t2d	lnbmi	offspring	duos	unadjusted	rs35895680	C	A	C	A	0.0559	0.0032	0.6858	0.6893	17	0.0004	5.524e-20	509929	17	0.005	1.42e-28	1042540
t2d	lnbmi	offspring	duos	unadjusted	rs36051838	C	T	C	T	0.044	0.0035	0.0888	0.0845	10	0.0006	2.312e-09	509929	10	0.008	4.54e-08	1042540
t2d	lnbmi	offspring	duos	unadjusted	rs36111056	G	A	G	A	0.0341	-0.0002	0.7802	0.7797	15	0.0004	0.6107	509929	15	0.0057	1.97e-09	1042540
t2d	lnbmi	offspring	duos	unadjusted	rs3747207	G	A	G	A	-0.0471	0.0013	0.7791	0.762	22	0.0004	0.0009585	509929	22	0.0055	9.26e-18	1042540
t2d	lnbmi	offspring	duos	unadjusted	rs3764002	C	T	C	T	0.0396	0.0016	0.7412	0.7421	12	0.0004	1.404e-05	509929	12	0.0052	2.69e-14	1042540
t2d	lnbmi	offspring	duos	unadjusted	rs3798519	C	A	C	A	0.0495	0.0061	0.1803	0.1799	6	0.0004	2.564e-46	509929	6	0.0059	5.49e-17	1042540
t2d	lnbmi	offspring	duos	unadjusted	rs3872707	G	A	G	A	-0.0446	-0.0026	0.8599	0.889	3	0.0005	1.648e-07	509929	3	0.0067	3.46e-11	1042540
t2d	lnbmi	offspring	duos	unadjusted	rs41276588	G	A	G	A	-0.0375	-0.0008	0.717	0.7006	1	0.0004	0.03217	509929	1	0.0052	4.1e-13	1042540
t2d	lnbmi	offspring	duos	unadjusted	rs4132228	C	T	C	T	0.0471	-0.0015	0.7026	0.7189	3	0.0004	5.455e-05	509929	3	0.005	6.22e-21	1042540
t2d	lnbmi	offspring	duos	unadjusted	rs429358	C	T	C	T	-0.073	-0.0043	0.1454	0.1717	19	0.0004	7.405e-22	509929	19	0.0066	3.98e-28	1039830
t2d	lnbmi	offspring	duos	unadjusted	rs4688760	C	T	C	T	-0.034	-0.0035	0.326	0.304	3	0.0004	3.326e-22	509929	3	0.005	1.1e-11	1042540
t2d	lnbmi	offspring	duos	unadjusted	rs4709746	C	T	C	T	0.0581	-0.0016	0.8687	0.844	6	0.0005	0.001059	509929	6	0.007	1.03e-16	1042540
t2d	lnbmi	offspring	duos	unadjusted	rs4721089	C	T	C	T	-0.034	-0.0032	0.2432	0.22	7	0.0004	1.672e-15	509929	7	0.0055	7.92e-10	1042540
t2d	lnbmi	offspring	duos	unadjusted	rs4796224	G	A	G	A	0.0252	0.0029	0.4738	0.4781	17	0.0003	2.727e-18	509929	17	0.0045	2.71e-08	1042540
t2d	lnbmi	offspring	duos	unadjusted	rs4805681	C	T	C	T	0.0269	-0.0004	0.6101	0.5984	19	0.0003	0.2487	509929	19	0.0047	1.32e-08	1042540
t2d	lnbmi	offspring	duos	unadjusted	rs4809369	G	A	G	A	0.0337	0.0006	0.5548	0.5353	20	0.0003	0.06159	509929	20	0.0046	4.27e-13	1039830
t2d	lnbmi	offspring	duos	unadjusted	rs4845987	G	C	G	C	-0.0282	0.0018	0.3085	0.2966	1	0.0004	7.438e-07	509929	1	0.0051	2.78e-08	1042540
t2d	lnbmi	offspring	duos	unadjusted	rs4865796	G	A	G	A	-0.0466	0.0016	0.3184	0.326	5	0.0004	7.044e-06	509929	5	0.0049	4.64e-21	1042540
t2d	lnbmi	offspring	duos	unadjusted	rs4899280	C	T	C	T	-0.0276	-0.0012	0.67	0.647	14	0.0003	0.0008081	509929	14	0.0048	1.02e-08	1042540
t2d	lnbmi	offspring	duos	unadjusted	rs4916253	G	T	G	T	0.0274	-0.0004	0.4311	0.4451	1	0.0003	0.1965	509929	1	0.0046	3.09e-09	1042540
t2d	lnbmi	offspring	duos	unadjusted	rs4929965	G	A	G	A	-0.0619	-0.0015	0.6152	0.621	11	0.0003	5.273e-06	509929	11	0.0048	2.46e-38	1039830
t2d	lnbmi	offspring	duos	unadjusted	rs495203	C	T	C	T	-0.0493	-0.0006	0.6651	0.6414	9	0.0004	0.09462	509929	9	0.0048	1.03e-24	1042540
t2d	lnbmi	offspring	duos	unadjusted	rs4984980	G	A	G	A	-0.0351	-0.0012	0.8117	0.8301	16	0.0004	0.00539	509929	16	0.006	3.79e-09	1042540
t2d	lnbmi	offspring	duos	unadjusted	rs5219	C	T	C	T	-0.0685	0.0021	0.6272	0.5919	11	0.0003	1.125e-09	509929	11	0.0047	3.15e-48	1042540
t2d	lnbmi	offspring	duos	unadjusted	rs545608	G	C	G	C	-0.0355	-0.008	0.8024	0.7659	1	0.0004	2.726e-87	509929	1	0.0057	6.5e-10	1042540
t2d	lnbmi	offspring	duos	unadjusted	rs55857387	C	T	C	T	-0.0524	0.0001	0.1947	0.1777	16	0.0004	0.7837	509929	16	0.0059	6.71e-19	1042540
t2d	lnbmi	offspring	duos	unadjusted	rs56348580	G	C	G	C	0.0575	0.0003	0.6958	0.7065	12	0.0004	0.3713	509929	12	0.005	2.33e-30	1042540
t2d	lnbmi	offspring	duos	unadjusted	rs56394279	C	T	C	T	0.0314	-0.0001	0.468	0.4552	3	0.0003	0.8044	509929	3	0.0046	5.3e-12	1042540
t2d	lnbmi	offspring	duos	unadjusted	rs567185	C	T	C	T	-0.037	-0.0019	0.3656	0.3273	1	0.0003	3.071e-08	509929	1	0.0048	1.55e-14	1042540
t2d	lnbmi	offspring	duos	unadjusted	rs5753043	C	A	C	A	0.0613	0	0.8979	0.9222	22	0.0006	0.9971	509929	22	0.0081	3.76e-14	1042540
t2d	lnbmi	offspring	duos	unadjusted	rs576674	G	A	G	A	0.0612	-0.0004	0.1848	0.1461	13	0.0004	0.4062	509929	13	0.0061	1.25e-23	1042540
t2d	lnbmi	offspring	duos	unadjusted	rs58542926	C	T	C	T	-0.089	0.001	0.9245	0.9116	19	0.0006	0.09522	509929	19	0.0086	4.67e-25	1042540
t2d	lnbmi	offspring	duos	unadjusted	rs60519666	G	A	G	A	0.0347	0.0002	0.6769	0.6533	6	0.0004	0.5072	509929	6	0.005	3.19e-12	1042540
t2d	lnbmi	offspring	duos	unadjusted	rs6066138	G	A	G	A	0.0451	-0.0003	0.7252	0.7435	20	0.0004	0.404	509929	20	0.0051	1.58e-18	1042540
t2d	lnbmi	offspring	duos	unadjusted	rs61779275	C	T	C	T	-0.0753	-0.0032	0.7804	0.8011	1	0.0004	1.252e-15	509929	1	0.0055	3.35e-43	1042540
t2d	lnbmi	offspring	duos	unadjusted	rs62075585	G	A	G	A	0.0295	0.0013	0.4735	0.4559	17	0.0003	6.597e-05	509929	17	0.0046	1.25e-10	1042540
t2d	lnbmi	offspring	duos	unadjusted	rs62515938	C	T	C	T	-0.0286	0.0003	0.7395	0.7426	8	0.0004	0.4518	509929	8	0.0052	2.97e-08	1042540
t2d	lnbmi	offspring	duos	unadjusted	rs62618693	C	T	C	T	0.0853	0.0016	0.9566	0.963	11	0.0008	0.05058	509929	11	0.0114	6.83e-14	1039830
t2d	lnbmi	offspring	duos	unadjusted	rs6459733	G	C	G	C	0.0508	0.0008	0.6655	0.6834	7	0.0003	0.02639	509929	7	0.0049	9.66e-25	1042540
t2d	lnbmi	offspring	duos	unadjusted	rs6741676	G	A	G	A	-0.0324	-0.0027	0.3321	0.3196	2	0.0003	3.596e-15	509929	2	0.0049	3.64e-11	1042540
t2d	lnbmi	offspring	duos	unadjusted	rs6777684	G	A	G	A	0.0569	0	0.6076	0.6066	3	0.0003	0.8844	509929	3	0.0047	3.77e-33	1042540
t2d	lnbmi	offspring	duos	unadjusted	rs6819331	C	T	C	T	0.0404	-0.0009	0.6796	0.6712	4	0.0004	0.00877	509929	4	0.0049	2.21e-16	1042540
t2d	lnbmi	offspring	duos	unadjusted	rs6821438	G	A	G	A	-0.0289	-0.0015	0.4691	0.49	4	0.0003	3.327e-06	509929	4	0.0046	3.66e-10	1042540
t2d	lnbmi	offspring	duos	unadjusted	rs6878122	G	A	G	A	0.0554	-0.0007	0.3114	0.2933	5	0.0004	0.04176	509929	5	0.0049	4.6e-29	1039830
t2d	lnbmi	offspring	duos	unadjusted	rs6976111	C	A	C	A	-0.0318	-0.0008	0.6933	0.6702	7	0.0004	0.02688	509929	7	0.0052	7.93e-10	1042540
t2d	lnbmi	offspring	duos	unadjusted	rs7026688	G	A	G	A	0.0444	0.0008	0.8632	0.8564	9	0.0005	0.08448	509929	9	0.0067	3.4e-11	1042540
t2d	lnbmi	offspring	duos	unadjusted	rs703981	G	C	G	C	0.0613	0.0008	0.5439	0.5473	10	0.0003	0.01446	509929	10	0.0046	2.13e-40	1042540
t2d	lnbmi	offspring	duos	unadjusted	rs7099048	G	A	G	A	-0.0282	-0.0015	0.4964	0.4626	10	0.0003	3.113e-06	509929	10	0.0046	8.93e-10	1042540
t2d	lnbmi	offspring	duos	unadjusted	rs7163757	C	T	C	T	0.0405	-0.0002	0.5741	0.5422	15	0.0003	0.5819	509929	15	0.0046	1.64e-18	1042540
t2d	lnbmi	offspring	duos	unadjusted	rs7240767	C	T	C	T	0.0368	-0.0009	0.3792	0.3892	18	0.0003	0.008496	509929	18	0.0063	5.03e-09	845270
t2d	lnbmi	offspring	duos	unadjusted	rs72695645	G	A	G	A	0.0611	-0.0001	0.8599	0.8549	4	0.0005	0.753	509929	4	0.0067	8.66e-20	1042540
t2d	lnbmi	offspring	duos	unadjusted	rs72926932	C	A	C	A	0.0749	-0.0014	0.0783	0.0844	18	0.0006	0.01716	509929	18	0.0082	7.58e-20	1042540
t2d	lnbmi	offspring	duos	unadjusted	rs72951506	C	T	C	T	0.0423	0.001	0.8521	0.8468	6	0.0005	0.02402	509929	6	0.0065	9.22e-11	1042540
t2d	lnbmi	offspring	duos	unadjusted	rs73872717	C	T	C	T	0.0856	0.0014	0.9534	0.9389	3	0.0008	0.07189	509929	3	0.0109	4.78e-15	1042540
t2d	lnbmi	offspring	duos	unadjusted	rs74804697	G	C	G	C	-0.0837	-0.0007	0.0434	0.0531	15	0.0008	0.3414	509929	15	0.0121	4.68e-12	1041220
t2d	lnbmi	offspring	duos	unadjusted	rs75432112	G	A	G	A	-0.1344	0.0001	0.9517	0.9563	5	0.0008	0.9278	509929	5	0.0107	5.34e-36	1039830
t2d	lnbmi	offspring	duos	unadjusted	rs756145	G	A	G	A	-0.0286	0.0007	0.6907	0.6922	9	0.0004	0.04613	509929	9	0.0049	5.52e-09	1042540
t2d	lnbmi	offspring	duos	unadjusted	rs7561798	G	A	G	A	0.0281	0.0023	0.4852	0.4935	2	0.0003	3.221e-12	509929	2	0.0046	1.16e-09	1042540
t2d	lnbmi	offspring	duos	unadjusted	rs7568172	G	A	G	A	0.0674	-0.0002	0.9396	0.9363	2	0.0007	0.8074	509929	2	0.0096	2.64e-12	1042540
t2d	lnbmi	offspring	duos	unadjusted	rs75756987	G	C	G	C	0.0439	-0.0006	0.8876	0.8714	21	0.0005	0.2734	509929	21	0.0073	1.61e-09	1042540
t2d	lnbmi	offspring	duos	unadjusted	rs7609422	G	A	G	A	0.0295	0.0001	0.4095	0.3644	2	0.0003	0.775	509929	2	0.0047	2.67e-10	1042540
t2d	lnbmi	offspring	duos	unadjusted	rs7660000	C	T	C	T	0.0309	-0.0011	0.7131	0.7169	4	0.0004	0.002312	509929	4	0.0051	1.29e-09	1042540
t2d	lnbmi	offspring	duos	unadjusted	rs7695096	C	T	C	T	0.0381	0.0013	0.5208	0.4897	4	0.0003	0.0001382	509929	4	0.0046	1.27e-16	1042540
t2d	lnbmi	offspring	duos	unadjusted	rs7756992	G	A	G	A	0.1217	-0.0016	0.2706	0.2642	6	0.0004	1.768e-05	509929	6	0.0051	5.52e-128	1042540
t2d	lnbmi	offspring	duos	unadjusted	rs7858727	C	A	C	A	0.0344	0.0012	0.2233	0.2202	9	0.0004	0.002183	509929	9	0.0056	8.33e-10	1042540
t2d	lnbmi	offspring	duos	unadjusted	rs7903146	C	T	C	T	-0.28	0.0028	0.7079	0.7354	10	0.0004	9.115e-15	509929	10	0.005	1e-200	1042540
t2d	lnbmi	offspring	duos	unadjusted	rs8008540	C	T	C	T	0.0301	0.0002	0.5688	0.5656	14	0.0003	0.5482	509929	14	0.0046	7.99e-11	1042540
t2d	lnbmi	offspring	duos	unadjusted	rs8010382	G	A	G	A	0.0322	0.0002	0.4373	0.4236	14	0.0003	0.4864	509929	14	0.0047	5.74e-12	1042540
t2d	lnbmi	offspring	duos	unadjusted	rs8031576	C	A	C	A	0.057	-0.0008	0.289	0.2893	15	0.0004	0.02493	509929	15	0.0051	1.74e-29	1042540
t2d	lnbmi	offspring	duos	unadjusted	rs8054556	G	A	G	A	-0.0364	-0.0039	0.5383	0.5342	16	0.0003	6.26e-33	509929	16	0.0046	3.68e-15	1042540
t2d	lnbmi	offspring	duos	unadjusted	rs8071043	C	T	C	T	0.0541	0.0015	0.3284	0.3068	17	0.0004	1.962e-05	509929	17	0.0049	5.16e-28	1042540
t2d	lnbmi	offspring	duos	unadjusted	rs827237	C	T	C	T	-0.0365	0.0008	0.795	0.7982	10	0.0004	0.06885	509929	10	0.0058	3.56e-10	1042540
t2d	lnbmi	offspring	duos	unadjusted	rs838735	G	C	G	C	-0.0294	0	0.6157	0.6331	2	0.0003	0.9412	509929	2	0.0047	3.64e-10	1042540
t2d	lnbmi	offspring	duos	unadjusted	rs844215	C	T	C	T	0.0262	0.0016	0.5867	0.5943	3	0.0003	2.285e-06	509929	3	0.0047	2.04e-08	1042540
t2d	lnbmi	offspring	duos	unadjusted	rs878017	G	A	G	A	-0.0348	-0.0013	0.4591	0.463	10	0.0003	6.223e-05	509929	10	0.0061	1.13e-08	845270
t2d	lnbmi	offspring	duos	unadjusted	rs890940	C	T	C	T	-0.0484	0.0016	0.7887	0.7709	5	0.0004	5.702e-05	509929	5	0.0056	9.78e-18	1042540
t2d	lnbmi	offspring	duos	unadjusted	rs911300	G	A	G	A	0.0348	0.0006	0.5422	0.5618	20	0.0003	0.05228	509929	20	0.0046	5.19e-14	1042540
t2d	lnbmi	offspring	duos	unadjusted	rs9316500	G	T	G	T	-0.0473	0.0001	0.2924	0.2605	13	0.0004	0.8012	509929	13	0.0051	9.97e-21	1042540
t2d	lnbmi	offspring	duos	unadjusted	rs9319382	C	T	C	T	0.0276	0.0006	0.6786	0.6736	13	0.0004	0.06648	509929	13	0.005	2.87e-08	1042540
t2d	lnbmi	offspring	duos	unadjusted	rs9368112	C	T	C	T	-0.0259	-0.0011	0.4753	0.482	6	0.0003	0.0006139	509929	6	0.0047	2.69e-08	1042540
t2d	lnbmi	offspring	duos	unadjusted	rs9379084	G	A	G	A	0.0747	-0.0015	0.8803	0.9079	6	0.0005	0.006473	509929	6	0.0077	3.7e-22	1039830
t2d	lnbmi	offspring	duos	unadjusted	rs9383649	G	A	G	A	0.0329	0.0018	0.4192	0.4108	6	0.0003	1.493e-07	509929	6	0.0046	1.06e-12	1042540
t2d	lnbmi	offspring	duos	unadjusted	rs9555581	C	T	C	T	0.0296	0.0013	0.6102	0.6157	13	0.0003	6.692e-05	509929	13	0.0047	3.72e-10	1042540
t2d	lnbmi	offspring	duos	unadjusted	rs9563574	C	T	C	T	-0.0406	-0.004	0.177	0.1902	13	0.0004	2.095e-20	509929	13	0.006	1.64e-11	1042540
t2d	lnbmi	offspring	duos	unadjusted	rs980183	G	A	G	A	0.0363	0.0032	0.3942	0.3855	2	0.0003	2.079e-21	509929	2	0.0047	1.02e-14	1042540
t2d	lnbmi	offspring	duos	unadjusted	rs9852406	C	T	C	T	-0.0375	-0.0021	0.7464	0.7413	3	0.0004	1.647e-08	509929	3	0.0052	8.96e-13	1042540
t2d	lnbmi	offspring	duos	unadjusted	rs9854769	G	A	G	A	0.1075	-0.0009	0.319	0.2956	3	0.0004	0.007726	509929	3	0.0049	1.06e-107	1042540
t2d	lnbmi	offspring	duos	unadjusted	rs9873519	C	T	C	T	-0.0375	0	0.466	0.4219	3	0.0003	0.9656	509929	3	0.0046	3.58e-16	1042540
t2d	lnbmi	offspring	duos	unadjusted	rs9873618	G	A	G	A	0.0581	-0.0031	0.7094	0.6915	3	0.0004	2.951e-17	509929	3	0.0051	2.41e-30	1042540
t2d	lnbmi	offspring	duos	unadjusted	rs9927842	C	T	C	T	-0.0375	-0.0012	0.8384	0.8549	16	0.0005	0.008507	509929	16	0.0065	6.84e-09	1042540
t2d	lncrp	offspring	duos	unadjusted	rs10097617	C	T	C	T	-0.0374	-0.0023	0.5196	0.4762	8	0.0022	0.2805	472711	8	0.0045	1.93e-16	1042540
t2d	lncrp	offspring	duos	unadjusted	rs10137475	G	A	G	A	0.0255	0.0089	0.4257	0.4442	14	0.0022	5.437e-05	472711	14	0.0047	4.43e-08	1042540
t2d	lncrp	offspring	duos	unadjusted	rs10145154	C	T	C	T	-0.0546	-0.0096	0.7838	0.8049	14	0.0026	0.0002415	472711	14	0.0056	1.06e-22	1042540
t2d	lncrp	offspring	duos	unadjusted	rs10188334	C	T	C	T	0.0503	0.023	0.8277	0.8401	2	0.0029	2.463e-15	472711	2	0.0062	7.76e-16	1042540
t2d	lncrp	offspring	duos	unadjusted	rs10240790	G	A	G	A	0.0279	-0.0054	0.7043	0.7281	7	0.0024	0.02436	472711	7	0.0051	4.69e-08	1042540
t2d	lncrp	offspring	duos	unadjusted	rs10404726	C	T	C	T	0.0277	0.0031	0.5305	0.5274	19	0.0022	0.1558	472711	19	0.0047	2.73e-09	1042540
t2d	lncrp	offspring	duos	unadjusted	rs10406327	G	C	G	C	-0.037	-0.0045	0.4754	0.4948	19	0.0022	0.03892	472711	19	0.0046	8.75e-16	1042540
t2d	lncrp	offspring	duos	unadjusted	rs10407429	G	A	G	A	0.0539	0.0084	0.5785	0.5484	19	0.0022	0.0001328	472711	19	0.0047	4.79e-31	1042540
t2d	lncrp	offspring	duos	unadjusted	rs10471048	G	C	G	C	0.0337	-0.0001	0.3487	0.3345	4	0.0023	0.9714	472711	4	0.0048	2.31e-12	1042540
t2d	lncrp	offspring	duos	unadjusted	rs10490871	G	A	G	A	0.0272	0.0131	0.3694	0.391	3	0.0022	4.955e-09	472711	3	0.0047	6.58e-09	1042540
t2d	lncrp	offspring	duos	unadjusted	rs1059592	G	A	G	A	-0.0269	-0.0076	0.6463	0.6562	8	0.0023	0.0008188	472711	8	0.0048	2.4e-08	1042540
t2d	lncrp	offspring	duos	unadjusted	rs10750397	G	A	G	A	-0.048	0.0028	0.7102	0.7113	11	0.0024	0.2421	472711	11	0.0051	1.01e-20	1042540
t2d	lncrp	offspring	duos	unadjusted	rs10771372	C	T	C	T	0.0721	-0.0013	0.8049	0.799	12	0.0027	0.6381	472711	12	0.0058	2.2e-35	1042540
t2d	lncrp	offspring	duos	unadjusted	rs10771813	C	A	C	A	0.0259	0.0007	0.5442	0.5557	12	0.0022	0.7653	472711	12	0.0047	2.6e-08	1042540
t2d	lncrp	offspring	duos	unadjusted	rs10811661	C	T	C	T	-0.1379	0.0036	0.1717	0.1709	9	0.0029	0.2139	472711	9	0.0061	8.14e-112	1042540
t2d	lncrp	offspring	duos	unadjusted	rs10821311	G	A	G	A	-0.0358	-0.0063	0.681	0.676	9	0.0023	0.00692	472711	9	0.0049	4e-13	1042540
t2d	lncrp	offspring	duos	unadjusted	rs10841868	G	T	G	T	0.0315	0.0028	0.7394	0.7501	12	0.0025	0.2682	472711	12	0.0052	1.65e-09	1042540
t2d	lncrp	offspring	duos	unadjusted	rs10915188	G	A	G	A	-0.029	0.0035	0.4153	0.4321	1	0.0022	0.1164	472711	1	0.0046	3.69e-10	1042540
t2d	lncrp	offspring	duos	unadjusted	rs10937721	G	C	G	C	-0.0835	-0.0048	0.412	0.4233	4	0.0022	0.03192	472711	4	0.0047	6.31e-70	1042540
t2d	lncrp	offspring	duos	unadjusted	rs10938398	G	A	G	A	-0.0425	-0.0118	0.5687	0.5963	4	0.0022	7.69e-08	472711	4	0.0046	3.91e-20	1042540
t2d	lncrp	offspring	duos	unadjusted	rs10963942	G	A	G	A	0.0371	-0.0012	0.3965	0.3926	9	0.0022	0.5787	472711	9	0.0047	4.49e-15	1042540
t2d	lncrp	offspring	duos	unadjusted	rs10974438	C	A	C	A	0.047	-0.0094	0.3556	0.3448	9	0.0023	3.859e-05	472711	9	0.0048	8.99e-23	1042540
t2d	lncrp	offspring	duos	unadjusted	rs10998304	C	T	C	T	0.0306	0.0002	0.4517	0.4638	10	0.0022	0.915	472711	10	0.0045	1.77e-11	1042540
t2d	lncrp	offspring	duos	unadjusted	rs11038672	G	C	G	C	-0.0294	0.0063	0.5238	0.522	11	0.0022	0.003832	472711	11	0.0046	1.04e-10	1042540
t2d	lncrp	offspring	duos	unadjusted	rs1111875	C	T	C	T	0.0923	-0.0044	0.5924	0.5714	10	0.0022	0.04673	472711	10	0.0046	5.21e-89	1042540
t2d	lncrp	offspring	duos	unadjusted	rs11129735	G	A	G	A	-0.026	-0.0088	0.5383	0.5167	3	0.0022	5.185e-05	472711	3	0.0046	1.53e-08	1042540
t2d	lncrp	offspring	duos	unadjusted	rs11155073	C	T	C	T	-0.0304	0.0053	0.579	0.5935	6	0.0022	0.01669	472711	6	0.0046	4.43e-11	1042540
t2d	lncrp	offspring	duos	unadjusted	rs11201999	C	T	C	T	0.0259	0.0063	0.5369	0.5762	10	0.0022	0.003782	472711	10	0.0045	1.25e-08	1042540
t2d	lncrp	offspring	duos	unadjusted	rs11257655	C	T	C	T	-0.0907	-0.0007	0.7809	0.8009	10	0.0027	0.8056	472711	10	0.0074	7.25e-35	845270
t2d	lncrp	offspring	duos	unadjusted	rs1127215	C	T	C	T	0.043	0.0009	0.5853	0.559	1	0.0022	0.6705	472711	1	0.0046	1.93e-20	1042540
t2d	lncrp	offspring	duos	unadjusted	rs113036477	C	T	C	T	0.0715	0.0033	0.9381	0.9226	12	0.0046	0.4809	472711	12	0.0099	4.09e-13	1042540
t2d	lncrp	offspring	duos	unadjusted	rs114136102	C	T	C	T	0.072	0.0054	0.0397	0.0415	5	0.0055	0.3277	472711	5	0.012	2.05e-09	1042540
t2d	lncrp	offspring	duos	unadjusted	rs11558471	G	A	G	A	-0.1031	0.0057	0.3163	0.3128	8	0.0023	0.01379	472711	8	0.0049	3.98e-98	1042540
t2d	lncrp	offspring	duos	unadjusted	rs11602873	T	A	T	A	-0.0976	-0.0014	0.1563	0.1748	11	0.003	0.6428	472711	11	0.0064	8.91e-52	1042540
t2d	lncrp	offspring	duos	unadjusted	rs11616380	G	T	G	T	0.0793	0.0005	0.7206	0.7172	13	0.0024	0.8503	472711	13	0.0051	7.99e-54	1042540
t2d	lncrp	offspring	duos	unadjusted	rs11657964	G	A	G	A	-0.0589	0.0054	0.5957	0.5976	17	0.0022	0.01428	472711	17	0.0047	1.23e-36	1042540
t2d	lncrp	offspring	duos	unadjusted	rs11708067	G	A	G	A	-0.0782	0.0154	0.2286	0.2317	3	0.0025	1.046e-09	472711	3	0.0055	1.5e-46	1042540
t2d	lncrp	offspring	duos	unadjusted	rs117316450	G	C	G	C	0.1308	0.0118	0.0188	0.0141	11	0.0078	0.1309	472711	11	0.0178	2.07e-13	1041220
t2d	lncrp	offspring	duos	unadjusted	rs11759026	G	A	G	A	0.0646	-0.023	0.2307	0.2474	6	0.0026	9.343e-19	472711	6	0.0073	6.68e-19	845270
t2d	lncrp	offspring	duos	unadjusted	rs11793831	G	T	G	T	-0.0274	0.0007	0.5949	0.5731	9	0.0022	0.7661	472711	9	0.0047	4.21e-09	1042540
t2d	lncrp	offspring	duos	unadjusted	rs11830243	C	T	C	T	-0.0442	-0.0139	0.887	0.8953	12	0.0035	8.016e-05	472711	12	0.0074	2.1e-09	1042540
t2d	lncrp	offspring	duos	unadjusted	rs11870735	C	T	C	T	-0.0339	0.0079	0.8178	0.8365	17	0.0028	0.005637	472711	17	0.006	1.68e-08	1042540
t2d	lncrp	offspring	duos	unadjusted	rs11940813	G	A	G	A	0.0371	0.0053	0.137	0.1614	4	0.0032	0.09498	472711	4	0.0067	2.65e-08	1042540
t2d	lncrp	offspring	duos	unadjusted	rs11967262	G	C	G	C	0.0365	-0.0021	0.4877	0.4773	6	0.0022	0.3306	472711	6	0.0046	2.23e-15	1042540
t2d	lncrp	offspring	duos	unadjusted	rs12001437	C	T	C	T	0.0339	0.0045	0.3727	0.3655	9	0.0023	0.04394	472711	9	0.0047	6.27e-13	1042540
t2d	lncrp	offspring	duos	unadjusted	rs12263348	C	T	C	T	-0.0282	-0.0075	0.6615	0.6613	10	0.0023	0.0009724	472711	10	0.0049	7.77e-09	1042540
t2d	lncrp	offspring	duos	unadjusted	rs12305809	G	A	G	A	0.0333	0.0003	0.6065	0.6388	12	0.0022	0.8971	472711	12	0.0047	1.45e-12	1042540
t2d	lncrp	offspring	duos	unadjusted	rs12463719	G	A	G	A	-0.0319	-0.0062	0.7183	0.7602	2	0.0024	0.0109	472711	2	0.0052	6.15e-10	1042540
t2d	lncrp	offspring	duos	unadjusted	rs12505942	C	T	C	T	-0.0298	-0.0111	0.3385	0.3623	4	0.0023	1.271e-06	472711	4	0.0048	7.03e-10	1042540
t2d	lncrp	offspring	duos	unadjusted	rs12509379	G	T	G	T	-0.0312	-0.0049	0.7883	0.7477	4	0.0027	0.06941	472711	4	0.0056	2.66e-08	1042540
t2d	lncrp	offspring	duos	unadjusted	rs12519500	C	A	C	A	0.038	0.0166	0.6537	0.6044	5	0.0023	2.356e-13	472711	5	0.0048	1.76e-15	1042540
t2d	lncrp	offspring	duos	unadjusted	rs1260326	C	T	C	T	0.0638	-0.0774	0.5946	0.664	2	0.0022	1e-200	472711	2	0.0047	2.55e-42	1035400
t2d	lncrp	offspring	duos	unadjusted	rs12625671	C	T	C	T	0.0653	-0.0026	0.1135	0.1109	20	0.0035	0.462	472711	20	0.0074	6.74e-19	1042540
t2d	lncrp	offspring	duos	unadjusted	rs12741141	G	C	G	C	0.0395	0.0057	0.3615	0.3571	1	0.0023	0.01273	472711	1	0.0048	1.37e-16	1042540
t2d	lncrp	offspring	duos	unadjusted	rs12820906	G	A	G	A	-0.0433	-0.0026	0.2436	0.2384	12	0.0025	0.2992	472711	12	0.0055	2.21e-15	1042540
t2d	lncrp	offspring	duos	unadjusted	rs12823740	C	A	C	A	0.041	0.0048	0.6614	0.6597	12	0.0023	0.03896	472711	12	0.0048	1.48e-17	1042540
t2d	lncrp	offspring	duos	unadjusted	rs12890750	G	T	G	T	0.0284	0.0035	0.6392	0.6327	14	0.0023	0.1284	472711	14	0.0048	2.84e-09	1042540
t2d	lncrp	offspring	duos	unadjusted	rs12910361	G	A	G	A	0.0716	0.0051	0.6982	0.6993	15	0.0024	0.0331	472711	15	0.0051	2.97e-44	1042540
t2d	lncrp	offspring	duos	unadjusted	rs12920022	T	A	T	A	-0.0391	-0.0021	0.8397	0.8428	16	0.003	0.4779	472711	16	0.0065	2.26e-09	1042540
t2d	lncrp	offspring	duos	unadjusted	rs13237518	C	A	C	A	-0.0292	-0.0061	0.5858	0.5745	7	0.0022	0.005261	472711	7	0.0047	7.73e-10	1042540
t2d	lncrp	offspring	duos	unadjusted	rs13262861	C	A	C	A	0.1016	-0.0051	0.8238	0.8499	8	0.0029	0.07871	472711	8	0.0063	2.84e-59	1042540
t2d	lncrp	offspring	duos	unadjusted	rs13389219	C	T	C	T	0.0648	-0.0084	0.6033	0.5995	2	0.0022	0.000157	472711	2	0.0047	7.35e-44	1042540
t2d	lncrp	offspring	duos	unadjusted	rs13414140	C	T	C	T	0.1183	-0.0084	0.8858	0.9079	2	0.0034	0.01535	472711	2	0.0072	4.31e-60	1042540
t2d	lncrp	offspring	duos	unadjusted	rs1412234	C	T	C	T	0.044	0.0121	0.3192	0.3074	9	0.0023	1.812e-07	472711	9	0.0049	4e-19	1042540
t2d	lncrp	offspring	duos	unadjusted	rs1421085	C	T	C	T	0.1177	0.0234	0.4142	0.4208	16	0.0022	3.312e-26	472711	16	0.0046	5.63e-144	1042540
t2d	lncrp	offspring	duos	unadjusted	rs1449348	C	T	C	T	0.0448	0.0051	0.8585	0.8514	3	0.0031	0.1031	472711	3	0.0065	6.64e-12	1042540
t2d	lncrp	offspring	duos	unadjusted	rs1475655	T	A	T	A	-0.0436	-0.0017	0.2527	0.2412	13	0.0025	0.4982	472711	13	0.0053	2.47e-16	1042540
t2d	lncrp	offspring	duos	unadjusted	rs1493694	C	T	C	T	-0.0705	-0.0022	0.8928	0.8835	1	0.0035	0.5364	472711	1	0.0073	6.51e-22	1042540
t2d	lncrp	offspring	duos	unadjusted	rs1513272	C	T	C	T	0.0811	0.0133	0.5087	0.5351	7	0.0022	9.763e-10	472711	7	0.0045	3.97e-71	1042540
t2d	lncrp	offspring	duos	unadjusted	rs1531583	G	T	G	T	-0.0994	0.0076	0.9553	0.946	4	0.0055	0.1647	472711	4	0.0112	7.06e-19	1039830
t2d	lncrp	offspring	duos	unadjusted	rs1562398	G	C	G	C	0.041	-0.0072	0.4169	0.4034	7	0.0022	0.001088	472711	7	0.0047	1.99e-18	1042540
t2d	lncrp	offspring	duos	unadjusted	rs1573090	G	T	G	T	-0.0446	-0.0007	0.4648	0.4489	6	0.0022	0.7369	472711	6	0.0046	3.88e-22	1042540
t2d	lncrp	offspring	duos	unadjusted	rs17035289	C	T	C	T	0.0428	0.0009	0.1708	0.1598	4	0.003	0.7739	472711	4	0.0062	5.71e-12	1042540
t2d	lncrp	offspring	duos	unadjusted	rs17036160	C	T	C	T	0.1028	-0.0027	0.8796	0.8644	3	0.0033	0.4111	472711	3	0.0071	3.04e-47	1042540
t2d	lncrp	offspring	duos	unadjusted	rs1705263	C	A	C	A	0.0398	0.0012	0.5688	0.5387	12	0.0022	0.5798	472711	12	0.0046	1.22e-17	1042540
t2d	lncrp	offspring	duos	unadjusted	rs17294565	C	A	C	A	0.0274	0.0079	0.3813	0.3903	8	0.0022	0.0003714	472711	8	0.0047	4.74e-09	1042540
t2d	lncrp	offspring	duos	unadjusted	rs17354348	G	A	G	A	-0.0294	-0.0044	0.2583	0.23	2	0.0025	0.08249	472711	2	0.0053	2.99e-08	1042540
t2d	lncrp	offspring	duos	unadjusted	rs174541	C	T	C	T	-0.0292	-0.0105	0.354	0.3717	11	0.0023	3.353e-06	472711	11	0.0048	8.63e-10	1042540
t2d	lncrp	offspring	duos	unadjusted	rs17522122	G	T	G	T	-0.0343	-0.0093	0.5238	0.5334	14	0.0022	1.96e-05	472711	14	0.0046	1.27e-13	1042540
t2d	lncrp	offspring	duos	unadjusted	rs17624303	C	T	C	T	0.0285	-0.0008	0.7247	0.7375	2	0.0025	0.7563	472711	2	0.0052	4.88e-08	1042540
t2d	lncrp	offspring	duos	unadjusted	rs17684074	G	C	G	C	0.0312	-0.0077	0.7389	0.7255	18	0.0025	0.002172	472711	18	0.0053	4.12e-09	1042540
t2d	lncrp	offspring	duos	unadjusted	rs1783541	C	T	C	T	-0.0484	-0.0116	0.7972	0.8057	11	0.0026	1.255e-05	472711	11	0.0057	3.89e-17	1042540
t2d	lncrp	offspring	duos	unadjusted	rs1872635	G	A	G	A	-0.0282	-0.0013	0.3136	0.3191	12	0.0024	0.5889	472711	12	0.0049	1.28e-08	1042540
t2d	lncrp	offspring	duos	unadjusted	rs1968204	C	T	C	T	-0.0566	-0.0058	0.893	0.8993	7	0.0037	0.1184	472711	7	0.008	1.08e-12	1042540
t2d	lncrp	offspring	duos	unadjusted	rs2011603	G	A	G	A	-0.0383	-0.0057	0.2752	0.2541	4	0.0025	0.02033	472711	4	0.0052	1.59e-13	1042540
t2d	lncrp	offspring	duos	unadjusted	rs2033159	C	A	C	A	0.0352	-0.0029	0.2341	0.2213	2	0.0026	0.2689	472711	2	0.0057	4.9e-10	1042540
t2d	lncrp	offspring	duos	unadjusted	rs2055997	G	A	G	A	0.0313	0.0038	0.7014	0.704	4	0.0024	0.1088	472711	4	0.0051	6.53e-10	1042540
t2d	lncrp	offspring	duos	unadjusted	rs2080090	T	A	T	A	-0.0525	-0.0126	0.8116	0.8004	17	0.0028	5.327e-06	472711	17	0.0059	7.84e-19	1042540
t2d	lncrp	offspring	duos	unadjusted	rs2103132	G	C	G	C	-0.0319	-0.01	0.749	0.7667	7	0.0025	8.077e-05	472711	7	0.0053	1.88e-09	1042540
t2d	lncrp	offspring	duos	unadjusted	rs2115107	G	A	G	A	-0.0382	0.0083	0.6076	0.6101	19	0.0022	0.0001911	472711	19	0.0047	8.45e-16	1039830
t2d	lncrp	offspring	duos	unadjusted	rs2191349	G	T	G	T	-0.0661	-0.0016	0.461	0.4703	7	0.0022	0.4744	472711	7	0.0045	6.41e-48	1042540
t2d	lncrp	offspring	duos	unadjusted	rs2237895	C	A	C	A	0.0725	-0.0035	0.4231	0.4432	11	0.0022	0.108	472711	11	0.0047	2.73e-54	1042540
t2d	lncrp	offspring	duos	unadjusted	rs2250301	G	A	G	A	0.0322	0.0039	0.7481	0.7358	10	0.0025	0.1202	472711	10	0.0053	1.27e-09	1042540
t2d	lncrp	offspring	duos	unadjusted	rs2268078	G	A	G	A	-0.0387	0.002	0.3447	0.335	20	0.0023	0.3706	472711	20	0.0049	2.14e-15	1042540
t2d	lncrp	offspring	duos	unadjusted	rs2292662	C	T	C	T	0.0556	0.0054	0.8436	0.849	3	0.003	0.07727	472711	3	0.0065	7.64e-18	1042540
t2d	lncrp	offspring	duos	unadjusted	rs2297508	G	C	G	C	-0.0334	-0.0048	0.632	0.6752	17	0.0023	0.03455	472711	17	0.0047	1.86e-12	1042540
t2d	lncrp	offspring	duos	unadjusted	rs2410767	G	C	G	C	-0.0325	-0.0159	0.2211	0.1944	5	0.0027	2.767e-09	472711	5	0.0056	6.79e-09	1042540
t2d	lncrp	offspring	duos	unadjusted	rs243018	G	C	G	C	0.056	0.0059	0.463	0.4448	2	0.0022	0.007874	472711	2	0.0046	1.52e-33	1042540
t2d	lncrp	offspring	duos	unadjusted	rs256904	T	A	T	A	0.0692	-0.0142	0.7297	0.734	5	0.0025	1.067e-08	472711	5	0.0053	2.55e-39	1042540
t2d	lncrp	offspring	duos	unadjusted	rs2583921	C	A	C	A	0.0954	0.0126	0.0922	0.0894	12	0.0038	0.001003	472711	12	0.008	8.98e-33	1042540
t2d	lncrp	offspring	duos	unadjusted	rs2613503	C	A	C	A	-0.0392	-0.0058	0.1988	0.2008	1	0.0027	0.03376	472711	1	0.006	7.48e-11	1042540
t2d	lncrp	offspring	duos	unadjusted	rs2658746	C	T	C	T	0.0303	-0.0067	0.3897	0.3941	18	0.0022	0.00289	472711	18	0.0047	9.89e-11	1042540
t2d	lncrp	offspring	duos	unadjusted	rs2725371	G	A	G	A	-0.0371	-0.0102	0.6895	0.733	8	0.0024	1.83e-05	472711	8	0.0051	2.14e-13	1042540
t2d	lncrp	offspring	duos	unadjusted	rs2732480	C	A	C	A	0.0337	-0.0009	0.5648	0.5501	12	0.0022	0.6809	472711	12	0.0046	3.05e-13	1042540
t2d	lncrp	offspring	duos	unadjusted	rs2733289	C	T	C	T	0.0301	0.0017	0.4775	0.4949	12	0.0022	0.4372	472711	12	0.0046	3.98e-11	1042540
t2d	lncrp	offspring	duos	unadjusted	rs2796441	G	A	G	A	0.0589	0.0015	0.5906	0.5801	9	0.0022	0.4932	472711	9	0.0047	9.96e-37	1042540
t2d	lncrp	offspring	duos	unadjusted	rs2908286	C	T	C	T	-0.0683	-0.0032	0.8287	0.8379	7	0.0029	0.2649	472711	7	0.0061	2.64e-29	1042540
t2d	lncrp	offspring	duos	unadjusted	rs2933211	G	A	G	A	-0.0268	-0.0042	0.499	0.5251	14	0.0022	0.05208	472711	14	0.0046	6.24e-09	1042540
t2d	lncrp	offspring	duos	unadjusted	rs2972145	C	T	C	T	0.09	0.0045	0.6354	0.6132	2	0.0023	0.04498	472711	2	0.0048	7.45e-80	1042540
t2d	lncrp	offspring	duos	unadjusted	rs303760	C	T	C	T	-0.0342	-0.0037	0.6522	0.6615	18	0.0023	0.1073	472711	18	0.0048	1.48e-12	1042540
t2d	lncrp	offspring	duos	unadjusted	rs3111316	G	A	G	A	-0.0442	-0.0017	0.4116	0.4163	19	0.0022	0.4489	472711	19	0.0047	3.43e-21	1039830
t2d	lncrp	offspring	duos	unadjusted	rs3176466	C	T	C	T	0.0642	0.0072	0.9033	0.9052	1	0.0038	0.05808	472711	1	0.008	9.36e-16	1042540
t2d	lncrp	offspring	duos	unadjusted	rs340874	C	T	C	T	0.0668	0.0014	0.5528	0.5602	1	0.0022	0.5196	472711	1	0.0046	5.37e-48	1042540
t2d	lncrp	offspring	duos	unadjusted	rs34143602	G	A	G	A	0.0347	0.0016	0.4221	0.4377	15	0.0022	0.4791	472711	15	0.0047	1e-13	1042540
t2d	lncrp	offspring	duos	unadjusted	rs34589210	G	A	G	A	-0.039	0.0045	0.8571	0.8761	2	0.0031	0.1498	472711	2	0.0067	6.89e-09	1042540
t2d	lncrp	offspring	duos	unadjusted	rs346240	G	A	G	A	0.031	0.005	0.2231	0.2108	18	0.0027	0.06421	472711	18	0.0056	3.62e-08	1042540
t2d	lncrp	offspring	duos	unadjusted	rs34990153	G	A	G	A	-0.0384	-0.0117	0.439	0.4198	8	0.0022	1.038e-07	472711	8	0.0047	1.99e-16	1042540
t2d	lncrp	offspring	duos	unadjusted	rs35004890	G	T	G	T	-0.0363	0.0045	0.779	0.7673	19	0.0026	0.07744	472711	19	0.0059	8.57e-10	1039830
t2d	lncrp	offspring	duos	unadjusted	rs35352848	C	T	C	T	-0.0623	0.0044	0.2069	0.2359	3	0.0027	0.09995	472711	3	0.0057	7.37e-28	1042540
t2d	lncrp	offspring	duos	unadjusted	rs35895680	C	A	C	A	0.0559	0.0126	0.6858	0.6908	17	0.0023	7.479e-08	472711	17	0.005	1.42e-28	1042540
t2d	lncrp	offspring	duos	unadjusted	rs36051838	C	T	C	T	0.044	0.0108	0.0888	0.0845	10	0.0039	0.00549	472711	10	0.008	4.54e-08	1042540
t2d	lncrp	offspring	duos	unadjusted	rs36111056	G	A	G	A	0.0341	0.0079	0.7802	0.7796	15	0.0027	0.002887	472711	15	0.0057	1.97e-09	1042540
t2d	lncrp	offspring	duos	unadjusted	rs3747207	G	A	G	A	-0.0471	0.0119	0.7791	0.7615	22	0.0026	6.092e-06	472711	22	0.0055	9.26e-18	1042540
t2d	lncrp	offspring	duos	unadjusted	rs3764002	C	T	C	T	0.0396	0.0063	0.7412	0.7426	12	0.0025	0.01087	472711	12	0.0052	2.69e-14	1042540
t2d	lncrp	offspring	duos	unadjusted	rs3798519	C	A	C	A	0.0495	0.0073	0.1803	0.1807	6	0.0028	0.009742	472711	6	0.0059	5.49e-17	1042540
t2d	lncrp	offspring	duos	unadjusted	rs3872707	G	A	G	A	-0.0446	-0.0213	0.8599	0.8895	3	0.0033	1.987e-10	472711	3	0.0067	3.46e-11	1042540
t2d	lncrp	offspring	duos	unadjusted	rs41276588	G	A	G	A	-0.0375	0.0016	0.717	0.6986	1	0.0024	0.513	472711	1	0.0052	4.1e-13	1042540
t2d	lncrp	offspring	duos	unadjusted	rs4132228	C	T	C	T	0.0471	-0.0007	0.7026	0.7191	3	0.0024	0.7748	472711	3	0.005	6.22e-21	1042540
t2d	lncrp	offspring	duos	unadjusted	rs4688760	C	T	C	T	-0.034	-0.0183	0.326	0.3054	3	0.0024	7.119e-15	472711	3	0.005	1.1e-11	1042540
t2d	lncrp	offspring	duos	unadjusted	rs4709746	C	T	C	T	0.0581	0.0014	0.8687	0.8439	6	0.0032	0.6509	472711	6	0.007	1.03e-16	1042540
t2d	lncrp	offspring	duos	unadjusted	rs4721089	C	T	C	T	-0.034	-0.0033	0.2432	0.2197	7	0.0026	0.2085	472711	7	0.0055	7.92e-10	1042540
t2d	lncrp	offspring	duos	unadjusted	rs4796224	G	A	G	A	0.0252	0.0078	0.4738	0.4788	17	0.0022	0.0003474	472711	17	0.0045	2.71e-08	1042540
t2d	lncrp	offspring	duos	unadjusted	rs4805681	C	T	C	T	0.0269	-0.0019	0.6101	0.5971	19	0.0022	0.3996	472711	19	0.0047	1.32e-08	1042540
t2d	lncrp	offspring	duos	unadjusted	rs4809369	G	A	G	A	0.0337	0.0112	0.5548	0.5355	20	0.0022	3.337e-07	472711	20	0.0046	4.27e-13	1039830
t2d	lncrp	offspring	duos	unadjusted	rs4845987	G	C	G	C	-0.0282	0.0007	0.3085	0.2978	1	0.0024	0.7679	472711	1	0.0051	2.78e-08	1042540
t2d	lncrp	offspring	duos	unadjusted	rs4865796	G	A	G	A	-0.0466	-0.0034	0.3184	0.3257	5	0.0023	0.1427	472711	5	0.0049	4.64e-21	1042540
t2d	lncrp	offspring	duos	unadjusted	rs4899280	C	T	C	T	-0.0276	-0.0112	0.67	0.6479	14	0.0023	1.112e-06	472711	14	0.0048	1.02e-08	1042540
t2d	lncrp	offspring	duos	unadjusted	rs4916253	G	T	G	T	0.0274	-0.0001	0.4311	0.4438	1	0.0022	0.9801	472711	1	0.0046	3.09e-09	1042540
t2d	lncrp	offspring	duos	unadjusted	rs4929965	G	A	G	A	-0.0619	-0.0082	0.6152	0.6212	11	0.0022	0.0002543	472711	11	0.0048	2.46e-38	1039830
t2d	lncrp	offspring	duos	unadjusted	rs495203	C	T	C	T	-0.0493	-0.0233	0.6651	0.6406	9	0.0023	1.164e-23	472711	9	0.0048	1.03e-24	1042540
t2d	lncrp	offspring	duos	unadjusted	rs4984980	G	A	G	A	-0.0351	-0.0014	0.8117	0.8289	16	0.0028	0.6112	472711	16	0.006	3.79e-09	1042540
t2d	lncrp	offspring	duos	unadjusted	rs5219	C	T	C	T	-0.0685	0.0065	0.6272	0.5919	11	0.0023	0.004251	472711	11	0.0047	3.15e-48	1042540
t2d	lncrp	offspring	duos	unadjusted	rs545608	G	C	G	C	-0.0355	-0.0141	0.8024	0.7655	1	0.0027	1.083e-07	472711	1	0.0057	6.5e-10	1042540
t2d	lncrp	offspring	duos	unadjusted	rs55857387	C	T	C	T	-0.0524	-0.0018	0.1947	0.1771	16	0.0027	0.5149	472711	16	0.0059	6.71e-19	1042540
t2d	lncrp	offspring	duos	unadjusted	rs56348580	G	C	G	C	0.0575	-0.0787	0.6958	0.7075	12	0.0024	1e-200	472711	12	0.005	2.33e-30	1042540
t2d	lncrp	offspring	duos	unadjusted	rs56394279	C	T	C	T	0.0314	0.0052	0.468	0.4546	3	0.0022	0.01685	472711	3	0.0046	5.3e-12	1042540
t2d	lncrp	offspring	duos	unadjusted	rs567185	C	T	C	T	-0.037	-0.0076	0.3656	0.3277	1	0.0023	0.0008467	472711	1	0.0048	1.55e-14	1042540
t2d	lncrp	offspring	duos	unadjusted	rs5753043	C	A	C	A	0.0613	0.0059	0.8979	0.9226	22	0.0038	0.12	472711	22	0.0081	3.76e-14	1042540
t2d	lncrp	offspring	duos	unadjusted	rs576674	G	A	G	A	0.0612	-0.004	0.1848	0.1459	13	0.0029	0.1754	472711	13	0.0061	1.25e-23	1042540
t2d	lncrp	offspring	duos	unadjusted	rs58542926	C	T	C	T	-0.089	-0.0382	0.9245	0.9118	19	0.0041	8.905e-21	472711	19	0.0086	4.67e-25	1042540
t2d	lncrp	offspring	duos	unadjusted	rs60519666	G	A	G	A	0.0347	0.0034	0.6769	0.6529	6	0.0023	0.1382	472711	6	0.005	3.19e-12	1042540
t2d	lncrp	offspring	duos	unadjusted	rs6066138	G	A	G	A	0.0451	-0.0034	0.7252	0.746	20	0.0024	0.1557	472711	20	0.0051	1.58e-18	1042540
t2d	lncrp	offspring	duos	unadjusted	rs61779275	C	T	C	T	-0.0753	-0.0289	0.7804	0.8023	1	0.0027	2.589e-27	472711	1	0.0055	3.35e-43	1042540
t2d	lncrp	offspring	duos	unadjusted	rs62075585	G	A	G	A	0.0295	0.0076	0.4735	0.4556	17	0.0022	0.0004845	472711	17	0.0046	1.25e-10	1042540
t2d	lncrp	offspring	duos	unadjusted	rs62515938	C	T	C	T	-0.0286	-0.0022	0.7395	0.7431	8	0.0025	0.3757	472711	8	0.0052	2.97e-08	1042540
t2d	lncrp	offspring	duos	unadjusted	rs62618693	C	T	C	T	0.0853	0.0277	0.9566	0.9633	11	0.0053	1.486e-07	472711	11	0.0114	6.83e-14	1039830
t2d	lncrp	offspring	duos	unadjusted	rs6459733	G	C	G	C	0.0508	-0.0027	0.6655	0.6848	7	0.0023	0.2406	472711	7	0.0049	9.66e-25	1042540
t2d	lncrp	offspring	duos	unadjusted	rs6741676	G	A	G	A	-0.0324	-0.008	0.3321	0.3209	2	0.0023	0.0005602	472711	2	0.0049	3.64e-11	1042540
t2d	lncrp	offspring	duos	unadjusted	rs6777684	G	A	G	A	0.0569	-0.0002	0.6076	0.6072	3	0.0022	0.9339	472711	3	0.0047	3.77e-33	1042540
t2d	lncrp	offspring	duos	unadjusted	rs6819331	C	T	C	T	0.0404	-0.0034	0.6796	0.6687	4	0.0023	0.1441	472711	4	0.0049	2.21e-16	1042540
t2d	lncrp	offspring	duos	unadjusted	rs6821438	G	A	G	A	-0.0289	-0.0013	0.4691	0.4898	4	0.0022	0.5418	472711	4	0.0046	3.66e-10	1042540
t2d	lncrp	offspring	duos	unadjusted	rs6878122	G	A	G	A	0.0554	0.0024	0.3114	0.293	5	0.0023	0.3068	472711	5	0.0049	4.6e-29	1039830
t2d	lncrp	offspring	duos	unadjusted	rs6976111	C	A	C	A	-0.0318	-0.0052	0.6933	0.6699	7	0.0024	0.02889	472711	7	0.0052	7.93e-10	1042540
t2d	lncrp	offspring	duos	unadjusted	rs7026688	G	A	G	A	0.0444	0.0024	0.8632	0.8575	9	0.0032	0.4526	472711	9	0.0067	3.4e-11	1042540
t2d	lncrp	offspring	duos	unadjusted	rs703981	G	C	G	C	0.0613	0.0013	0.5439	0.5474	10	0.0022	0.5483	472711	10	0.0046	2.13e-40	1042540
t2d	lncrp	offspring	duos	unadjusted	rs7099048	G	A	G	A	-0.0282	-0.0094	0.4964	0.4633	10	0.0022	1.71e-05	472711	10	0.0046	8.93e-10	1042540
t2d	lncrp	offspring	duos	unadjusted	rs7163757	C	T	C	T	0.0405	-0.0087	0.5741	0.541	15	0.0022	7.53e-05	472711	15	0.0046	1.64e-18	1042540
t2d	lncrp	offspring	duos	unadjusted	rs7240767	C	T	C	T	0.0368	-0.0028	0.3792	0.3885	18	0.0022	0.205	472711	18	0.0063	5.03e-09	845270
t2d	lncrp	offspring	duos	unadjusted	rs72695645	G	A	G	A	0.0611	-0.0045	0.8599	0.854	4	0.0031	0.1477	472711	4	0.0067	8.66e-20	1042540
t2d	lncrp	offspring	duos	unadjusted	rs72926932	C	A	C	A	0.0749	-0.008	0.0783	0.0839	18	0.004	0.04201	472711	18	0.0082	7.58e-20	1042540
t2d	lncrp	offspring	duos	unadjusted	rs72951506	C	T	C	T	0.0423	0.0056	0.8521	0.8468	6	0.003	0.06034	472711	6	0.0065	9.22e-11	1042540
t2d	lncrp	offspring	duos	unadjusted	rs73872717	C	T	C	T	0.0856	0.0063	0.9534	0.9383	3	0.0051	0.2126	472711	3	0.0109	4.78e-15	1042540
t2d	lncrp	offspring	duos	unadjusted	rs74804697	G	C	G	C	-0.0837	-0.0119	0.0434	0.0532	15	0.0051	0.02078	472711	15	0.0121	4.68e-12	1041220
t2d	lncrp	offspring	duos	unadjusted	rs75432112	G	A	G	A	-0.1344	0.0003	0.9517	0.956	5	0.0051	0.9546	472711	5	0.0107	5.34e-36	1039830
t2d	lncrp	offspring	duos	unadjusted	rs756145	G	A	G	A	-0.0286	0.0023	0.6907	0.693	9	0.0024	0.3268	472711	9	0.0049	5.52e-09	1042540
t2d	lncrp	offspring	duos	unadjusted	rs7561798	G	A	G	A	0.0281	0.0073	0.4852	0.4941	2	0.0022	0.0007979	472711	2	0.0046	1.16e-09	1042540
t2d	lncrp	offspring	duos	unadjusted	rs7568172	G	A	G	A	0.0674	0.0074	0.9396	0.9357	2	0.0045	0.09983	472711	2	0.0096	2.64e-12	1042540
t2d	lncrp	offspring	duos	unadjusted	rs75756987	G	C	G	C	0.0439	-0.0069	0.8876	0.872	21	0.0035	0.05002	472711	21	0.0073	1.61e-09	1042540
t2d	lncrp	offspring	duos	unadjusted	rs7609422	G	A	G	A	0.0295	-0.0001	0.4095	0.3638	2	0.0022	0.9735	472711	2	0.0047	2.67e-10	1042540
t2d	lncrp	offspring	duos	unadjusted	rs7660000	C	T	C	T	0.0309	-0.0021	0.7131	0.7167	4	0.0024	0.3869	472711	4	0.0051	1.29e-09	1042540
t2d	lncrp	offspring	duos	unadjusted	rs7695096	C	T	C	T	0.0381	0.003	0.5208	0.4895	4	0.0022	0.1716	472711	4	0.0046	1.27e-16	1042540
t2d	lncrp	offspring	duos	unadjusted	rs7756992	G	A	G	A	0.1217	-0.0035	0.2706	0.2648	6	0.0025	0.1603	472711	6	0.0051	5.52e-128	1042540
t2d	lncrp	offspring	duos	unadjusted	rs7858727	C	A	C	A	0.0344	0.0067	0.2233	0.2189	9	0.0027	0.01235	472711	9	0.0056	8.33e-10	1042540
t2d	lncrp	offspring	duos	unadjusted	rs7903146	C	T	C	T	-0.28	0.0067	0.7079	0.735	10	0.0024	0.004949	472711	10	0.005	1e-200	1042540
t2d	lncrp	offspring	duos	unadjusted	rs8008540	C	T	C	T	0.0301	0.0075	0.5688	0.5649	14	0.0022	0.0006197	472711	14	0.0046	7.99e-11	1042540
t2d	lncrp	offspring	duos	unadjusted	rs8010382	G	A	G	A	0.0322	-0.0058	0.4373	0.4226	14	0.0022	0.01031	472711	14	0.0047	5.74e-12	1042540
t2d	lncrp	offspring	duos	unadjusted	rs8018512	G	A	G	A	0.0369	0.0012	0.7417	0.7491	14	0.0025	0.6452	472711	14	0.0052	1.3e-12	1042540
t2d	lncrp	offspring	duos	unadjusted	rs8031576	C	A	C	A	0.057	-0.0011	0.289	0.2893	15	0.0024	0.6439	472711	15	0.0051	1.74e-29	1042540
t2d	lncrp	offspring	duos	unadjusted	rs8054556	G	A	G	A	-0.0364	-0.0124	0.5383	0.5348	16	0.0022	1.078e-08	472711	16	0.0046	3.68e-15	1042540
t2d	lncrp	offspring	duos	unadjusted	rs8071043	C	T	C	T	0.0541	0.0107	0.3284	0.3052	17	0.0023	4.384e-06	472711	17	0.0049	5.16e-28	1042540
t2d	lncrp	offspring	duos	unadjusted	rs827237	C	T	C	T	-0.0365	0.0012	0.795	0.7981	10	0.0027	0.6607	472711	10	0.0058	3.56e-10	1042540
t2d	lncrp	offspring	duos	unadjusted	rs838735	G	C	G	C	-0.0294	-0.0042	0.6157	0.6325	2	0.0022	0.06286	472711	2	0.0047	3.64e-10	1042540
t2d	lncrp	offspring	duos	unadjusted	rs844215	C	T	C	T	0.0262	0.0108	0.5867	0.594	3	0.0022	9.417e-07	472711	3	0.0047	2.04e-08	1042540
t2d	lncrp	offspring	duos	unadjusted	rs878017	G	A	G	A	-0.0348	-0.0069	0.4591	0.4641	10	0.0022	0.001435	472711	10	0.0061	1.13e-08	845270
t2d	lncrp	offspring	duos	unadjusted	rs890940	C	T	C	T	-0.0484	0.003	0.7887	0.7706	5	0.0027	0.2676	472711	5	0.0056	9.78e-18	1042540
t2d	lncrp	offspring	duos	unadjusted	rs911300	G	A	G	A	0.0348	-0.0015	0.5422	0.5639	20	0.0022	0.4898	472711	20	0.0046	5.19e-14	1042540
t2d	lncrp	offspring	duos	unadjusted	rs9316500	G	T	G	T	-0.0473	-0.0025	0.2924	0.26	13	0.0024	0.293	472711	13	0.0051	9.97e-21	1042540
t2d	lncrp	offspring	duos	unadjusted	rs9319382	C	T	C	T	0.0276	0.0011	0.6786	0.6735	13	0.0023	0.6232	472711	13	0.005	2.87e-08	1042540
t2d	lncrp	offspring	duos	unadjusted	rs9368112	C	T	C	T	-0.0259	-0.0007	0.4753	0.4825	6	0.0022	0.7342	472711	6	0.0047	2.69e-08	1042540
t2d	lncrp	offspring	duos	unadjusted	rs9379084	G	A	G	A	0.0747	-0.012	0.8803	0.9075	6	0.0035	0.00069	472711	6	0.0077	3.7e-22	1039830
t2d	lncrp	offspring	duos	unadjusted	rs9383649	G	A	G	A	0.0329	0.0121	0.4192	0.4111	6	0.0022	4.548e-08	472711	6	0.0046	1.06e-12	1042540
t2d	lncrp	offspring	duos	unadjusted	rs9555581	C	T	C	T	0.0296	0.0045	0.6102	0.6175	13	0.0022	0.04244	472711	13	0.0047	3.72e-10	1042540
t2d	lncrp	offspring	duos	unadjusted	rs9563574	C	T	C	T	-0.0406	-0.012	0.177	0.1902	13	0.0029	2.554e-05	472711	13	0.006	1.64e-11	1042540
t2d	lncrp	offspring	duos	unadjusted	rs980183	G	A	G	A	0.0363	0.012	0.3942	0.3831	2	0.0022	6.417e-08	472711	2	0.0047	1.02e-14	1042540
t2d	lncrp	offspring	duos	unadjusted	rs9852406	C	T	C	T	-0.0375	0.003	0.7464	0.7411	3	0.0025	0.2352	472711	3	0.0052	8.96e-13	1042540
t2d	lncrp	offspring	duos	unadjusted	rs9854769	G	A	G	A	0.1075	-0.0003	0.319	0.2939	3	0.0023	0.8936	472711	3	0.0049	1.06e-107	1042540
t2d	lncrp	offspring	duos	unadjusted	rs9873519	C	T	C	T	-0.0375	-0.0065	0.466	0.419	3	0.0022	0.003055	472711	3	0.0046	3.58e-16	1042540
t2d	lncrp	offspring	duos	unadjusted	rs9873618	G	A	G	A	0.0581	-0.0194	0.7094	0.6903	3	0.0024	4.878e-16	472711	3	0.0051	2.41e-30	1042540
t2d	lncrp	offspring	duos	unadjusted	rs9927842	C	T	C	T	-0.0375	-0.0006	0.8384	0.8546	16	0.003	0.8368	472711	16	0.0065	6.84e-09	1042540
t2d	lnglu	offspring	duos	unadjusted	rs10097617	C	T	C	T	-0.0374	-0.0024	0.5196	0.4891	8	0.0003	6.859e-14	451391	8	0.0045	1.93e-16	1042540
t2d	lnglu	offspring	duos	unadjusted	rs10137475	G	A	G	A	0.0255	0.0003	0.4257	0.4383	14	0.0003	0.282	451391	14	0.0047	4.43e-08	1042540
t2d	lnglu	offspring	duos	unadjusted	rs10145154	C	T	C	T	-0.0546	-0.001	0.7838	0.7966	14	0.0004	0.01007	451391	14	0.0056	1.06e-22	1042540
t2d	lnglu	offspring	duos	unadjusted	rs10188334	C	T	C	T	0.0503	0.0005	0.8277	0.8383	2	0.0004	0.2466	451391	2	0.0062	7.76e-16	1042540
t2d	lnglu	offspring	duos	unadjusted	rs10240790	G	A	G	A	0.0279	0.0014	0.7043	0.7254	7	0.0004	7.589e-05	451391	7	0.0051	4.69e-08	1042540
t2d	lnglu	offspring	duos	unadjusted	rs10404726	C	T	C	T	0.0277	0.0006	0.5305	0.5275	19	0.0003	0.07662	451391	19	0.0047	2.73e-09	1042540
t2d	lnglu	offspring	duos	unadjusted	rs10406327	G	C	G	C	-0.037	-0.0007	0.4754	0.4879	19	0.0003	0.03366	451391	19	0.0046	8.75e-16	1042540
t2d	lnglu	offspring	duos	unadjusted	rs10407429	G	A	G	A	0.0539	0.0023	0.5785	0.5508	19	0.0003	4.248e-13	451391	19	0.0047	4.79e-31	1042540
t2d	lnglu	offspring	duos	unadjusted	rs10471048	G	C	G	C	0.0337	0.0017	0.3487	0.3365	4	0.0003	3.326e-07	451391	4	0.0048	2.31e-12	1042540
t2d	lnglu	offspring	duos	unadjusted	rs10490871	G	A	G	A	0.0272	0.0004	0.3694	0.3859	3	0.0003	0.1787	451391	3	0.0047	6.58e-09	1042540
t2d	lnglu	offspring	duos	unadjusted	rs1059592	G	A	G	A	-0.0269	0	0.6463	0.6511	8	0.0003	0.8983	451391	8	0.0048	2.4e-08	1042540
t2d	lnglu	offspring	duos	unadjusted	rs10750397	G	A	G	A	-0.048	-0.0005	0.7102	0.7147	11	0.0004	0.1644	451391	11	0.0051	1.01e-20	1042540
t2d	lnglu	offspring	duos	unadjusted	rs10771372	C	T	C	T	0.0721	0.0027	0.8049	0.8	12	0.0004	5.811e-12	451391	12	0.0058	2.2e-35	1042540
t2d	lnglu	offspring	duos	unadjusted	rs10771813	C	A	C	A	0.0259	0.0005	0.5442	0.5534	12	0.0003	0.1481	451391	12	0.0047	2.6e-08	1042540
t2d	lnglu	offspring	duos	unadjusted	rs10811661	C	T	C	T	-0.1379	-0.0049	0.1717	0.1713	9	0.0004	8.597e-32	451391	9	0.0061	8.14e-112	1042540
t2d	lnglu	offspring	duos	unadjusted	rs10821311	G	A	G	A	-0.0358	0.0002	0.681	0.6785	9	0.0003	0.5081	451391	9	0.0049	4e-13	1042540
t2d	lnglu	offspring	duos	unadjusted	rs10841868	G	T	G	T	0.0315	0.0003	0.7394	0.7467	12	0.0004	0.4757	451391	12	0.0052	1.65e-09	1042540
t2d	lnglu	offspring	duos	unadjusted	rs10915188	G	A	G	A	-0.029	-0.0006	0.4153	0.4287	1	0.0003	0.05358	451391	1	0.0046	3.69e-10	1042540
t2d	lnglu	offspring	duos	unadjusted	rs10937721	G	C	G	C	-0.0835	-0.0023	0.412	0.4175	4	0.0003	5.529e-13	451391	4	0.0047	6.31e-70	1042540
t2d	lnglu	offspring	duos	unadjusted	rs10938398	G	A	G	A	-0.0425	-0.0009	0.5687	0.5888	4	0.0003	0.007309	451391	4	0.0046	3.91e-20	1042540
t2d	lnglu	offspring	duos	unadjusted	rs10963942	G	A	G	A	0.0371	0.0007	0.3965	0.3923	9	0.0003	0.04095	451391	9	0.0047	4.49e-15	1042540
t2d	lnglu	offspring	duos	unadjusted	rs10974438	C	A	C	A	0.047	0.0027	0.3556	0.3467	9	0.0003	4.276e-16	451391	9	0.0048	8.99e-23	1042540
t2d	lnglu	offspring	duos	unadjusted	rs10998304	C	T	C	T	0.0306	0.0005	0.4517	0.4649	10	0.0003	0.09194	451391	10	0.0045	1.77e-11	1042540
t2d	lnglu	offspring	duos	unadjusted	rs11038672	G	C	G	C	-0.0294	-0.0001	0.5238	0.5195	11	0.0003	0.8356	451391	11	0.0046	1.04e-10	1042540
t2d	lnglu	offspring	duos	unadjusted	rs1111875	C	T	C	T	0.0923	0.0018	0.5924	0.5772	10	0.0003	2.486e-08	451391	10	0.0046	5.21e-89	1042540
t2d	lnglu	offspring	duos	unadjusted	rs11129735	G	A	G	A	-0.026	-0.0001	0.5383	0.5241	3	0.0003	0.7425	451391	3	0.0046	1.53e-08	1042540
t2d	lnglu	offspring	duos	unadjusted	rs11155073	C	T	C	T	-0.0304	-0.0002	0.579	0.5934	6	0.0003	0.6336	451391	6	0.0046	4.43e-11	1042540
t2d	lnglu	offspring	duos	unadjusted	rs11201999	C	T	C	T	0.0259	0.0004	0.5369	0.5676	10	0.0003	0.1667	451391	10	0.0045	1.25e-08	1042540
t2d	lnglu	offspring	duos	unadjusted	rs11257655	C	T	C	T	-0.0907	-0.0038	0.7809	0.7967	10	0.0004	6.017e-23	451391	10	0.0074	7.25e-35	845270
t2d	lnglu	offspring	duos	unadjusted	rs1127215	C	T	C	T	0.043	0.0012	0.5853	0.5612	1	0.0003	0.000219	451391	1	0.0046	1.93e-20	1042540
t2d	lnglu	offspring	duos	unadjusted	rs113036477	C	T	C	T	0.0715	0.0056	0.9381	0.9266	12	0.0007	1.763e-16	451391	12	0.0099	4.09e-13	1042540
t2d	lnglu	offspring	duos	unadjusted	rs114136102	C	T	C	T	0.072	0.0007	0.0397	0.041	5	0.0008	0.3837	451391	5	0.012	2.05e-09	1042540
t2d	lnglu	offspring	duos	unadjusted	rs11602873	T	A	T	A	-0.0976	-0.0035	0.1563	0.1706	11	0.0004	2.177e-16	451391	11	0.0064	8.91e-52	1042540
t2d	lnglu	offspring	duos	unadjusted	rs11616380	G	T	G	T	0.0793	0.003	0.7206	0.7174	13	0.0004	2.707e-17	451391	13	0.0051	7.99e-54	1042540
t2d	lnglu	offspring	duos	unadjusted	rs11657964	G	A	G	A	-0.0589	-0.0023	0.5957	0.5997	17	0.0003	7.778e-13	451391	17	0.0047	1.23e-36	1042540
t2d	lnglu	offspring	duos	unadjusted	rs11708067	G	A	G	A	-0.0782	-0.0069	0.2286	0.2346	3	0.0004	5.307e-79	451391	3	0.0055	1.5e-46	1042540
t2d	lnglu	offspring	duos	unadjusted	rs117316450	G	C	G	C	0.1308	0.0074	0.0188	0.016	11	0.0011	5.667e-11	451391	11	0.0178	2.07e-13	1041220
t2d	lnglu	offspring	duos	unadjusted	rs11759026	G	A	G	A	0.0646	0.0016	0.2307	0.2411	6	0.0004	1.873e-05	451391	6	0.0073	6.68e-19	845270
t2d	lnglu	offspring	duos	unadjusted	rs11793831	G	T	G	T	-0.0274	-0.0009	0.5949	0.5785	9	0.0003	0.003152	451391	9	0.0047	4.21e-09	1042540
t2d	lnglu	offspring	duos	unadjusted	rs11830243	C	T	C	T	-0.0442	-0.0018	0.887	0.8961	12	0.0005	0.0005936	451391	12	0.0074	2.1e-09	1042540
t2d	lnglu	offspring	duos	unadjusted	rs11870735	C	T	C	T	-0.0339	-0.0009	0.8178	0.8296	17	0.0004	0.03445	451391	17	0.006	1.68e-08	1042540
t2d	lnglu	offspring	duos	unadjusted	rs11940813	G	A	G	A	0.0371	0.0008	0.137	0.1566	4	0.0005	0.07149	451391	4	0.0067	2.65e-08	1042540
t2d	lnglu	offspring	duos	unadjusted	rs11967262	G	C	G	C	0.0365	0.0007	0.4877	0.4809	6	0.0003	0.02696	451391	6	0.0046	2.23e-15	1042540
t2d	lnglu	offspring	duos	unadjusted	rs12001437	C	T	C	T	0.0339	0.0006	0.3727	0.3636	9	0.0003	0.07346	451391	9	0.0047	6.27e-13	1042540
t2d	lnglu	offspring	duos	unadjusted	rs12263348	C	T	C	T	-0.0282	-0.0004	0.6615	0.6593	10	0.0003	0.1905	451391	10	0.0049	7.77e-09	1042540
t2d	lnglu	offspring	duos	unadjusted	rs12305809	G	A	G	A	0.0333	0.0005	0.6065	0.6309	12	0.0003	0.103	451391	12	0.0047	1.45e-12	1042540
t2d	lnglu	offspring	duos	unadjusted	rs12463719	G	A	G	A	-0.0319	-0.0003	0.7183	0.7481	2	0.0004	0.3863	451391	2	0.0052	6.15e-10	1042540
t2d	lnglu	offspring	duos	unadjusted	rs12505942	C	T	C	T	-0.0298	-0.0003	0.3385	0.3558	4	0.0003	0.3863	451391	4	0.0048	7.03e-10	1042540
t2d	lnglu	offspring	duos	unadjusted	rs12509379	G	T	G	T	-0.0312	0.0002	0.7883	0.7602	4	0.0004	0.6253	451391	4	0.0056	2.66e-08	1042540
t2d	lnglu	offspring	duos	unadjusted	rs12519500	C	A	C	A	0.038	0.0007	0.6537	0.6132	5	0.0003	0.03583	451391	5	0.0048	1.76e-15	1042540
t2d	lnglu	offspring	duos	unadjusted	rs1260326	C	T	C	T	0.0638	0.0048	0.5946	0.6487	2	0.0003	2.188e-49	451391	2	0.0047	2.55e-42	1035400
t2d	lnglu	offspring	duos	unadjusted	rs12625671	C	T	C	T	0.0653	0.0028	0.1135	0.1076	20	0.0005	3.237e-08	451391	20	0.0074	6.74e-19	1042540
t2d	lnglu	offspring	duos	unadjusted	rs12741141	G	C	G	C	0.0395	0.0007	0.3615	0.3553	1	0.0003	0.03036	451391	1	0.0048	1.37e-16	1042540
t2d	lnglu	offspring	duos	unadjusted	rs12820906	G	A	G	A	-0.0433	-0.0009	0.2436	0.2411	12	0.0004	0.01196	451391	12	0.0055	2.21e-15	1042540
t2d	lnglu	offspring	duos	unadjusted	rs12823740	C	A	C	A	0.041	0.0008	0.6614	0.6594	12	0.0003	0.0233	451391	12	0.0048	1.48e-17	1042540
t2d	lnglu	offspring	duos	unadjusted	rs12890750	G	T	G	T	0.0284	0.0004	0.6392	0.6375	14	0.0003	0.2204	451391	14	0.0048	2.84e-09	1042540
t2d	lnglu	offspring	duos	unadjusted	rs12910361	G	A	G	A	0.0716	0.0029	0.6982	0.7043	15	0.0003	6.355e-17	451391	15	0.0051	2.97e-44	1042540
t2d	lnglu	offspring	duos	unadjusted	rs12920022	T	A	T	A	-0.0391	-0.0013	0.8397	0.8407	16	0.0004	0.002264	451391	16	0.0065	2.26e-09	1042540
t2d	lnglu	offspring	duos	unadjusted	rs13237518	C	A	C	A	-0.0292	0.0001	0.5858	0.5762	7	0.0003	0.81	451391	7	0.0047	7.73e-10	1042540
t2d	lnglu	offspring	duos	unadjusted	rs13262861	C	A	C	A	0.1016	0.0007	0.8238	0.8428	8	0.0004	0.1225	451391	8	0.0063	2.84e-59	1042540
t2d	lnglu	offspring	duos	unadjusted	rs13389219	C	T	C	T	0.0648	0.002	0.6033	0.6002	2	0.0003	1.289e-09	451391	2	0.0047	7.35e-44	1042540
t2d	lnglu	offspring	duos	unadjusted	rs13414140	C	T	C	T	0.1183	0.0048	0.8858	0.902	2	0.0005	4.363e-22	451391	2	0.0072	4.31e-60	1042540
t2d	lnglu	offspring	duos	unadjusted	rs1412234	C	T	C	T	0.044	0.0012	0.3192	0.3127	9	0.0003	0.0002718	451391	9	0.0049	4e-19	1042540
t2d	lnglu	offspring	duos	unadjusted	rs1421085	C	T	C	T	0.1177	0.0022	0.4142	0.4148	16	0.0003	9.461e-12	451391	16	0.0046	5.63e-144	1042540
t2d	lnglu	offspring	duos	unadjusted	rs1449348	C	T	C	T	0.0448	0.0005	0.8585	0.854	3	0.0005	0.2339	451391	3	0.0065	6.64e-12	1042540
t2d	lnglu	offspring	duos	unadjusted	rs1475655	T	A	T	A	-0.0436	-0.0006	0.2527	0.2447	13	0.0004	0.1268	451391	13	0.0053	2.47e-16	1042540
t2d	lnglu	offspring	duos	unadjusted	rs1493694	C	T	C	T	-0.0705	-0.0023	0.8928	0.8864	1	0.0005	6.38e-06	451391	1	0.0073	6.51e-22	1042540
t2d	lnglu	offspring	duos	unadjusted	rs1513272	C	T	C	T	0.0811	0.0028	0.5087	0.5288	7	0.0003	3.968e-19	451391	7	0.0045	3.97e-71	1042540
t2d	lnglu	offspring	duos	unadjusted	rs1531583	G	T	G	T	-0.0994	-0.0042	0.9553	0.9489	4	0.0008	1.322e-07	451391	4	0.0112	7.06e-19	1039830
t2d	lnglu	offspring	duos	unadjusted	rs1562398	G	C	G	C	0.041	0.0009	0.4169	0.4037	7	0.0003	0.006025	451391	7	0.0047	1.99e-18	1042540
t2d	lnglu	offspring	duos	unadjusted	rs1573090	G	T	G	T	-0.0446	-0.0006	0.4648	0.4521	6	0.0003	0.06571	451391	6	0.0046	3.88e-22	1042540
t2d	lnglu	offspring	duos	unadjusted	rs17035289	C	T	C	T	0.0428	0.0025	0.1708	0.1599	4	0.0004	1.362e-08	451391	4	0.0062	5.71e-12	1042540
t2d	lnglu	offspring	duos	unadjusted	rs17036160	C	T	C	T	0.1028	0.0024	0.8796	0.8698	3	0.0005	9.027e-07	451391	3	0.0071	3.04e-47	1042540
t2d	lnglu	offspring	duos	unadjusted	rs1705263	C	A	C	A	0.0398	0.0015	0.5688	0.5427	12	0.0003	2.092e-06	451391	12	0.0046	1.22e-17	1042540
t2d	lnglu	offspring	duos	unadjusted	rs17294565	C	A	C	A	0.0274	0.0006	0.3813	0.3926	8	0.0003	0.05666	451391	8	0.0047	4.74e-09	1042540
t2d	lnglu	offspring	duos	unadjusted	rs17354348	G	A	G	A	-0.0294	-0.001	0.2583	0.2365	2	0.0004	0.006828	451391	2	0.0053	2.99e-08	1042540
t2d	lnglu	offspring	duos	unadjusted	rs174541	C	T	C	T	-0.0292	-0.0023	0.354	0.3664	11	0.0003	3.149e-12	451391	11	0.0048	8.63e-10	1042540
t2d	lnglu	offspring	duos	unadjusted	rs17522122	G	T	G	T	-0.0343	-0.0003	0.5238	0.5318	14	0.0003	0.3517	451391	14	0.0046	1.27e-13	1042540
t2d	lnglu	offspring	duos	unadjusted	rs17624303	C	T	C	T	0.0285	0.0005	0.7247	0.736	2	0.0004	0.142	451391	2	0.0052	4.88e-08	1042540
t2d	lnglu	offspring	duos	unadjusted	rs17684074	G	C	G	C	0.0312	0.0003	0.7389	0.7303	18	0.0004	0.4781	451391	18	0.0053	4.12e-09	1042540
t2d	lnglu	offspring	duos	unadjusted	rs1783541	C	T	C	T	-0.0484	-0.0015	0.7972	0.8002	11	0.0004	0.0001064	451391	11	0.0057	3.89e-17	1042540
t2d	lnglu	offspring	duos	unadjusted	rs1872635	G	A	G	A	-0.0282	-0.0008	0.3136	0.316	12	0.0003	0.01823	451391	12	0.0049	1.28e-08	1042540
t2d	lnglu	offspring	duos	unadjusted	rs1968204	C	T	C	T	-0.0566	-0.0015	0.893	0.9015	7	0.0005	0.006232	451391	7	0.008	1.08e-12	1042540
t2d	lnglu	offspring	duos	unadjusted	rs2011603	G	A	G	A	-0.0383	0	0.2752	0.2575	4	0.0004	0.9877	451391	4	0.0052	1.59e-13	1042540
t2d	lnglu	offspring	duos	unadjusted	rs2033159	C	A	C	A	0.0352	-0.0002	0.2341	0.2251	2	0.0004	0.6103	451391	2	0.0057	4.9e-10	1042540
t2d	lnglu	offspring	duos	unadjusted	rs2055997	G	A	G	A	0.0313	0.0012	0.7014	0.7055	4	0.0003	0.0006617	451391	4	0.0051	6.53e-10	1042540
t2d	lnglu	offspring	duos	unadjusted	rs2080090	T	A	T	A	-0.0525	-0.0007	0.8116	0.8003	17	0.0004	0.08791	451391	17	0.0059	7.84e-19	1042540
t2d	lnglu	offspring	duos	unadjusted	rs2103132	G	C	G	C	-0.0319	-0.0016	0.749	0.7651	7	0.0004	2.05e-05	451391	7	0.0053	1.88e-09	1042540
t2d	lnglu	offspring	duos	unadjusted	rs2115107	G	A	G	A	-0.0382	-0.0015	0.6076	0.6137	19	0.0003	3.599e-06	451391	19	0.0047	8.45e-16	1039830
t2d	lnglu	offspring	duos	unadjusted	rs2191349	G	T	G	T	-0.0661	-0.0054	0.461	0.4693	7	0.0003	1.591e-64	451391	7	0.0045	6.41e-48	1042540
t2d	lnglu	offspring	duos	unadjusted	rs2237895	C	A	C	A	0.0725	0.0028	0.4231	0.4416	11	0.0003	1.995e-18	451391	11	0.0047	2.73e-54	1042540
t2d	lnglu	offspring	duos	unadjusted	rs2250301	G	A	G	A	0.0322	0.0011	0.7481	0.7399	10	0.0004	0.00309	451391	10	0.0053	1.27e-09	1042540
t2d	lnglu	offspring	duos	unadjusted	rs2268078	G	A	G	A	-0.0387	-0.0014	0.3447	0.3403	20	0.0003	1.205e-05	451391	20	0.0049	2.14e-15	1042540
t2d	lnglu	offspring	duos	unadjusted	rs2292662	C	T	C	T	0.0556	0.0016	0.8436	0.8503	3	0.0004	0.0003606	451391	3	0.0065	7.64e-18	1042540
t2d	lnglu	offspring	duos	unadjusted	rs2297508	G	C	G	C	-0.0334	-0.0009	0.632	0.67	17	0.0003	0.008826	451391	17	0.0047	1.86e-12	1042540
t2d	lnglu	offspring	duos	unadjusted	rs2410767	G	C	G	C	-0.0325	-0.0017	0.2211	0.1986	5	0.0004	1.02e-05	451391	5	0.0056	6.79e-09	1042540
t2d	lnglu	offspring	duos	unadjusted	rs243018	G	C	G	C	0.056	0.0011	0.463	0.4443	2	0.0003	0.0003739	451391	2	0.0046	1.52e-33	1042540
t2d	lnglu	offspring	duos	unadjusted	rs256904	T	A	T	A	0.0692	0.0026	0.7297	0.7358	5	0.0004	8.325e-13	451391	5	0.0053	2.55e-39	1042540
t2d	lnglu	offspring	duos	unadjusted	rs2583921	C	A	C	A	0.0954	0.0025	0.0922	0.0885	12	0.0006	5.933e-06	451391	12	0.008	8.98e-33	1042540
t2d	lnglu	offspring	duos	unadjusted	rs2613503	C	A	C	A	-0.0392	-0.0007	0.1988	0.2011	1	0.0004	0.08534	451391	1	0.006	7.48e-11	1042540
t2d	lnglu	offspring	duos	unadjusted	rs2658746	C	T	C	T	0.0303	0.0009	0.3897	0.3902	18	0.0003	0.004517	451391	18	0.0047	9.89e-11	1042540
t2d	lnglu	offspring	duos	unadjusted	rs2725371	G	A	G	A	-0.0371	-0.0007	0.6895	0.7222	8	0.0003	0.05094	451391	8	0.0051	2.14e-13	1042540
t2d	lnglu	offspring	duos	unadjusted	rs2732480	C	A	C	A	0.0337	0.0006	0.5648	0.5539	12	0.0003	0.05787	451391	12	0.0046	3.05e-13	1042540
t2d	lnglu	offspring	duos	unadjusted	rs2733289	C	T	C	T	0.0301	0.0006	0.4775	0.4902	12	0.0003	0.04066	451391	12	0.0046	3.98e-11	1042540
t2d	lnglu	offspring	duos	unadjusted	rs2796441	G	A	G	A	0.0589	0.0009	0.5906	0.5752	9	0.0003	0.005152	451391	9	0.0047	9.96e-37	1042540
t2d	lnglu	offspring	duos	unadjusted	rs2908286	C	T	C	T	-0.0683	-0.0142	0.8287	0.8347	7	0.0004	1e-200	451391	7	0.0061	2.64e-29	1042540
t2d	lnglu	offspring	duos	unadjusted	rs2933211	G	A	G	A	-0.0268	-0.0004	0.499	0.5208	14	0.0003	0.2532	451391	14	0.0046	6.24e-09	1042540
t2d	lnglu	offspring	duos	unadjusted	rs2972145	C	T	C	T	0.09	0.0013	0.6354	0.6204	2	0.0003	4.811e-05	451391	2	0.0048	7.45e-80	1042540
t2d	lnglu	offspring	duos	unadjusted	rs303760	C	T	C	T	-0.0342	-0.0012	0.6522	0.6594	18	0.0003	0.0003167	451391	18	0.0048	1.48e-12	1042540
t2d	lnglu	offspring	duos	unadjusted	rs3111316	G	A	G	A	-0.0442	-0.0004	0.4116	0.4122	19	0.0003	0.2371	451391	19	0.0047	3.43e-21	1039830
t2d	lnglu	offspring	duos	unadjusted	rs3176466	C	T	C	T	0.0642	0.0029	0.9033	0.9064	1	0.0006	1.093e-07	451391	1	0.008	9.36e-16	1042540
t2d	lnglu	offspring	duos	unadjusted	rs340874	C	T	C	T	0.0668	0.004	0.5528	0.5612	1	0.0003	7.255e-36	451391	1	0.0046	5.37e-48	1042540
t2d	lnglu	offspring	duos	unadjusted	rs34143602	G	A	G	A	0.0347	0.0014	0.4221	0.4308	15	0.0003	6.678e-06	451391	15	0.0047	1e-13	1042540
t2d	lnglu	offspring	duos	unadjusted	rs34589210	G	A	G	A	-0.039	-0.0005	0.8571	0.8693	2	0.0005	0.3005	451391	2	0.0067	6.89e-09	1042540
t2d	lnglu	offspring	duos	unadjusted	rs346240	G	A	G	A	0.031	0.0003	0.2231	0.2088	18	0.0004	0.5109	451391	18	0.0056	3.62e-08	1042540
t2d	lnglu	offspring	duos	unadjusted	rs34990153	G	A	G	A	-0.0384	-0.0008	0.439	0.4245	8	0.0003	0.01007	451391	8	0.0047	1.99e-16	1042540
t2d	lnglu	offspring	duos	unadjusted	rs35004890	G	T	G	T	-0.0363	-0.0007	0.779	0.7674	19	0.0004	0.05943	451391	19	0.0059	8.57e-10	1039830
t2d	lnglu	offspring	duos	unadjusted	rs35352848	C	T	C	T	-0.0623	-0.001	0.2069	0.2278	3	0.0004	0.007976	451391	3	0.0057	7.37e-28	1042540
t2d	lnglu	offspring	duos	unadjusted	rs35895680	C	A	C	A	0.0559	0.0019	0.6858	0.685	17	0.0003	3.562e-08	451391	17	0.005	1.42e-28	1042540
t2d	lnglu	offspring	duos	unadjusted	rs36051838	C	T	C	T	0.044	0.0001	0.0888	0.0857	10	0.0006	0.7977	451391	10	0.008	4.54e-08	1042540
t2d	lnglu	offspring	duos	unadjusted	rs36111056	G	A	G	A	0.0341	0.0002	0.7802	0.7819	15	0.0004	0.553	451391	15	0.0057	1.97e-09	1042540
t2d	lnglu	offspring	duos	unadjusted	rs3747207	G	A	G	A	-0.0471	0	0.7791	0.767	22	0.0004	0.9968	451391	22	0.0055	9.26e-18	1042540
t2d	lnglu	offspring	duos	unadjusted	rs3764002	C	T	C	T	0.0396	0.0003	0.7412	0.7398	12	0.0004	0.4367	451391	12	0.0052	2.69e-14	1042540
t2d	lnglu	offspring	duos	unadjusted	rs3798519	C	A	C	A	0.0495	0.0014	0.1803	0.1812	6	0.0004	0.0006716	451391	6	0.0059	5.49e-17	1042540
t2d	lnglu	offspring	duos	unadjusted	rs3872707	G	A	G	A	-0.0446	-0.0009	0.8599	0.885	3	0.0005	0.06994	451391	3	0.0067	3.46e-11	1042540
t2d	lnglu	offspring	duos	unadjusted	rs41276588	G	A	G	A	-0.0375	-0.0032	0.717	0.7033	1	0.0004	9.625e-20	451391	1	0.0052	4.1e-13	1042540
t2d	lnglu	offspring	duos	unadjusted	rs4132228	C	T	C	T	0.0471	0.0018	0.7026	0.7166	3	0.0003	2.524e-07	451391	3	0.005	6.22e-21	1042540
t2d	lnglu	offspring	duos	unadjusted	rs429358	C	T	C	T	-0.073	-0.0006	0.1454	0.1671	19	0.0004	0.1518	451391	19	0.0066	3.98e-28	1039830
t2d	lnglu	offspring	duos	unadjusted	rs4688760	C	T	C	T	-0.034	-0.0011	0.326	0.3023	3	0.0003	0.0008191	451391	3	0.005	1.1e-11	1042540
t2d	lnglu	offspring	duos	unadjusted	rs4709746	C	T	C	T	0.0581	0.0004	0.8687	0.8497	6	0.0005	0.4317	451391	6	0.007	1.03e-16	1042540
t2d	lnglu	offspring	duos	unadjusted	rs4721089	C	T	C	T	-0.034	-0.0004	0.2432	0.2183	7	0.0004	0.322	451391	7	0.0055	7.92e-10	1042540
t2d	lnglu	offspring	duos	unadjusted	rs4796224	G	A	G	A	0.0252	0	0.4738	0.4762	17	0.0003	0.9343	451391	17	0.0045	2.71e-08	1042540
t2d	lnglu	offspring	duos	unadjusted	rs4805681	C	T	C	T	0.0269	0.0002	0.6101	0.6001	19	0.0003	0.5353	451391	19	0.0047	1.32e-08	1042540
t2d	lnglu	offspring	duos	unadjusted	rs4809369	G	A	G	A	0.0337	0.0009	0.5548	0.5359	20	0.0003	0.004723	451391	20	0.0046	4.27e-13	1039830
t2d	lnglu	offspring	duos	unadjusted	rs4845987	G	C	G	C	-0.0282	-0.0002	0.3085	0.2953	1	0.0003	0.6369	451391	1	0.0051	2.78e-08	1042540
t2d	lnglu	offspring	duos	unadjusted	rs4865796	G	A	G	A	-0.0466	-0.0005	0.3184	0.3233	5	0.0003	0.1405	451391	5	0.0049	4.64e-21	1042540
t2d	lnglu	offspring	duos	unadjusted	rs4899280	C	T	C	T	-0.0276	-0.0008	0.67	0.6509	14	0.0003	0.01695	451391	14	0.0048	1.02e-08	1042540
t2d	lnglu	offspring	duos	unadjusted	rs4916253	G	T	G	T	0.0274	0.0013	0.4311	0.4402	1	0.0003	3.133e-05	451391	1	0.0046	3.09e-09	1042540
t2d	lnglu	offspring	duos	unadjusted	rs4929965	G	A	G	A	-0.0619	0.0003	0.6152	0.6198	11	0.0003	0.3286	451391	11	0.0048	2.46e-38	1039830
t2d	lnglu	offspring	duos	unadjusted	rs495203	C	T	C	T	-0.0493	-0.0026	0.6651	0.6485	9	0.0003	5.681e-15	451391	9	0.0048	1.03e-24	1042540
t2d	lnglu	offspring	duos	unadjusted	rs4984980	G	A	G	A	-0.0351	0.0002	0.8117	0.8282	16	0.0004	0.5831	451391	16	0.006	3.79e-09	1042540
t2d	lnglu	offspring	duos	unadjusted	rs545608	G	C	G	C	-0.0355	-0.0007	0.8024	0.7711	1	0.0004	0.09152	451391	1	0.0057	6.5e-10	1042540
t2d	lnglu	offspring	duos	unadjusted	rs55857387	C	T	C	T	-0.0524	-0.0037	0.1947	0.182	16	0.0004	9.513e-21	451391	16	0.0059	6.71e-19	1042540
t2d	lnglu	offspring	duos	unadjusted	rs56348580	G	C	G	C	0.0575	0.0011	0.6958	0.7023	12	0.0003	0.001068	451391	12	0.005	2.33e-30	1042540
t2d	lnglu	offspring	duos	unadjusted	rs56394279	C	T	C	T	0.0314	0.0019	0.468	0.4554	3	0.0003	3.999e-09	451391	3	0.0046	5.3e-12	1042540
t2d	lnglu	offspring	duos	unadjusted	rs567185	C	T	C	T	-0.037	-0.0006	0.3656	0.3328	1	0.0003	0.05144	451391	1	0.0048	1.55e-14	1042540
t2d	lnglu	offspring	duos	unadjusted	rs5753043	C	A	C	A	0.0613	0.0033	0.8979	0.918	22	0.0005	2.767e-09	451391	22	0.0081	3.76e-14	1042540
t2d	lnglu	offspring	duos	unadjusted	rs576674	G	A	G	A	0.0612	0.0047	0.1848	0.1495	13	0.0004	2.547e-28	451391	13	0.0061	1.25e-23	1042540
t2d	lnglu	offspring	duos	unadjusted	rs58542926	C	T	C	T	-0.089	-0.0019	0.9245	0.9139	19	0.0006	0.001757	451391	19	0.0086	4.67e-25	1042540
t2d	lnglu	offspring	duos	unadjusted	rs60519666	G	A	G	A	0.0347	0.0005	0.6769	0.6579	6	0.0003	0.1068	451391	6	0.005	3.19e-12	1042540
t2d	lnglu	offspring	duos	unadjusted	rs6066138	G	A	G	A	0.0451	0.0011	0.7252	0.7378	20	0.0004	0.001827	451391	20	0.0051	1.58e-18	1042540
t2d	lnglu	offspring	duos	unadjusted	rs61779275	C	T	C	T	-0.0753	-0.0014	0.7804	0.7986	1	0.0004	0.0003274	451391	1	0.0055	3.35e-43	1042540
t2d	lnglu	offspring	duos	unadjusted	rs62075585	G	A	G	A	0.0295	0.0007	0.4735	0.4604	17	0.0003	0.03733	451391	17	0.0046	1.25e-10	1042540
t2d	lnglu	offspring	duos	unadjusted	rs62515938	C	T	C	T	-0.0286	-0.0006	0.7395	0.7402	8	0.0004	0.1147	451391	8	0.0052	2.97e-08	1042540
t2d	lnglu	offspring	duos	unadjusted	rs62618693	C	T	C	T	0.0853	-0.0004	0.9566	0.9594	11	0.0008	0.5888	451391	11	0.0114	6.83e-14	1039830
t2d	lnglu	offspring	duos	unadjusted	rs6459733	G	C	G	C	0.0508	0.0011	0.6655	0.6786	7	0.0003	0.00106	451391	7	0.0049	9.66e-25	1042540
t2d	lnglu	offspring	duos	unadjusted	rs6741676	G	A	G	A	-0.0324	-0.0004	0.3321	0.3238	2	0.0003	0.1964	451391	2	0.0049	3.64e-11	1042540
t2d	lnglu	offspring	duos	unadjusted	rs6777684	G	A	G	A	0.0569	0.0025	0.6076	0.606	3	0.0003	1.585e-14	451391	3	0.0047	3.77e-33	1042540
t2d	lnglu	offspring	duos	unadjusted	rs6819331	C	T	C	T	0.0404	0.0002	0.6796	0.6714	4	0.0003	0.4807	451391	4	0.0049	2.21e-16	1042540
t2d	lnglu	offspring	duos	unadjusted	rs6821438	G	A	G	A	-0.0289	-0.0005	0.4691	0.4867	4	0.0003	0.1178	451391	4	0.0046	3.66e-10	1042540
t2d	lnglu	offspring	duos	unadjusted	rs6878122	G	A	G	A	0.0554	0.0033	0.3114	0.2988	5	0.0003	3.158e-22	451391	5	0.0049	4.6e-29	1039830
t2d	lnglu	offspring	duos	unadjusted	rs6976111	C	A	C	A	-0.0318	-0.0004	0.6933	0.6756	7	0.0003	0.1998	451391	7	0.0052	7.93e-10	1042540
t2d	lnglu	offspring	duos	unadjusted	rs7026688	G	A	G	A	0.0444	0.0014	0.8632	0.8571	9	0.0005	0.002629	451391	9	0.0067	3.4e-11	1042540
t2d	lnglu	offspring	duos	unadjusted	rs703981	G	C	G	C	0.0613	0.0011	0.5439	0.5486	10	0.0003	0.0004812	451391	10	0.0046	2.13e-40	1042540
t2d	lnglu	offspring	duos	unadjusted	rs7099048	G	A	G	A	-0.0282	-0.0002	0.4964	0.4686	10	0.0003	0.4942	451391	10	0.0046	8.93e-10	1042540
t2d	lnglu	offspring	duos	unadjusted	rs7240767	C	T	C	T	0.0368	0.0011	0.3792	0.3894	18	0.0003	0.0005008	451391	18	0.0063	5.03e-09	845270
t2d	lnglu	offspring	duos	unadjusted	rs72695645	G	A	G	A	0.0611	0.0038	0.8599	0.8541	4	0.0005	6.674e-17	451391	4	0.0067	8.66e-20	1042540
t2d	lnglu	offspring	duos	unadjusted	rs72926932	C	A	C	A	0.0749	0.0018	0.0783	0.0848	18	0.0006	0.00161	451391	18	0.0082	7.58e-20	1042540
t2d	lnglu	offspring	duos	unadjusted	rs72951506	C	T	C	T	0.0423	0.0002	0.8521	0.8468	6	0.0004	0.7129	451391	6	0.0065	9.22e-11	1042540
t2d	lnglu	offspring	duos	unadjusted	rs73872717	C	T	C	T	0.0856	0.0056	0.9534	0.9415	3	0.0007	5.305e-14	451391	3	0.0109	4.78e-15	1042540
t2d	lnglu	offspring	duos	unadjusted	rs74804697	G	C	G	C	-0.0837	-0.0021	0.0434	0.0523	15	0.0007	0.005808	451391	15	0.0121	4.68e-12	1041220
t2d	lnglu	offspring	duos	unadjusted	rs75432112	G	A	G	A	-0.1344	-0.0005	0.9517	0.954	5	0.0007	0.5148	451391	5	0.0107	5.34e-36	1039830
t2d	lnglu	offspring	duos	unadjusted	rs7561798	G	A	G	A	0.0281	0.0006	0.4852	0.4878	2	0.0003	0.07501	451391	2	0.0046	1.16e-09	1042540
t2d	lnglu	offspring	duos	unadjusted	rs7568172	G	A	G	A	0.0674	-0.0001	0.9396	0.937	2	0.0006	0.8558	451391	2	0.0096	2.64e-12	1042540
t2d	lnglu	offspring	duos	unadjusted	rs75756987	G	C	G	C	0.0439	0.0002	0.8876	0.8768	21	0.0005	0.6423	451391	21	0.0073	1.61e-09	1042540
t2d	lnglu	offspring	duos	unadjusted	rs7609422	G	A	G	A	0.0295	-0.0004	0.4095	0.3746	2	0.0003	0.214	451391	2	0.0047	2.67e-10	1042540
t2d	lnglu	offspring	duos	unadjusted	rs7660000	C	T	C	T	0.0309	0.0004	0.7131	0.7168	4	0.0004	0.2999	451391	4	0.0051	1.29e-09	1042540
t2d	lnglu	offspring	duos	unadjusted	rs7695096	C	T	C	T	0.0381	0.0013	0.5208	0.4945	4	0.0003	3.783e-05	451391	4	0.0046	1.27e-16	1042540
t2d	lnglu	offspring	duos	unadjusted	rs7858727	C	A	C	A	0.0344	0.0002	0.2233	0.2179	9	0.0004	0.5702	451391	9	0.0056	8.33e-10	1042540
t2d	lnglu	offspring	duos	unadjusted	rs8008540	C	T	C	T	0.0301	0.0005	0.5688	0.5638	14	0.0003	0.1017	451391	14	0.0046	7.99e-11	1042540
t2d	lnglu	offspring	duos	unadjusted	rs8010382	G	A	G	A	0.0322	0.0014	0.4373	0.4225	14	0.0003	1.268e-05	451391	14	0.0047	5.74e-12	1042540
t2d	lnglu	offspring	duos	unadjusted	rs8018512	G	A	G	A	0.0369	0.0013	0.7417	0.7511	14	0.0004	0.000517	451391	14	0.0052	1.3e-12	1042540
t2d	lnglu	offspring	duos	unadjusted	rs8031576	C	A	C	A	0.057	0.0015	0.289	0.2885	15	0.0004	3.408e-05	451391	15	0.0051	1.74e-29	1042540
t2d	lnglu	offspring	duos	unadjusted	rs8054556	G	A	G	A	-0.0364	-0.0006	0.5383	0.5378	16	0.0003	0.07852	451391	16	0.0046	3.68e-15	1042540
t2d	lnglu	offspring	duos	unadjusted	rs8071043	C	T	C	T	0.0541	0.001	0.3284	0.3142	17	0.0003	0.002413	451391	17	0.0049	5.16e-28	1042540
t2d	lnglu	offspring	duos	unadjusted	rs827237	C	T	C	T	-0.0365	-0.0004	0.795	0.7985	10	0.0004	0.3562	451391	10	0.0058	3.56e-10	1042540
t2d	lnglu	offspring	duos	unadjusted	rs838735	G	C	G	C	-0.0294	-0.0006	0.6157	0.6291	2	0.0003	0.08656	451391	2	0.0047	3.64e-10	1042540
t2d	lnglu	offspring	duos	unadjusted	rs844215	C	T	C	T	0.0262	0.0004	0.5867	0.5922	3	0.0003	0.2005	451391	3	0.0047	2.04e-08	1042540
t2d	lnglu	offspring	duos	unadjusted	rs878017	G	A	G	A	-0.0348	-0.0013	0.4591	0.4634	10	0.0003	5.316e-05	451391	10	0.0061	1.13e-08	845270
t2d	lnglu	offspring	duos	unadjusted	rs890940	C	T	C	T	-0.0484	-0.0013	0.7887	0.7745	5	0.0004	0.0008295	451391	5	0.0056	9.78e-18	1042540
t2d	lnglu	offspring	duos	unadjusted	rs911300	G	A	G	A	0.0348	0.0019	0.5422	0.5565	20	0.0003	3.792e-09	451391	20	0.0046	5.19e-14	1042540
t2d	lnglu	offspring	duos	unadjusted	rs9316500	G	T	G	T	-0.0473	-0.0008	0.2924	0.2694	13	0.0003	0.01757	451391	13	0.0051	9.97e-21	1042540
t2d	lnglu	offspring	duos	unadjusted	rs9319382	C	T	C	T	0.0276	-0.0001	0.6786	0.6772	13	0.0003	0.8613	451391	13	0.005	2.87e-08	1042540
t2d	lnglu	offspring	duos	unadjusted	rs9368112	C	T	C	T	-0.0259	-0.0005	0.4753	0.478	6	0.0003	0.1076	451391	6	0.0047	2.69e-08	1042540
t2d	lnglu	offspring	duos	unadjusted	rs9379084	G	A	G	A	0.0747	0.0043	0.8803	0.9016	6	0.0005	3.943e-17	451391	6	0.0077	3.7e-22	1039830
t2d	lnglu	offspring	duos	unadjusted	rs9383649	G	A	G	A	0.0329	0.0023	0.4192	0.407	6	0.0003	7.308e-13	451391	6	0.0046	1.06e-12	1042540
t2d	lnglu	offspring	duos	unadjusted	rs9555581	C	T	C	T	0.0296	0.0004	0.6102	0.6183	13	0.0003	0.1805	451391	13	0.0047	3.72e-10	1042540
t2d	lnglu	offspring	duos	unadjusted	rs9563574	C	T	C	T	-0.0406	-0.0006	0.177	0.1866	13	0.0004	0.1599	451391	13	0.006	1.64e-11	1042540
t2d	lnglu	offspring	duos	unadjusted	rs980183	G	A	G	A	0.0363	0.0017	0.3942	0.3846	2	0.0003	1.507e-07	451391	2	0.0047	1.02e-14	1042540
t2d	lnglu	offspring	duos	unadjusted	rs9852406	C	T	C	T	-0.0375	-0.0015	0.7464	0.7399	3	0.0004	5.579e-05	451391	3	0.0052	8.96e-13	1042540
t2d	lnglu	offspring	duos	unadjusted	rs9854769	G	A	G	A	0.1075	0.0025	0.319	0.2985	3	0.0003	6.04e-13	451391	3	0.0049	1.06e-107	1042540
t2d	lnglu	offspring	duos	unadjusted	rs9873519	C	T	C	T	-0.0375	-0.0019	0.466	0.4316	3	0.0003	1.277e-09	451391	3	0.0046	3.58e-16	1042540
t2d	lnglu	offspring	duos	unadjusted	rs9873618	G	A	G	A	0.0581	0.0081	0.7094	0.6934	3	0.0003	5.52e-120	451391	3	0.0051	2.41e-30	1042540
t2d	lnglu	offspring	duos	unadjusted	rs9927842	C	T	C	T	-0.0375	-0.0007	0.8384	0.8489	16	0.0004	0.09631	451391	16	0.0065	6.84e-09	1042540
t2d	lnhba1c	offspring	duos	unadjusted	rs10097617	C	T	C	T	-0.0374	-0.0019	0.5196	0.4762	8	0.0003	9.837e-12	452759	8	0.0045	1.93e-16	1042540
t2d	lnhba1c	offspring	duos	unadjusted	rs10137475	G	A	G	A	0.0255	0.0006	0.4257	0.4441	14	0.0003	0.03975	452759	14	0.0047	4.43e-08	1042540
t2d	lnhba1c	offspring	duos	unadjusted	rs10145154	C	T	C	T	-0.0546	-0.0012	0.7838	0.8031	14	0.0003	0.0004131	452759	14	0.0056	1.06e-22	1042540
t2d	lnhba1c	offspring	duos	unadjusted	rs10188334	C	T	C	T	0.0503	0.0018	0.8277	0.8384	2	0.0004	1.879e-06	452759	2	0.0062	7.76e-16	1042540
t2d	lnhba1c	offspring	duos	unadjusted	rs10240790	G	A	G	A	0.0279	0.0015	0.7043	0.7264	7	0.0003	1.796e-06	452759	7	0.0051	4.69e-08	1042540
t2d	lnhba1c	offspring	duos	unadjusted	rs10404726	C	T	C	T	0.0277	0.0006	0.5305	0.5264	19	0.0003	0.03943	452759	19	0.0047	2.73e-09	1042540
t2d	lnhba1c	offspring	duos	unadjusted	rs10406327	G	C	G	C	-0.037	-0.0009	0.4754	0.498	19	0.0003	0.0007923	452759	19	0.0046	8.75e-16	1042540
t2d	lnhba1c	offspring	duos	unadjusted	rs10407429	G	A	G	A	0.0539	0.0036	0.5785	0.552	19	0.0003	3.126e-38	452759	19	0.0047	4.79e-31	1042540
t2d	lnhba1c	offspring	duos	unadjusted	rs10490871	G	A	G	A	0.0272	0.0007	0.3694	0.3887	3	0.0003	0.022	452759	3	0.0047	6.58e-09	1042540
t2d	lnhba1c	offspring	duos	unadjusted	rs1059592	G	A	G	A	-0.0269	-0.0005	0.6463	0.6558	8	0.0003	0.0601	452759	8	0.0048	2.4e-08	1042540
t2d	lnhba1c	offspring	duos	unadjusted	rs10750397	G	A	G	A	-0.048	-0.001	0.7102	0.7109	11	0.0003	0.001527	452759	11	0.0051	1.01e-20	1042540
t2d	lnhba1c	offspring	duos	unadjusted	rs10771372	C	T	C	T	0.0721	0.0035	0.8049	0.7986	12	0.0003	1.877e-23	452759	12	0.0058	2.2e-35	1042540
t2d	lnhba1c	offspring	duos	unadjusted	rs10771813	C	A	C	A	0.0259	0.0006	0.5442	0.5557	12	0.0003	0.03565	452759	12	0.0047	2.6e-08	1042540
t2d	lnhba1c	offspring	duos	unadjusted	rs10811661	C	T	C	T	-0.1379	-0.007	0.1717	0.1706	9	0.0004	5.737e-81	452759	9	0.0061	8.14e-112	1042540
t2d	lnhba1c	offspring	duos	unadjusted	rs10821311	G	A	G	A	-0.0358	-0.0021	0.681	0.6747	9	0.0003	6.633e-13	452759	9	0.0049	4e-13	1042540
t2d	lnhba1c	offspring	duos	unadjusted	rs10841868	G	T	G	T	0.0315	0.0018	0.7394	0.7513	12	0.0003	8.982e-09	452759	12	0.0052	1.65e-09	1042540
t2d	lnhba1c	offspring	duos	unadjusted	rs10915188	G	A	G	A	-0.029	-0.0012	0.4153	0.4324	1	0.0003	2.455e-05	452759	1	0.0046	3.69e-10	1042540
t2d	lnhba1c	offspring	duos	unadjusted	rs10937721	G	C	G	C	-0.0835	-0.0025	0.412	0.4236	4	0.0003	1.94e-18	452759	4	0.0047	6.31e-70	1042540
t2d	lnhba1c	offspring	duos	unadjusted	rs10938398	G	A	G	A	-0.0425	-0.0006	0.5687	0.5952	4	0.0003	0.02588	452759	4	0.0046	3.91e-20	1042540
t2d	lnhba1c	offspring	duos	unadjusted	rs10963942	G	A	G	A	0.0371	0.0011	0.3965	0.3915	9	0.0003	5.991e-05	452759	9	0.0047	4.49e-15	1042540
t2d	lnhba1c	offspring	duos	unadjusted	rs10974438	C	A	C	A	0.047	0.0023	0.3556	0.343	9	0.0003	1.777e-15	452759	9	0.0048	8.99e-23	1042540
t2d	lnhba1c	offspring	duos	unadjusted	rs10998304	C	T	C	T	0.0306	0.0015	0.4517	0.4631	10	0.0003	1.852e-07	452759	10	0.0045	1.77e-11	1042540
t2d	lnhba1c	offspring	duos	unadjusted	rs11038672	G	C	G	C	-0.0294	-0.0006	0.5238	0.5224	11	0.0003	0.04039	452759	11	0.0046	1.04e-10	1042540
t2d	lnhba1c	offspring	duos	unadjusted	rs1111875	C	T	C	T	0.0923	0.004	0.5924	0.5706	10	0.0003	2.286e-45	452759	10	0.0046	5.21e-89	1042540
t2d	lnhba1c	offspring	duos	unadjusted	rs11129735	G	A	G	A	-0.026	-0.0004	0.5383	0.514	3	0.0003	0.1098	452759	3	0.0046	1.53e-08	1042540
t2d	lnhba1c	offspring	duos	unadjusted	rs11155073	C	T	C	T	-0.0304	-0.0026	0.579	0.5959	6	0.0003	8.363e-21	452759	6	0.0046	4.43e-11	1042540
t2d	lnhba1c	offspring	duos	unadjusted	rs11201999	C	T	C	T	0.0259	0.0008	0.5369	0.5782	10	0.0003	0.004035	452759	10	0.0045	1.25e-08	1042540
t2d	lnhba1c	offspring	duos	unadjusted	rs11257655	C	T	C	T	-0.0907	-0.0049	0.7809	0.7994	10	0.0003	9.182e-46	452759	10	0.0074	7.25e-35	845270
t2d	lnhba1c	offspring	duos	unadjusted	rs1127215	C	T	C	T	0.043	0.0017	0.5853	0.5607	1	0.0003	3.402e-09	452759	1	0.0046	1.93e-20	1042540
t2d	lnhba1c	offspring	duos	unadjusted	rs113036477	C	T	C	T	0.0715	0.0049	0.9381	0.923	12	0.0006	2.38e-16	452759	12	0.0099	4.09e-13	1042540
t2d	lnhba1c	offspring	duos	unadjusted	rs114136102	C	T	C	T	0.072	0.0008	0.0397	0.042	5	0.0007	0.2498	452759	5	0.012	2.05e-09	1042540
t2d	lnhba1c	offspring	duos	unadjusted	rs11558471	G	A	G	A	-0.1031	-0.007	0.3163	0.3125	8	0.0003	6.16e-122	452759	8	0.0049	3.98e-98	1042540
t2d	lnhba1c	offspring	duos	unadjusted	rs11602873	T	A	T	A	-0.0976	-0.005	0.1563	0.1737	11	0.0004	3.184e-39	452759	11	0.0064	8.91e-52	1042540
t2d	lnhba1c	offspring	duos	unadjusted	rs11616380	G	T	G	T	0.0793	0.0029	0.7206	0.7167	13	0.0003	3.682e-21	452759	13	0.0051	7.99e-54	1042540
t2d	lnhba1c	offspring	duos	unadjusted	rs11657964	G	A	G	A	-0.0589	-0.0028	0.5957	0.5945	17	0.0003	2.561e-22	452759	17	0.0047	1.23e-36	1042540
t2d	lnhba1c	offspring	duos	unadjusted	rs11708067	G	A	G	A	-0.0782	-0.0069	0.2286	0.2312	3	0.0003	2.58e-100	452759	3	0.0055	1.5e-46	1042540
t2d	lnhba1c	offspring	duos	unadjusted	rs117316450	G	C	G	C	0.1308	0.0076	0.0188	0.0142	11	0.001	1.104e-14	452759	11	0.0178	2.07e-13	1041220
t2d	lnhba1c	offspring	duos	unadjusted	rs11759026	G	A	G	A	0.0646	0.0027	0.2307	0.2475	6	0.0003	3.817e-16	452759	6	0.0073	6.68e-19	845270
t2d	lnhba1c	offspring	duos	unadjusted	rs11793831	G	T	G	T	-0.0274	-0.0009	0.5949	0.5714	9	0.0003	0.0007817	452759	9	0.0047	4.21e-09	1042540
t2d	lnhba1c	offspring	duos	unadjusted	rs11830243	C	T	C	T	-0.0442	-0.0025	0.887	0.8943	12	0.0005	3.702e-08	452759	12	0.0074	2.1e-09	1042540
t2d	lnhba1c	offspring	duos	unadjusted	rs11870735	C	T	C	T	-0.0339	-0.001	0.8178	0.8359	17	0.0004	0.003885	452759	17	0.006	1.68e-08	1042540
t2d	lnhba1c	offspring	duos	unadjusted	rs11940813	G	A	G	A	0.0371	0.001	0.137	0.1607	4	0.0004	0.01496	452759	4	0.0067	2.65e-08	1042540
t2d	lnhba1c	offspring	duos	unadjusted	rs11967262	G	C	G	C	0.0365	0.0028	0.4877	0.4771	6	0.0003	5.022e-24	452759	6	0.0046	2.23e-15	1042540
t2d	lnhba1c	offspring	duos	unadjusted	rs12001437	C	T	C	T	0.0339	0.0001	0.3727	0.3656	9	0.0003	0.7495	452759	9	0.0047	6.27e-13	1042540
t2d	lnhba1c	offspring	duos	unadjusted	rs12263348	C	T	C	T	-0.0282	-0.0018	0.6615	0.6605	10	0.0003	1.793e-09	452759	10	0.0049	7.77e-09	1042540
t2d	lnhba1c	offspring	duos	unadjusted	rs12305809	G	A	G	A	0.0333	0.0011	0.6065	0.6385	12	0.0003	0.0001282	452759	12	0.0047	1.45e-12	1042540
t2d	lnhba1c	offspring	duos	unadjusted	rs12463719	G	A	G	A	-0.0319	-0.0006	0.7183	0.7616	2	0.0003	0.06024	452759	2	0.0052	6.15e-10	1042540
t2d	lnhba1c	offspring	duos	unadjusted	rs12505942	C	T	C	T	-0.0298	-0.0008	0.3385	0.3645	4	0.0003	0.005574	452759	4	0.0048	7.03e-10	1042540
t2d	lnhba1c	offspring	duos	unadjusted	rs12509379	G	T	G	T	-0.0312	-0.0012	0.7883	0.7486	4	0.0003	0.0005302	452759	4	0.0056	2.66e-08	1042540
t2d	lnhba1c	offspring	duos	unadjusted	rs12519500	C	A	C	A	0.038	0.0011	0.6537	0.6051	5	0.0003	0.0001293	452759	5	0.0048	1.76e-15	1042540
t2d	lnhba1c	offspring	duos	unadjusted	rs1260326	C	T	C	T	0.0638	0.0032	0.5946	0.6648	2	0.0003	1.683e-28	452759	2	0.0047	2.55e-42	1035400
t2d	lnhba1c	offspring	duos	unadjusted	rs12625671	C	T	C	T	0.0653	0.0033	0.1135	0.112	20	0.0005	3.441e-13	452759	20	0.0074	6.74e-19	1042540
t2d	lnhba1c	offspring	duos	unadjusted	rs12741141	G	C	G	C	0.0395	0.002	0.3615	0.3594	1	0.0003	1.492e-11	452759	1	0.0048	1.37e-16	1042540
t2d	lnhba1c	offspring	duos	unadjusted	rs12820906	G	A	G	A	-0.0433	-0.0007	0.2436	0.2392	12	0.0003	0.02473	452759	12	0.0055	2.21e-15	1042540
t2d	lnhba1c	offspring	duos	unadjusted	rs12823740	C	A	C	A	0.041	0.0011	0.6614	0.6624	12	0.0003	0.0002227	452759	12	0.0048	1.48e-17	1042540
t2d	lnhba1c	offspring	duos	unadjusted	rs12890750	G	T	G	T	0.0284	0.0006	0.6392	0.6326	14	0.0003	0.05348	452759	14	0.0048	2.84e-09	1042540
t2d	lnhba1c	offspring	duos	unadjusted	rs12910361	G	A	G	A	0.0716	0.0038	0.6982	0.6991	15	0.0003	2.015e-34	452759	15	0.0051	2.97e-44	1042540
t2d	lnhba1c	offspring	duos	unadjusted	rs12920022	T	A	T	A	-0.0391	-0.0018	0.8397	0.8421	16	0.0004	2.997e-06	452759	16	0.0065	2.26e-09	1042540
t2d	lnhba1c	offspring	duos	unadjusted	rs13237518	C	A	C	A	-0.0292	-0.0007	0.5858	0.5726	7	0.0003	0.01104	452759	7	0.0047	7.73e-10	1042540
t2d	lnhba1c	offspring	duos	unadjusted	rs13262861	C	A	C	A	0.1016	0.0026	0.8238	0.8489	8	0.0004	2.704e-12	452759	8	0.0063	2.84e-59	1042540
t2d	lnhba1c	offspring	duos	unadjusted	rs13389219	C	T	C	T	0.0648	0.0025	0.6033	0.5986	2	0.0003	4.302e-19	452759	2	0.0047	7.35e-44	1042540
t2d	lnhba1c	offspring	duos	unadjusted	rs13414140	C	T	C	T	0.1183	0.0075	0.8858	0.9074	2	0.0004	5.38e-65	452759	2	0.0072	4.31e-60	1042540
t2d	lnhba1c	offspring	duos	unadjusted	rs1412234	C	T	C	T	0.044	0.0014	0.3192	0.3081	9	0.0003	2.127e-06	452759	9	0.0049	4e-19	1042540
t2d	lnhba1c	offspring	duos	unadjusted	rs1421085	C	T	C	T	0.1177	0.003	0.4142	0.4182	16	0.0003	7.731e-26	452759	16	0.0046	5.63e-144	1042540
t2d	lnhba1c	offspring	duos	unadjusted	rs1449348	C	T	C	T	0.0448	0.001	0.8585	0.8522	3	0.0004	0.009006	452759	3	0.0065	6.64e-12	1042540
t2d	lnhba1c	offspring	duos	unadjusted	rs1475655	T	A	T	A	-0.0436	-0.0011	0.2527	0.2423	13	0.0003	0.0007298	452759	13	0.0053	2.47e-16	1042540
t2d	lnhba1c	offspring	duos	unadjusted	rs1493694	C	T	C	T	-0.0705	-0.003	0.8928	0.8833	1	0.0004	1.367e-11	452759	1	0.0073	6.51e-22	1042540
t2d	lnhba1c	offspring	duos	unadjusted	rs1513272	C	T	C	T	0.0811	0.0037	0.5087	0.532	7	0.0003	1.85e-39	452759	7	0.0045	3.97e-71	1042540
t2d	lnhba1c	offspring	duos	unadjusted	rs1531583	G	T	G	T	-0.0994	-0.0044	0.9553	0.9453	4	0.0007	5.548e-10	452759	4	0.0112	7.06e-19	1039830
t2d	lnhba1c	offspring	duos	unadjusted	rs1562398	G	C	G	C	0.041	0.0016	0.4169	0.4031	7	0.0003	1.442e-08	452759	7	0.0047	1.99e-18	1042540
t2d	lnhba1c	offspring	duos	unadjusted	rs1573090	G	T	G	T	-0.0446	-0.0017	0.4648	0.451	6	0.0003	2.979e-09	452759	6	0.0046	3.88e-22	1042540
t2d	lnhba1c	offspring	duos	unadjusted	rs17035289	C	T	C	T	0.0428	0.0027	0.1708	0.1605	4	0.0004	2.067e-12	452759	4	0.0062	5.71e-12	1042540
t2d	lnhba1c	offspring	duos	unadjusted	rs17036160	C	T	C	T	0.1028	0.0013	0.8796	0.8649	3	0.0004	0.002783	452759	3	0.0071	3.04e-47	1042540
t2d	lnhba1c	offspring	duos	unadjusted	rs1705263	C	A	C	A	0.0398	0.0018	0.5688	0.5381	12	0.0003	5.869e-11	452759	12	0.0046	1.22e-17	1042540
t2d	lnhba1c	offspring	duos	unadjusted	rs17294565	C	A	C	A	0.0274	0.0013	0.3813	0.3905	8	0.0003	7.598e-06	452759	8	0.0047	4.74e-09	1042540
t2d	lnhba1c	offspring	duos	unadjusted	rs17354348	G	A	G	A	-0.0294	-0.0002	0.2583	0.2306	2	0.0003	0.4632	452759	2	0.0053	2.99e-08	1042540
t2d	lnhba1c	offspring	duos	unadjusted	rs174541	C	T	C	T	-0.0292	-0.0027	0.354	0.3742	11	0.0003	2.499e-21	452759	11	0.0048	8.63e-10	1042540
t2d	lnhba1c	offspring	duos	unadjusted	rs17522122	G	T	G	T	-0.0343	-0.0011	0.5238	0.5344	14	0.0003	0.0001593	452759	14	0.0046	1.27e-13	1042540
t2d	lnhba1c	offspring	duos	unadjusted	rs17624303	C	T	C	T	0.0285	0.0002	0.7247	0.736	2	0.0003	0.5014	452759	2	0.0052	4.88e-08	1042540
t2d	lnhba1c	offspring	duos	unadjusted	rs17684074	G	C	G	C	0.0312	0.0009	0.7389	0.7255	18	0.0003	0.005766	452759	18	0.0053	4.12e-09	1042540
t2d	lnhba1c	offspring	duos	unadjusted	rs1783541	C	T	C	T	-0.0484	-0.0018	0.7972	0.806	11	0.0003	9.461e-08	452759	11	0.0057	3.89e-17	1042540
t2d	lnhba1c	offspring	duos	unadjusted	rs1872635	G	A	G	A	-0.0282	-0.0014	0.3136	0.3193	12	0.0003	1.69e-06	452759	12	0.0049	1.28e-08	1042540
t2d	lnhba1c	offspring	duos	unadjusted	rs1968204	C	T	C	T	-0.0566	-0.0013	0.893	0.899	7	0.0005	0.008188	452759	7	0.008	1.08e-12	1042540
t2d	lnhba1c	offspring	duos	unadjusted	rs2011603	G	A	G	A	-0.0383	-0.0014	0.2752	0.2541	4	0.0003	4.51e-06	452759	4	0.0052	1.59e-13	1042540
t2d	lnhba1c	offspring	duos	unadjusted	rs2033159	C	A	C	A	0.0352	0.0008	0.2341	0.2224	2	0.0003	0.01708	452759	2	0.0057	4.9e-10	1042540
t2d	lnhba1c	offspring	duos	unadjusted	rs2055997	G	A	G	A	0.0313	0.0014	0.7014	0.7061	4	0.0003	3.264e-06	452759	4	0.0051	6.53e-10	1042540
t2d	lnhba1c	offspring	duos	unadjusted	rs2080090	T	A	T	A	-0.0525	-0.0022	0.8116	0.8011	17	0.0004	7.687e-10	452759	17	0.0059	7.84e-19	1042540
t2d	lnhba1c	offspring	duos	unadjusted	rs2103132	G	C	G	C	-0.0319	-0.0025	0.749	0.7664	7	0.0003	1.82e-14	452759	7	0.0053	1.88e-09	1042540
t2d	lnhba1c	offspring	duos	unadjusted	rs2115107	G	A	G	A	-0.0382	-0.0012	0.6076	0.6109	19	0.0003	5.426e-05	452759	19	0.0047	8.45e-16	1039830
t2d	lnhba1c	offspring	duos	unadjusted	rs2191349	G	T	G	T	-0.0661	-0.0035	0.461	0.4677	7	0.0003	1.826e-35	452759	7	0.0045	6.41e-48	1042540
t2d	lnhba1c	offspring	duos	unadjusted	rs2237895	C	A	C	A	0.0725	0.0038	0.4231	0.4428	11	0.0003	1.572e-41	452759	11	0.0047	2.73e-54	1042540
t2d	lnhba1c	offspring	duos	unadjusted	rs2250301	G	A	G	A	0.0322	0.0013	0.7481	0.7346	10	0.0003	5.888e-05	452759	10	0.0053	1.27e-09	1042540
t2d	lnhba1c	offspring	duos	unadjusted	rs2268078	G	A	G	A	-0.0387	-0.0007	0.3447	0.3358	20	0.0003	0.0141	452759	20	0.0049	2.14e-15	1042540
t2d	lnhba1c	offspring	duos	unadjusted	rs2292662	C	T	C	T	0.0556	0.0021	0.8436	0.8495	3	0.0004	8.204e-08	452759	3	0.0065	7.64e-18	1042540
t2d	lnhba1c	offspring	duos	unadjusted	rs2297508	G	C	G	C	-0.0334	-0.0041	0.632	0.6745	17	0.0003	5.103e-44	452759	17	0.0047	1.86e-12	1042540
t2d	lnhba1c	offspring	duos	unadjusted	rs2410767	G	C	G	C	-0.0325	-0.0016	0.2211	0.1947	5	0.0003	3.08e-06	452759	5	0.0056	6.79e-09	1042540
t2d	lnhba1c	offspring	duos	unadjusted	rs243018	G	C	G	C	0.056	0.0017	0.463	0.4435	2	0.0003	9.782e-10	452759	2	0.0046	1.52e-33	1042540
t2d	lnhba1c	offspring	duos	unadjusted	rs256904	T	A	T	A	0.0692	0.0016	0.7297	0.736	5	0.0003	6.642e-07	452759	5	0.0053	2.55e-39	1042540
t2d	lnhba1c	offspring	duos	unadjusted	rs2583921	C	A	C	A	0.0954	0.0039	0.0922	0.0908	12	0.0005	2.423e-15	452759	12	0.008	8.98e-33	1042540
t2d	lnhba1c	offspring	duos	unadjusted	rs2613503	C	A	C	A	-0.0392	-0.0005	0.1988	0.2026	1	0.0003	0.144	452759	1	0.006	7.48e-11	1042540
t2d	lnhba1c	offspring	duos	unadjusted	rs2658746	C	T	C	T	0.0303	0.002	0.3897	0.3917	18	0.0003	1.57e-12	452759	18	0.0047	9.89e-11	1042540
t2d	lnhba1c	offspring	duos	unadjusted	rs2725371	G	A	G	A	-0.0371	-0.0009	0.6895	0.734	8	0.0003	0.003152	452759	8	0.0051	2.14e-13	1042540
t2d	lnhba1c	offspring	duos	unadjusted	rs2732480	C	A	C	A	0.0337	0.0069	0.5648	0.5524	12	0.0003	2.99e-132	452759	12	0.0046	3.05e-13	1042540
t2d	lnhba1c	offspring	duos	unadjusted	rs2733289	C	T	C	T	0.0301	0.0001	0.4775	0.4939	12	0.0003	0.8291	452759	12	0.0046	3.98e-11	1042540
t2d	lnhba1c	offspring	duos	unadjusted	rs2796441	G	A	G	A	0.0589	0.0018	0.5906	0.5794	9	0.0003	1.155e-10	452759	9	0.0047	9.96e-37	1042540
t2d	lnhba1c	offspring	duos	unadjusted	rs2908286	C	T	C	T	-0.0683	-0.0127	0.8287	0.8385	7	0.0004	1e-200	452759	7	0.0061	2.64e-29	1042540
t2d	lnhba1c	offspring	duos	unadjusted	rs2933211	G	A	G	A	-0.0268	-0.0007	0.499	0.5264	14	0.0003	0.008911	452759	14	0.0046	6.24e-09	1042540
t2d	lnhba1c	offspring	duos	unadjusted	rs2972145	C	T	C	T	0.09	0.0028	0.6354	0.6144	2	0.0003	1.189e-22	452759	2	0.0048	7.45e-80	1042540
t2d	lnhba1c	offspring	duos	unadjusted	rs303760	C	T	C	T	-0.0342	-0.0009	0.6522	0.6622	18	0.0003	0.002072	452759	18	0.0048	1.48e-12	1042540
t2d	lnhba1c	offspring	duos	unadjusted	rs3111316	G	A	G	A	-0.0442	-0.002	0.4116	0.4149	19	0.0003	1.99e-12	452759	19	0.0047	3.43e-21	1039830
t2d	lnhba1c	offspring	duos	unadjusted	rs3176466	C	T	C	T	0.0642	0.0049	0.9033	0.9059	1	0.0005	7.713e-24	452759	1	0.008	9.36e-16	1042540
t2d	lnhba1c	offspring	duos	unadjusted	rs340874	C	T	C	T	0.0668	0.0039	0.5528	0.5612	1	0.0003	3.92e-45	452759	1	0.0046	5.37e-48	1042540
t2d	lnhba1c	offspring	duos	unadjusted	rs34143602	G	A	G	A	0.0347	0.0012	0.4221	0.4377	15	0.0003	2.255e-05	452759	15	0.0047	1e-13	1042540
t2d	lnhba1c	offspring	duos	unadjusted	rs34589210	G	A	G	A	-0.039	-0.001	0.8571	0.8758	2	0.0004	0.009651	452759	2	0.0067	6.89e-09	1042540
t2d	lnhba1c	offspring	duos	unadjusted	rs346240	G	A	G	A	0.031	0.001	0.2231	0.2109	18	0.0003	0.005047	452759	18	0.0056	3.62e-08	1042540
t2d	lnhba1c	offspring	duos	unadjusted	rs34990153	G	A	G	A	-0.0384	-0.0013	0.439	0.421	8	0.0003	5.938e-06	452759	8	0.0047	1.99e-16	1042540
t2d	lnhba1c	offspring	duos	unadjusted	rs35004890	G	T	G	T	-0.0363	-0.0011	0.779	0.7671	19	0.0003	0.0007431	452759	19	0.0059	8.57e-10	1039830
t2d	lnhba1c	offspring	duos	unadjusted	rs35352848	C	T	C	T	-0.0623	-0.0029	0.2069	0.2369	3	0.0003	5.493e-17	452759	3	0.0057	7.37e-28	1042540
t2d	lnhba1c	offspring	duos	unadjusted	rs35895680	C	A	C	A	0.0559	0.0017	0.6858	0.6886	17	0.0003	1.478e-08	452759	17	0.005	1.42e-28	1042540
t2d	lnhba1c	offspring	duos	unadjusted	rs36051838	C	T	C	T	0.044	0.0007	0.0888	0.0848	10	0.0005	0.1574	452759	10	0.008	4.54e-08	1042540
t2d	lnhba1c	offspring	duos	unadjusted	rs36111056	G	A	G	A	0.0341	0	0.7802	0.7804	15	0.0003	0.9565	452759	15	0.0057	1.97e-09	1042540
t2d	lnhba1c	offspring	duos	unadjusted	rs3747207	G	A	G	A	-0.0471	0.0006	0.7791	0.7635	22	0.0003	0.063	452759	22	0.0055	9.26e-18	1042540
t2d	lnhba1c	offspring	duos	unadjusted	rs3764002	C	T	C	T	0.0396	0.0016	0.7412	0.7442	12	0.0003	5.052e-07	452759	12	0.0052	2.69e-14	1042540
t2d	lnhba1c	offspring	duos	unadjusted	rs3798519	C	A	C	A	0.0495	0.0024	0.1803	0.1806	6	0.0004	5.759e-11	452759	6	0.0059	5.49e-17	1042540
t2d	lnhba1c	offspring	duos	unadjusted	rs3872707	G	A	G	A	-0.0446	-0.0016	0.8599	0.8903	3	0.0004	0.0002457	452759	3	0.0067	3.46e-11	1042540
t2d	lnhba1c	offspring	duos	unadjusted	rs41276588	G	A	G	A	-0.0375	-0.0033	0.717	0.7002	1	0.0003	4.394e-26	452759	1	0.0052	4.1e-13	1042540
t2d	lnhba1c	offspring	duos	unadjusted	rs4132228	C	T	C	T	0.0471	0.0022	0.7026	0.7203	3	0.0003	1.247e-12	452759	3	0.005	6.22e-21	1042540
t2d	lnhba1c	offspring	duos	unadjusted	rs429358	C	T	C	T	-0.073	-0.0034	0.1454	0.1712	19	0.0004	4.661e-19	452759	19	0.0066	3.98e-28	1039830
t2d	lnhba1c	offspring	duos	unadjusted	rs4688760	C	T	C	T	-0.034	-0.0017	0.326	0.3069	3	0.0003	1.013e-08	452759	3	0.005	1.1e-11	1042540
t2d	lnhba1c	offspring	duos	unadjusted	rs4709746	C	T	C	T	0.0581	0.0011	0.8687	0.8435	6	0.0004	0.006343	452759	6	0.007	1.03e-16	1042540
t2d	lnhba1c	offspring	duos	unadjusted	rs4721089	C	T	C	T	-0.034	-0.0021	0.2432	0.2218	7	0.0003	2.986e-10	452759	7	0.0055	7.92e-10	1042540
t2d	lnhba1c	offspring	duos	unadjusted	rs4796224	G	A	G	A	0.0252	0.0014	0.4738	0.4789	17	0.0003	3.999e-07	452759	17	0.0045	2.71e-08	1042540
t2d	lnhba1c	offspring	duos	unadjusted	rs4805681	C	T	C	T	0.0269	0.0018	0.6101	0.5966	19	0.0003	7.172e-10	452759	19	0.0047	1.32e-08	1042540
t2d	lnhba1c	offspring	duos	unadjusted	rs4809369	G	A	G	A	0.0337	0.0018	0.5548	0.5355	20	0.0003	9.454e-11	452759	20	0.0046	4.27e-13	1039830
t2d	lnhba1c	offspring	duos	unadjusted	rs4845987	G	C	G	C	-0.0282	-0.0007	0.3085	0.2973	1	0.0003	0.02769	452759	1	0.0051	2.78e-08	1042540
t2d	lnhba1c	offspring	duos	unadjusted	rs4899280	C	T	C	T	-0.0276	-0.0013	0.67	0.6484	14	0.0003	1.918e-05	452759	14	0.0048	1.02e-08	1042540
t2d	lnhba1c	offspring	duos	unadjusted	rs4916253	G	T	G	T	0.0274	0.002	0.4311	0.4442	1	0.0003	3.027e-12	452759	1	0.0046	3.09e-09	1042540
t2d	lnhba1c	offspring	duos	unadjusted	rs4929965	G	A	G	A	-0.0619	-0.0004	0.6152	0.6243	11	0.0003	0.2078	452759	11	0.0048	2.46e-38	1039830
t2d	lnhba1c	offspring	duos	unadjusted	rs495203	C	T	C	T	-0.0493	-0.0039	0.6651	0.6432	9	0.0003	5.318e-39	452759	9	0.0048	1.03e-24	1042540
t2d	lnhba1c	offspring	duos	unadjusted	rs4984980	G	A	G	A	-0.0351	-0.001	0.8117	0.8298	16	0.0004	0.007383	452759	16	0.006	3.79e-09	1042540
t2d	lnhba1c	offspring	duos	unadjusted	rs5219	C	T	C	T	-0.0685	-0.0032	0.6272	0.5914	11	0.0003	3.107e-29	452759	11	0.0047	3.15e-48	1042540
t2d	lnhba1c	offspring	duos	unadjusted	rs545608	G	C	G	C	-0.0355	-0.0007	0.8024	0.7656	1	0.0003	0.04679	452759	1	0.0057	6.5e-10	1042540
t2d	lnhba1c	offspring	duos	unadjusted	rs55857387	C	T	C	T	-0.0524	-0.0033	0.1947	0.1785	16	0.0004	1.914e-21	452759	16	0.0059	6.71e-19	1042540
t2d	lnhba1c	offspring	duos	unadjusted	rs56348580	G	C	G	C	0.0575	0.0007	0.6958	0.7085	12	0.0003	0.01909	452759	12	0.005	2.33e-30	1042540
t2d	lnhba1c	offspring	duos	unadjusted	rs56394279	C	T	C	T	0.0314	0.0023	0.468	0.4553	3	0.0003	8.162e-17	452759	3	0.0046	5.3e-12	1042540
t2d	lnhba1c	offspring	duos	unadjusted	rs567185	C	T	C	T	-0.037	-0.0008	0.3656	0.3287	1	0.0003	0.006947	452759	1	0.0048	1.55e-14	1042540
t2d	lnhba1c	offspring	duos	unadjusted	rs5753043	C	A	C	A	0.0613	0.0042	0.8979	0.922	22	0.0005	2.073e-18	452759	22	0.0081	3.76e-14	1042540
t2d	lnhba1c	offspring	duos	unadjusted	rs576674	G	A	G	A	0.0612	0.0038	0.1848	0.1455	13	0.0004	3.9e-24	452759	13	0.0061	1.25e-23	1042540
t2d	lnhba1c	offspring	duos	unadjusted	rs58542926	C	T	C	T	-0.089	-0.0027	0.9245	0.9134	19	0.0005	2.736e-07	452759	19	0.0086	4.67e-25	1042540
t2d	lnhba1c	offspring	duos	unadjusted	rs60519666	G	A	G	A	0.0347	0.0009	0.6769	0.6514	6	0.0003	0.00186	452759	6	0.005	3.19e-12	1042540
t2d	lnhba1c	offspring	duos	unadjusted	rs6066138	G	A	G	A	0.0451	0.0029	0.7252	0.7454	20	0.0003	5.996e-21	452759	20	0.0051	1.58e-18	1042540
t2d	lnhba1c	offspring	duos	unadjusted	rs61779275	C	T	C	T	-0.0753	-0.0032	0.7804	0.8021	1	0.0003	1.007e-20	452759	1	0.0055	3.35e-43	1042540
t2d	lnhba1c	offspring	duos	unadjusted	rs62075585	G	A	G	A	0.0295	0.0016	0.4735	0.4518	17	0.0003	2.424e-08	452759	17	0.0046	1.25e-10	1042540
t2d	lnhba1c	offspring	duos	unadjusted	rs62515938	C	T	C	T	-0.0286	-0.0008	0.7395	0.743	8	0.0003	0.0143	452759	8	0.0052	2.97e-08	1042540
t2d	lnhba1c	offspring	duos	unadjusted	rs62618693	C	T	C	T	0.0853	0.0032	0.9566	0.9633	11	0.0007	1.395e-06	452759	11	0.0114	6.83e-14	1039830
t2d	lnhba1c	offspring	duos	unadjusted	rs6459733	G	C	G	C	0.0508	0.0025	0.6655	0.6851	7	0.0003	1.24e-17	452759	7	0.0049	9.66e-25	1042540
t2d	lnhba1c	offspring	duos	unadjusted	rs6741676	G	A	G	A	-0.0324	-0.0007	0.3321	0.3215	2	0.0003	0.01214	452759	2	0.0049	3.64e-11	1042540
t2d	lnhba1c	offspring	duos	unadjusted	rs6777684	G	A	G	A	0.0569	0.0035	0.6076	0.6064	3	0.0003	2.921e-35	452759	3	0.0047	3.77e-33	1042540
t2d	lnhba1c	offspring	duos	unadjusted	rs6819331	C	T	C	T	0.0404	0.0008	0.6796	0.6718	4	0.0003	0.009199	452759	4	0.0049	2.21e-16	1042540
t2d	lnhba1c	offspring	duos	unadjusted	rs6821438	G	A	G	A	-0.0289	-0.0009	0.4691	0.4905	4	0.0003	0.0008619	452759	4	0.0046	3.66e-10	1042540
t2d	lnhba1c	offspring	duos	unadjusted	rs6878122	G	A	G	A	0.0554	0.0032	0.3114	0.2934	5	0.0003	2.301e-27	452759	5	0.0049	4.6e-29	1039830
t2d	lnhba1c	offspring	duos	unadjusted	rs6976111	C	A	C	A	-0.0318	-0.0016	0.6933	0.6705	7	0.0003	2.217e-07	452759	7	0.0052	7.93e-10	1042540
t2d	lnhba1c	offspring	duos	unadjusted	rs7026688	G	A	G	A	0.0444	0.0022	0.8632	0.858	9	0.0004	4.182e-08	452759	9	0.0067	3.4e-11	1042540
t2d	lnhba1c	offspring	duos	unadjusted	rs703981	G	C	G	C	0.0613	0.0021	0.5439	0.5464	10	0.0003	2.525e-14	452759	10	0.0046	2.13e-40	1042540
t2d	lnhba1c	offspring	duos	unadjusted	rs7099048	G	A	G	A	-0.0282	-0.0005	0.4964	0.4626	10	0.0003	0.06043	452759	10	0.0046	8.93e-10	1042540
t2d	lnhba1c	offspring	duos	unadjusted	rs7163757	C	T	C	T	0.0405	0.0005	0.5741	0.5404	15	0.0003	0.1067	452759	15	0.0046	1.64e-18	1042540
t2d	lnhba1c	offspring	duos	unadjusted	rs7240767	C	T	C	T	0.0368	0.001	0.3792	0.3892	18	0.0003	0.0002461	452759	18	0.0063	5.03e-09	845270
t2d	lnhba1c	offspring	duos	unadjusted	rs72695645	G	A	G	A	0.0611	0.0041	0.8599	0.8536	4	0.0004	4.537e-25	452759	4	0.0067	8.66e-20	1042540
t2d	lnhba1c	offspring	duos	unadjusted	rs72926932	C	A	C	A	0.0749	0.0029	0.0783	0.0832	18	0.0005	1.325e-08	452759	18	0.0082	7.58e-20	1042540
t2d	lnhba1c	offspring	duos	unadjusted	rs72951506	C	T	C	T	0.0423	0.0008	0.8521	0.8471	6	0.0004	0.03832	452759	6	0.0065	9.22e-11	1042540
t2d	lnhba1c	offspring	duos	unadjusted	rs73872717	C	T	C	T	0.0856	0.0058	0.9534	0.9379	3	0.0007	4.686e-19	452759	3	0.0109	4.78e-15	1042540
t2d	lnhba1c	offspring	duos	unadjusted	rs74804697	G	C	G	C	-0.0837	-0.0061	0.0434	0.0528	15	0.0007	3.165e-20	452759	15	0.0121	4.68e-12	1041220
t2d	lnhba1c	offspring	duos	unadjusted	rs75432112	G	A	G	A	-0.1344	-0.0032	0.9517	0.9567	5	0.0006	9.391e-07	452759	5	0.0107	5.34e-36	1039830
t2d	lnhba1c	offspring	duos	unadjusted	rs756145	G	A	G	A	-0.0286	-0.0007	0.6907	0.6916	9	0.0003	0.02659	452759	9	0.0049	5.52e-09	1042540
t2d	lnhba1c	offspring	duos	unadjusted	rs7561798	G	A	G	A	0.0281	0.001	0.4852	0.4935	2	0.0003	0.000284	452759	2	0.0046	1.16e-09	1042540
t2d	lnhba1c	offspring	duos	unadjusted	rs7568172	G	A	G	A	0.0674	0.0021	0.9396	0.9344	2	0.0006	0.0002035	452759	2	0.0096	2.64e-12	1042540
t2d	lnhba1c	offspring	duos	unadjusted	rs75756987	G	C	G	C	0.0439	0.0008	0.8876	0.8731	21	0.0005	0.06342	452759	21	0.0073	1.61e-09	1042540
t2d	lnhba1c	offspring	duos	unadjusted	rs7609422	G	A	G	A	0.0295	0.0015	0.4095	0.3644	2	0.0003	1.712e-07	452759	2	0.0047	2.67e-10	1042540
t2d	lnhba1c	offspring	duos	unadjusted	rs7660000	C	T	C	T	0.0309	0.001	0.7131	0.7139	4	0.0003	0.0009483	452759	4	0.0051	1.29e-09	1042540
t2d	lnhba1c	offspring	duos	unadjusted	rs7695096	C	T	C	T	0.0381	0.002	0.5208	0.4902	4	0.0003	1.844e-12	452759	4	0.0046	1.27e-16	1042540
t2d	lnhba1c	offspring	duos	unadjusted	rs7756992	G	A	G	A	0.1217	0.0059	0.2706	0.2645	6	0.0003	1.257e-79	452759	6	0.0051	5.52e-128	1042540
t2d	lnhba1c	offspring	duos	unadjusted	rs7858727	C	A	C	A	0.0344	0.0014	0.2233	0.2165	9	0.0003	5.301e-05	452759	9	0.0056	8.33e-10	1042540
t2d	lnhba1c	offspring	duos	unadjusted	rs8008540	C	T	C	T	0.0301	-0.0001	0.5688	0.5654	14	0.0003	0.7112	452759	14	0.0046	7.99e-11	1042540
t2d	lnhba1c	offspring	duos	unadjusted	rs8010382	G	A	G	A	0.0322	0.0015	0.4373	0.4213	14	0.0003	9.417e-08	452759	14	0.0047	5.74e-12	1042540
t2d	lnhba1c	offspring	duos	unadjusted	rs8018512	G	A	G	A	0.0369	0.0029	0.7417	0.7491	14	0.0003	6.155e-19	452759	14	0.0052	1.3e-12	1042540
t2d	lnhba1c	offspring	duos	unadjusted	rs8031576	C	A	C	A	0.057	0.0025	0.289	0.2909	15	0.0003	2.435e-16	452759	15	0.0051	1.74e-29	1042540
t2d	lnhba1c	offspring	duos	unadjusted	rs8054556	G	A	G	A	-0.0364	-0.0016	0.5383	0.5349	16	0.0003	1.087e-08	452759	16	0.0046	3.68e-15	1042540
t2d	lnhba1c	offspring	duos	unadjusted	rs8071043	C	T	C	T	0.0541	0.0016	0.3284	0.3061	17	0.0003	8.764e-08	452759	17	0.0049	5.16e-28	1042540
t2d	lnhba1c	offspring	duos	unadjusted	rs827237	C	T	C	T	-0.0365	-0.0012	0.795	0.7997	10	0.0003	0.0005528	452759	10	0.0058	3.56e-10	1042540
t2d	lnhba1c	offspring	duos	unadjusted	rs838735	G	C	G	C	-0.0294	-0.0019	0.6157	0.6321	2	0.0003	3.98e-11	452759	2	0.0047	3.64e-10	1042540
t2d	lnhba1c	offspring	duos	unadjusted	rs844215	C	T	C	T	0.0262	0.0008	0.5867	0.5958	3	0.0003	0.003437	452759	3	0.0047	2.04e-08	1042540
t2d	lnhba1c	offspring	duos	unadjusted	rs878017	G	A	G	A	-0.0348	-0.0016	0.4591	0.467	10	0.0003	3.708e-09	452759	10	0.0061	1.13e-08	845270
t2d	lnhba1c	offspring	duos	unadjusted	rs890940	C	T	C	T	-0.0484	-0.0014	0.7887	0.7702	5	0.0003	6.323e-05	452759	5	0.0056	9.78e-18	1042540
t2d	lnhba1c	offspring	duos	unadjusted	rs911300	G	A	G	A	0.0348	0.0017	0.5422	0.5629	20	0.0003	3.927e-10	452759	20	0.0046	5.19e-14	1042540
t2d	lnhba1c	offspring	duos	unadjusted	rs9316500	G	T	G	T	-0.0473	-0.0016	0.2924	0.2629	13	0.0003	3.383e-07	452759	13	0.0051	9.97e-21	1042540
t2d	lnhba1c	offspring	duos	unadjusted	rs9319382	C	T	C	T	0.0276	0.0007	0.6786	0.6727	13	0.0003	0.0195	452759	13	0.005	2.87e-08	1042540
t2d	lnhba1c	offspring	duos	unadjusted	rs9368112	C	T	C	T	-0.0259	-0.0003	0.4753	0.4838	6	0.0003	0.2639	452759	6	0.0047	2.69e-08	1042540
t2d	lnhba1c	offspring	duos	unadjusted	rs9379084	G	A	G	A	0.0747	0.0038	0.8803	0.9073	6	0.0005	2.684e-17	452759	6	0.0077	3.7e-22	1039830
t2d	lnhba1c	offspring	duos	unadjusted	rs9383649	G	A	G	A	0.0329	0.0017	0.4192	0.4101	6	0.0003	5.606e-09	452759	6	0.0046	1.06e-12	1042540
t2d	lnhba1c	offspring	duos	unadjusted	rs9555581	C	T	C	T	0.0296	0.001	0.6102	0.6138	13	0.0003	0.0003357	452759	13	0.0047	3.72e-10	1042540
t2d	lnhba1c	offspring	duos	unadjusted	rs9563574	C	T	C	T	-0.0406	-0.0011	0.177	0.1893	13	0.0004	0.00346	452759	13	0.006	1.64e-11	1042540
t2d	lnhba1c	offspring	duos	unadjusted	rs980183	G	A	G	A	0.0363	0.0013	0.3942	0.3838	2	0.0003	2.574e-06	452759	2	0.0047	1.02e-14	1042540
t2d	lnhba1c	offspring	duos	unadjusted	rs9852406	C	T	C	T	-0.0375	-0.0006	0.7464	0.7404	3	0.0003	0.0789	452759	3	0.0052	8.96e-13	1042540
t2d	lnhba1c	offspring	duos	unadjusted	rs9854769	G	A	G	A	0.1075	0.0031	0.319	0.2942	3	0.0003	1.546e-25	452759	3	0.0049	1.06e-107	1042540
t2d	lnhba1c	offspring	duos	unadjusted	rs9873519	C	T	C	T	-0.0375	-0.0024	0.466	0.4189	3	0.0003	9.474e-18	452759	3	0.0046	3.58e-16	1042540
t2d	lnhba1c	offspring	duos	unadjusted	rs9873618	G	A	G	A	0.0581	0.0056	0.7094	0.6913	3	0.0003	1.026e-75	452759	3	0.0051	2.41e-30	1042540
t2d	lnhba1c	offspring	duos	unadjusted	rs9927842	C	T	C	T	-0.0375	-0.0012	0.8384	0.8556	16	0.0004	0.001957	452759	16	0.0065	6.84e-09	1042540
t2d	lnhdl	offspring	duos	unadjusted	rs10097617	C	T	C	T	-0.0374	0.0012	0.5196	0.4776	8	0.0005	0.01301	455058	8	0.0045	1.93e-16	1042540
t2d	lnhdl	offspring	duos	unadjusted	rs10137475	G	A	G	A	0.0255	0.0004	0.4257	0.4436	14	0.0005	0.4648	455058	14	0.0047	4.43e-08	1042540
t2d	lnhdl	offspring	duos	unadjusted	rs10145154	C	T	C	T	-0.0546	0.0029	0.7838	0.803	14	0.0006	1.802e-06	455058	14	0.0056	1.06e-22	1042540
t2d	lnhdl	offspring	duos	unadjusted	rs10188334	C	T	C	T	0.0503	-0.0023	0.8277	0.8395	2	0.0007	0.0006979	455058	2	0.0062	7.76e-16	1042540
t2d	lnhdl	offspring	duos	unadjusted	rs10240790	G	A	G	A	0.0279	-0.0006	0.7043	0.7275	7	0.0006	0.3044	455058	7	0.0051	4.69e-08	1042540
t2d	lnhdl	offspring	duos	unadjusted	rs10404726	C	T	C	T	0.0277	-0.001	0.5305	0.5274	19	0.0005	0.04672	455058	19	0.0047	2.73e-09	1042540
t2d	lnhdl	offspring	duos	unadjusted	rs10406327	G	C	G	C	-0.037	0.0042	0.4754	0.493	19	0.0005	5.703e-17	455058	19	0.0046	8.75e-16	1042540
t2d	lnhdl	offspring	duos	unadjusted	rs10407429	G	A	G	A	0.0539	-0.0036	0.5785	0.5486	19	0.0005	2.15e-12	455058	19	0.0047	4.79e-31	1042540
t2d	lnhdl	offspring	duos	unadjusted	rs10471048	G	C	G	C	0.0337	0.0004	0.3487	0.3353	4	0.0005	0.4687	455058	4	0.0048	2.31e-12	1042540
t2d	lnhdl	offspring	duos	unadjusted	rs10490871	G	A	G	A	0.0272	-0.0014	0.3694	0.3896	3	0.0005	0.008663	455058	3	0.0047	6.58e-09	1042540
t2d	lnhdl	offspring	duos	unadjusted	rs1059592	G	A	G	A	-0.0269	0.0009	0.6463	0.6553	8	0.0005	0.08494	455058	8	0.0048	2.4e-08	1042540
t2d	lnhdl	offspring	duos	unadjusted	rs10750397	G	A	G	A	-0.048	-0.0002	0.7102	0.7116	11	0.0006	0.752	455058	11	0.0051	1.01e-20	1042540
t2d	lnhdl	offspring	duos	unadjusted	rs10771372	C	T	C	T	0.0721	0.0003	0.8049	0.7986	12	0.0006	0.6795	455058	12	0.0058	2.2e-35	1042540
t2d	lnhdl	offspring	duos	unadjusted	rs10771813	C	A	C	A	0.0259	-0.0009	0.5442	0.5563	12	0.0005	0.07789	455058	12	0.0047	2.6e-08	1042540
t2d	lnhdl	offspring	duos	unadjusted	rs10811661	C	T	C	T	-0.1379	0.0008	0.1717	0.1699	9	0.0007	0.2493	455058	9	0.0061	8.14e-112	1042540
t2d	lnhdl	offspring	duos	unadjusted	rs10821311	G	A	G	A	-0.0358	0.0003	0.681	0.6762	9	0.0005	0.5773	455058	9	0.0049	4e-13	1042540
t2d	lnhdl	offspring	duos	unadjusted	rs10841868	G	T	G	T	0.0315	-0.0006	0.7394	0.7497	12	0.0006	0.278	455058	12	0.0052	1.65e-09	1042540
t2d	lnhdl	offspring	duos	unadjusted	rs10915188	G	A	G	A	-0.029	-0.0003	0.4153	0.4334	1	0.0005	0.5423	455058	1	0.0046	3.69e-10	1042540
t2d	lnhdl	offspring	duos	unadjusted	rs10937721	G	C	G	C	-0.0835	0.0019	0.412	0.4218	4	0.0005	0.0002952	455058	4	0.0047	6.31e-70	1042540
t2d	lnhdl	offspring	duos	unadjusted	rs10938398	G	A	G	A	-0.0425	0.0018	0.5687	0.5956	4	0.0005	0.0005017	455058	4	0.0046	3.91e-20	1042540
t2d	lnhdl	offspring	duos	unadjusted	rs10963942	G	A	G	A	0.0371	-0.0001	0.3965	0.3921	9	0.0005	0.8969	455058	9	0.0047	4.49e-15	1042540
t2d	lnhdl	offspring	duos	unadjusted	rs10974438	C	A	C	A	0.047	0.002	0.3556	0.3451	9	0.0005	0.0001672	455058	9	0.0048	8.99e-23	1042540
t2d	lnhdl	offspring	duos	unadjusted	rs10998304	C	T	C	T	0.0306	0.0009	0.4517	0.4654	10	0.0005	0.06477	455058	10	0.0045	1.77e-11	1042540
t2d	lnhdl	offspring	duos	unadjusted	rs11038672	G	C	G	C	-0.0294	-0.0016	0.5238	0.521	11	0.0005	0.001683	455058	11	0.0046	1.04e-10	1042540
t2d	lnhdl	offspring	duos	unadjusted	rs1111875	C	T	C	T	0.0923	-0.0022	0.5924	0.5726	10	0.0005	1.969e-05	455058	10	0.0046	5.21e-89	1042540
t2d	lnhdl	offspring	duos	unadjusted	rs11129735	G	A	G	A	-0.026	0.0029	0.5383	0.5177	3	0.0005	5.886e-09	455058	3	0.0046	1.53e-08	1042540
t2d	lnhdl	offspring	duos	unadjusted	rs11155073	C	T	C	T	-0.0304	0.0057	0.579	0.5944	6	0.0005	1.329e-28	455058	6	0.0046	4.43e-11	1042540
t2d	lnhdl	offspring	duos	unadjusted	rs11201999	C	T	C	T	0.0259	-0.0021	0.5369	0.5737	10	0.0005	2.677e-05	455058	10	0.0045	1.25e-08	1042540
t2d	lnhdl	offspring	duos	unadjusted	rs11257655	C	T	C	T	-0.0907	-0.0005	0.7809	0.8002	10	0.0006	0.4254	455058	10	0.0074	7.25e-35	845270
t2d	lnhdl	offspring	duos	unadjusted	rs1127215	C	T	C	T	0.043	-0.0007	0.5853	0.5602	1	0.0005	0.1572	455058	1	0.0046	1.93e-20	1042540
t2d	lnhdl	offspring	duos	unadjusted	rs113036477	C	T	C	T	0.0715	-0.0005	0.9381	0.9229	12	0.0011	0.6524	455058	12	0.0099	4.09e-13	1042540
t2d	lnhdl	offspring	duos	unadjusted	rs114136102	C	T	C	T	0.072	0.0003	0.0397	0.0418	5	0.0013	0.8213	455058	5	0.012	2.05e-09	1042540
t2d	lnhdl	offspring	duos	unadjusted	rs11558471	G	A	G	A	-0.1031	0.0014	0.3163	0.3133	8	0.0005	0.01151	455058	8	0.0049	3.98e-98	1042540
t2d	lnhdl	offspring	duos	unadjusted	rs11602873	T	A	T	A	-0.0976	-0.0008	0.1563	0.1744	11	0.0007	0.2549	455058	11	0.0064	8.91e-52	1042540
t2d	lnhdl	offspring	duos	unadjusted	rs11616380	G	T	G	T	0.0793	0.0006	0.7206	0.717	13	0.0006	0.3067	455058	13	0.0051	7.99e-54	1042540
t2d	lnhdl	offspring	duos	unadjusted	rs11657964	G	A	G	A	-0.0589	-0.001	0.5957	0.597	17	0.0005	0.04229	455058	17	0.0047	1.23e-36	1042540
t2d	lnhdl	offspring	duos	unadjusted	rs11708067	G	A	G	A	-0.0782	-0.0037	0.2286	0.2323	3	0.0006	2.209e-10	455058	3	0.0055	1.5e-46	1042540
t2d	lnhdl	offspring	duos	unadjusted	rs117316450	G	C	G	C	0.1308	-0.0007	0.0188	0.0144	11	0.0018	0.6944	455058	11	0.0178	2.07e-13	1041220
t2d	lnhdl	offspring	duos	unadjusted	rs11759026	G	A	G	A	0.0646	0.0023	0.2307	0.246	6	0.0006	0.0001221	455058	6	0.0073	6.68e-19	845270
t2d	lnhdl	offspring	duos	unadjusted	rs11793831	G	T	G	T	-0.0274	0.0018	0.5949	0.5742	9	0.0005	0.0004757	455058	9	0.0047	4.21e-09	1042540
t2d	lnhdl	offspring	duos	unadjusted	rs11830243	C	T	C	T	-0.0442	0.0031	0.887	0.8946	12	0.0008	0.0001908	455058	12	0.0074	2.1e-09	1042540
t2d	lnhdl	offspring	duos	unadjusted	rs11870735	C	T	C	T	-0.0339	0.0047	0.8178	0.8353	17	0.0007	5.786e-13	455058	17	0.006	1.68e-08	1042540
t2d	lnhdl	offspring	duos	unadjusted	rs11940813	G	A	G	A	0.0371	-0.0012	0.137	0.1619	4	0.0007	0.1015	455058	4	0.0067	2.65e-08	1042540
t2d	lnhdl	offspring	duos	unadjusted	rs11967262	G	C	G	C	0.0365	-0.0084	0.4877	0.4765	6	0.0005	9.032e-63	455058	6	0.0046	2.23e-15	1042540
t2d	lnhdl	offspring	duos	unadjusted	rs12001437	C	T	C	T	0.0339	-0.002	0.3727	0.3658	9	0.0005	0.0001305	455058	9	0.0047	6.27e-13	1042540
t2d	lnhdl	offspring	duos	unadjusted	rs12263348	C	T	C	T	-0.0282	0.0024	0.6615	0.6617	10	0.0005	6.578e-06	455058	10	0.0049	7.77e-09	1042540
t2d	lnhdl	offspring	duos	unadjusted	rs12305809	G	A	G	A	0.0333	-0.0006	0.6065	0.638	12	0.0005	0.2544	455058	12	0.0047	1.45e-12	1042540
t2d	lnhdl	offspring	duos	unadjusted	rs12463719	G	A	G	A	-0.0319	-0.0003	0.7183	0.758	2	0.0006	0.603	455058	2	0.0052	6.15e-10	1042540
t2d	lnhdl	offspring	duos	unadjusted	rs12505942	C	T	C	T	-0.0298	0.0022	0.3385	0.3604	4	0.0005	3.186e-05	455058	4	0.0048	7.03e-10	1042540
t2d	lnhdl	offspring	duos	unadjusted	rs12509379	G	T	G	T	-0.0312	-0.0001	0.7883	0.751	4	0.0006	0.906	455058	4	0.0056	2.66e-08	1042540
t2d	lnhdl	offspring	duos	unadjusted	rs12519500	C	A	C	A	0.038	-0.0026	0.6537	0.6052	5	0.0005	5.319e-07	455058	5	0.0048	1.76e-15	1042540
t2d	lnhdl	offspring	duos	unadjusted	rs1260326	C	T	C	T	0.0638	0.0015	0.5946	0.6634	2	0.0005	0.004338	455058	2	0.0047	2.55e-42	1035400
t2d	lnhdl	offspring	duos	unadjusted	rs12625671	C	T	C	T	0.0653	0.0006	0.1135	0.1102	20	0.0008	0.4585	455058	20	0.0074	6.74e-19	1042540
t2d	lnhdl	offspring	duos	unadjusted	rs12741141	G	C	G	C	0.0395	-0.0017	0.3615	0.3571	1	0.0005	0.001302	455058	1	0.0048	1.37e-16	1042540
t2d	lnhdl	offspring	duos	unadjusted	rs12820906	G	A	G	A	-0.0433	0.0047	0.2436	0.2387	12	0.0006	1.793e-15	455058	12	0.0055	2.21e-15	1042540
t2d	lnhdl	offspring	duos	unadjusted	rs12823740	C	A	C	A	0.041	-0.009	0.6614	0.6592	12	0.0005	2.703e-64	455058	12	0.0048	1.48e-17	1042540
t2d	lnhdl	offspring	duos	unadjusted	rs12890750	G	T	G	T	0.0284	0.0004	0.6392	0.6338	14	0.0005	0.4507	455058	14	0.0048	2.84e-09	1042540
t2d	lnhdl	offspring	duos	unadjusted	rs12910361	G	A	G	A	0.0716	-0.0009	0.6982	0.6997	15	0.0006	0.09083	455058	15	0.0051	2.97e-44	1042540
t2d	lnhdl	offspring	duos	unadjusted	rs12920022	T	A	T	A	-0.0391	0.0025	0.8397	0.8422	16	0.0007	0.0004137	455058	16	0.0065	2.26e-09	1042540
t2d	lnhdl	offspring	duos	unadjusted	rs13237518	C	A	C	A	-0.0292	0.0027	0.5858	0.5743	7	0.0005	1.274e-07	455058	7	0.0047	7.73e-10	1042540
t2d	lnhdl	offspring	duos	unadjusted	rs13262861	C	A	C	A	0.1016	0.0005	0.8238	0.8486	8	0.0007	0.4313	455058	8	0.0063	2.84e-59	1042540
t2d	lnhdl	offspring	duos	unadjusted	rs13389219	C	T	C	T	0.0648	-0.0074	0.6033	0.5996	2	0.0005	9.839e-47	455058	2	0.0047	7.35e-44	1042540
t2d	lnhdl	offspring	duos	unadjusted	rs13414140	C	T	C	T	0.1183	0.0009	0.8858	0.9073	2	0.0008	0.2718	455058	2	0.0072	4.31e-60	1042540
t2d	lnhdl	offspring	duos	unadjusted	rs1412234	C	T	C	T	0.044	-0.0029	0.3192	0.3091	9	0.0005	4.609e-08	455058	9	0.0049	4e-19	1042540
t2d	lnhdl	offspring	duos	unadjusted	rs1421085	C	T	C	T	0.1177	-0.0036	0.4142	0.4194	16	0.0005	2.306e-12	455058	16	0.0046	5.63e-144	1042540
t2d	lnhdl	offspring	duos	unadjusted	rs1449348	C	T	C	T	0.0448	-0.0002	0.8585	0.8519	3	0.0007	0.8342	455058	3	0.0065	6.64e-12	1042540
t2d	lnhdl	offspring	duos	unadjusted	rs1475655	T	A	T	A	-0.0436	0.0016	0.2527	0.2418	13	0.0006	0.006032	455058	13	0.0053	2.47e-16	1042540
t2d	lnhdl	offspring	duos	unadjusted	rs1493694	C	T	C	T	-0.0705	-0.002	0.8928	0.8842	1	0.0008	0.01552	455058	1	0.0073	6.51e-22	1042540
t2d	lnhdl	offspring	duos	unadjusted	rs1513272	C	T	C	T	0.0811	-0.0025	0.5087	0.5338	7	0.0005	7.831e-07	455058	7	0.0045	3.97e-71	1042540
t2d	lnhdl	offspring	duos	unadjusted	rs1531583	G	T	G	T	-0.0994	-0.0035	0.9553	0.9465	4	0.0013	0.00574	455058	4	0.0112	7.06e-19	1039830
t2d	lnhdl	offspring	duos	unadjusted	rs1562398	G	C	G	C	0.041	-0.0074	0.4169	0.4022	7	0.0005	4.265e-47	455058	7	0.0047	1.99e-18	1042540
t2d	lnhdl	offspring	duos	unadjusted	rs1573090	G	T	G	T	-0.0446	-0.0006	0.4648	0.449	6	0.0005	0.2386	455058	6	0.0046	3.88e-22	1042540
t2d	lnhdl	offspring	duos	unadjusted	rs17035289	C	T	C	T	0.0428	0.0006	0.1708	0.1602	4	0.0007	0.3929	455058	4	0.0062	5.71e-12	1042540
t2d	lnhdl	offspring	duos	unadjusted	rs17036160	C	T	C	T	0.1028	-0.0047	0.8796	0.8651	3	0.0008	1.214e-09	455058	3	0.0071	3.04e-47	1042540
t2d	lnhdl	offspring	duos	unadjusted	rs1705263	C	A	C	A	0.0398	-0.0029	0.5688	0.54	12	0.0005	1.742e-08	455058	12	0.0046	1.22e-17	1042540
t2d	lnhdl	offspring	duos	unadjusted	rs17294565	C	A	C	A	0.0274	-0.0016	0.3813	0.391	8	0.0005	0.001495	455058	8	0.0047	4.74e-09	1042540
t2d	lnhdl	offspring	duos	unadjusted	rs17354348	G	A	G	A	-0.0294	-0.0004	0.2583	0.2308	2	0.0006	0.4655	455058	2	0.0053	2.99e-08	1042540
t2d	lnhdl	offspring	duos	unadjusted	rs17522122	G	T	G	T	-0.0343	0.0009	0.5238	0.5336	14	0.0005	0.0799	455058	14	0.0046	1.27e-13	1042540
t2d	lnhdl	offspring	duos	unadjusted	rs17624303	C	T	C	T	0.0285	-0.0006	0.7247	0.7365	2	0.0006	0.2648	455058	2	0.0052	4.88e-08	1042540
t2d	lnhdl	offspring	duos	unadjusted	rs17684074	G	C	G	C	0.0312	0	0.7389	0.7263	18	0.0006	0.9894	455058	18	0.0053	4.12e-09	1042540
t2d	lnhdl	offspring	duos	unadjusted	rs1783541	C	T	C	T	-0.0484	0.0024	0.7972	0.8041	11	0.0006	9.712e-05	455058	11	0.0057	3.89e-17	1042540
t2d	lnhdl	offspring	duos	unadjusted	rs1872635	G	A	G	A	-0.0282	0.0023	0.3136	0.3181	12	0.0005	3.298e-05	455058	12	0.0049	1.28e-08	1042540
t2d	lnhdl	offspring	duos	unadjusted	rs1968204	C	T	C	T	-0.0566	0.0002	0.893	0.8999	7	0.0009	0.8356	455058	7	0.008	1.08e-12	1042540
t2d	lnhdl	offspring	duos	unadjusted	rs2011603	G	A	G	A	-0.0383	0.0004	0.2752	0.2558	4	0.0006	0.4675	455058	4	0.0052	1.59e-13	1042540
t2d	lnhdl	offspring	duos	unadjusted	rs2033159	C	A	C	A	0.0352	0	0.2341	0.2226	2	0.0006	0.938	455058	2	0.0057	4.9e-10	1042540
t2d	lnhdl	offspring	duos	unadjusted	rs2055997	G	A	G	A	0.0313	0.0002	0.7014	0.7054	4	0.0006	0.6683	455058	4	0.0051	6.53e-10	1042540
t2d	lnhdl	offspring	duos	unadjusted	rs2080090	T	A	T	A	-0.0525	0.0031	0.8116	0.7996	17	0.0006	9.377e-07	455058	17	0.0059	7.84e-19	1042540
t2d	lnhdl	offspring	duos	unadjusted	rs2103132	G	C	G	C	-0.0319	0.0019	0.749	0.7665	7	0.0006	0.0009955	455058	7	0.0053	1.88e-09	1042540
t2d	lnhdl	offspring	duos	unadjusted	rs2115107	G	A	G	A	-0.0382	0.0035	0.6076	0.6118	19	0.0005	6.374e-12	455058	19	0.0047	8.45e-16	1039830
t2d	lnhdl	offspring	duos	unadjusted	rs2191349	G	T	G	T	-0.0661	-0.0013	0.461	0.4699	7	0.0005	0.008021	455058	7	0.0045	6.41e-48	1042540
t2d	lnhdl	offspring	duos	unadjusted	rs2237895	C	A	C	A	0.0725	-0.0018	0.4231	0.4433	11	0.0005	0.0005149	455058	11	0.0047	2.73e-54	1042540
t2d	lnhdl	offspring	duos	unadjusted	rs2250301	G	A	G	A	0.0322	0.0001	0.7481	0.7363	10	0.0006	0.8409	455058	10	0.0053	1.27e-09	1042540
t2d	lnhdl	offspring	duos	unadjusted	rs2268078	G	A	G	A	-0.0387	0.0032	0.3447	0.3343	20	0.0005	1.807e-09	455058	20	0.0049	2.14e-15	1042540
t2d	lnhdl	offspring	duos	unadjusted	rs2292662	C	T	C	T	0.0556	-0.002	0.8436	0.85	3	0.0007	0.003843	455058	3	0.0065	7.64e-18	1042540
t2d	lnhdl	offspring	duos	unadjusted	rs2297508	G	C	G	C	-0.0334	0.0021	0.632	0.6741	17	0.0005	0.0001086	455058	17	0.0047	1.86e-12	1042540
t2d	lnhdl	offspring	duos	unadjusted	rs2410767	G	C	G	C	-0.0325	0.0017	0.2211	0.1961	5	0.0006	0.007299	455058	5	0.0056	6.79e-09	1042540
t2d	lnhdl	offspring	duos	unadjusted	rs243018	G	C	G	C	0.056	-0.0006	0.463	0.4442	2	0.0005	0.2304	455058	2	0.0046	1.52e-33	1042540
t2d	lnhdl	offspring	duos	unadjusted	rs256904	T	A	T	A	0.0692	-0.0069	0.7297	0.7346	5	0.0006	2.219e-33	455058	5	0.0053	2.55e-39	1042540
t2d	lnhdl	offspring	duos	unadjusted	rs2583921	C	A	C	A	0.0954	-0.0008	0.0922	0.0878	12	0.0009	0.391	455058	12	0.008	8.98e-33	1042540
t2d	lnhdl	offspring	duos	unadjusted	rs2613503	C	A	C	A	-0.0392	0.0037	0.1988	0.2004	1	0.0006	6.267e-09	455058	1	0.006	7.48e-11	1042540
t2d	lnhdl	offspring	duos	unadjusted	rs2658746	C	T	C	T	0.0303	0.0006	0.3897	0.3934	18	0.0005	0.2572	455058	18	0.0047	9.89e-11	1042540
t2d	lnhdl	offspring	duos	unadjusted	rs2725371	G	A	G	A	-0.0371	0.0027	0.6895	0.73	8	0.0006	1.34e-06	455058	8	0.0051	2.14e-13	1042540
t2d	lnhdl	offspring	duos	unadjusted	rs2732480	C	A	C	A	0.0337	0.0004	0.5648	0.5513	12	0.0005	0.4095	455058	12	0.0046	3.05e-13	1042540
t2d	lnhdl	offspring	duos	unadjusted	rs2733289	C	T	C	T	0.0301	-0.0002	0.4775	0.4931	12	0.0005	0.7303	455058	12	0.0046	3.98e-11	1042540
t2d	lnhdl	offspring	duos	unadjusted	rs2796441	G	A	G	A	0.0589	0.0003	0.5906	0.5785	9	0.0005	0.6182	455058	9	0.0047	9.96e-37	1042540
t2d	lnhdl	offspring	duos	unadjusted	rs2908286	C	T	C	T	-0.0683	0.0015	0.8287	0.8387	7	0.0007	0.0268	455058	7	0.0061	2.64e-29	1042540
t2d	lnhdl	offspring	duos	unadjusted	rs2933211	G	A	G	A	-0.0268	0.0015	0.499	0.5263	14	0.0005	0.002715	455058	14	0.0046	6.24e-09	1042540
t2d	lnhdl	offspring	duos	unadjusted	rs2972145	C	T	C	T	0.09	-0.0113	0.6354	0.6136	2	0.0005	1.97e-103	455058	2	0.0048	7.45e-80	1042540
t2d	lnhdl	offspring	duos	unadjusted	rs303760	C	T	C	T	-0.0342	0.0026	0.6522	0.661	18	0.0005	1.163e-06	455058	18	0.0048	1.48e-12	1042540
t2d	lnhdl	offspring	duos	unadjusted	rs3111316	G	A	G	A	-0.0442	0.0011	0.4116	0.4152	19	0.0005	0.03612	455058	19	0.0047	3.43e-21	1039830
t2d	lnhdl	offspring	duos	unadjusted	rs3176466	C	T	C	T	0.0642	-0.0024	0.9033	0.9049	1	0.0009	0.006102	455058	1	0.008	9.36e-16	1042540
t2d	lnhdl	offspring	duos	unadjusted	rs340874	C	T	C	T	0.0668	-0.0015	0.5528	0.5596	1	0.0005	0.003709	455058	1	0.0046	5.37e-48	1042540
t2d	lnhdl	offspring	duos	unadjusted	rs34143602	G	A	G	A	0.0347	-0.0028	0.4221	0.4385	15	0.0005	4.713e-08	455058	15	0.0047	1e-13	1042540
t2d	lnhdl	offspring	duos	unadjusted	rs34589210	G	A	G	A	-0.039	0.0019	0.8571	0.8753	2	0.0007	0.007388	455058	2	0.0067	6.89e-09	1042540
t2d	lnhdl	offspring	duos	unadjusted	rs346240	G	A	G	A	0.031	-0.002	0.2231	0.2109	18	0.0006	0.001534	455058	18	0.0056	3.62e-08	1042540
t2d	lnhdl	offspring	duos	unadjusted	rs34990153	G	A	G	A	-0.0384	0.0015	0.439	0.4207	8	0.0005	0.002892	455058	8	0.0047	1.99e-16	1042540
t2d	lnhdl	offspring	duos	unadjusted	rs35004890	G	T	G	T	-0.0363	-0.0009	0.779	0.7669	19	0.0006	0.1257	455058	19	0.0059	8.57e-10	1039830
t2d	lnhdl	offspring	duos	unadjusted	rs35352848	C	T	C	T	-0.0623	-0.0007	0.2069	0.2343	3	0.0006	0.2267	455058	3	0.0057	7.37e-28	1042540
t2d	lnhdl	offspring	duos	unadjusted	rs35895680	C	A	C	A	0.0559	-0.0031	0.6858	0.6894	17	0.0005	5.821e-09	455058	17	0.005	1.42e-28	1042540
t2d	lnhdl	offspring	duos	unadjusted	rs36051838	C	T	C	T	0.044	-0.0038	0.0888	0.0849	10	0.0009	1.941e-05	455058	10	0.008	4.54e-08	1042540
t2d	lnhdl	offspring	duos	unadjusted	rs36111056	G	A	G	A	0.0341	-0.0015	0.7802	0.7803	15	0.0006	0.01633	455058	15	0.0057	1.97e-09	1042540
t2d	lnhdl	offspring	duos	unadjusted	rs3747207	G	A	G	A	-0.0471	0.0033	0.7791	0.7624	22	0.0006	7.526e-08	455058	22	0.0055	9.26e-18	1042540
t2d	lnhdl	offspring	duos	unadjusted	rs3764002	C	T	C	T	0.0396	0	0.7412	0.742	12	0.0006	0.9707	455058	12	0.0052	2.69e-14	1042540
t2d	lnhdl	offspring	duos	unadjusted	rs3798519	C	A	C	A	0.0495	-0.0012	0.1803	0.1802	6	0.0007	0.07766	455058	6	0.0059	5.49e-17	1042540
t2d	lnhdl	offspring	duos	unadjusted	rs3872707	G	A	G	A	-0.0446	0.0024	0.8599	0.8886	3	0.0008	0.001616	455058	3	0.0067	3.46e-11	1042540
t2d	lnhdl	offspring	duos	unadjusted	rs41276588	G	A	G	A	-0.0375	0.0009	0.717	0.701	1	0.0006	0.09335	455058	1	0.0052	4.1e-13	1042540
t2d	lnhdl	offspring	duos	unadjusted	rs4132228	C	T	C	T	0.0471	-0.0018	0.7026	0.7192	3	0.0006	0.001423	455058	3	0.005	6.22e-21	1042540
t2d	lnhdl	offspring	duos	unadjusted	rs429358	C	T	C	T	-0.073	-0.0202	0.1454	0.1717	19	0.0007	1.54e-189	455058	19	0.0066	3.98e-28	1039830
t2d	lnhdl	offspring	duos	unadjusted	rs4688760	C	T	C	T	-0.034	0.0052	0.326	0.3043	3	0.0005	1.187e-21	455058	3	0.005	1.1e-11	1042540
t2d	lnhdl	offspring	duos	unadjusted	rs4709746	C	T	C	T	0.0581	-0.0041	0.8687	0.8443	6	0.0007	1.824e-08	455058	6	0.007	1.03e-16	1042540
t2d	lnhdl	offspring	duos	unadjusted	rs4721089	C	T	C	T	-0.034	0.0011	0.2432	0.2205	7	0.0006	0.07877	455058	7	0.0055	7.92e-10	1042540
t2d	lnhdl	offspring	duos	unadjusted	rs4796224	G	A	G	A	0.0252	-0.0022	0.4738	0.4783	17	0.0005	2.003e-05	455058	17	0.0045	2.71e-08	1042540
t2d	lnhdl	offspring	duos	unadjusted	rs4805681	C	T	C	T	0.0269	-0.0011	0.6101	0.5991	19	0.0005	0.03526	455058	19	0.0047	1.32e-08	1042540
t2d	lnhdl	offspring	duos	unadjusted	rs4809369	G	A	G	A	0.0337	-0.0021	0.5548	0.5348	20	0.0005	4.115e-05	455058	20	0.0046	4.27e-13	1039830
t2d	lnhdl	offspring	duos	unadjusted	rs4845987	G	C	G	C	-0.0282	0.002	0.3085	0.2969	1	0.0006	0.0002925	455058	1	0.0051	2.78e-08	1042540
t2d	lnhdl	offspring	duos	unadjusted	rs4865796	G	A	G	A	-0.0466	0.0036	0.3184	0.326	5	0.0005	5.981e-11	455058	5	0.0049	4.64e-21	1042540
t2d	lnhdl	offspring	duos	unadjusted	rs4899280	C	T	C	T	-0.0276	-0.0015	0.67	0.6475	14	0.0005	0.005049	455058	14	0.0048	1.02e-08	1042540
t2d	lnhdl	offspring	duos	unadjusted	rs4916253	G	T	G	T	0.0274	-0.0027	0.4311	0.4448	1	0.0005	1.088e-07	455058	1	0.0046	3.09e-09	1042540
t2d	lnhdl	offspring	duos	unadjusted	rs4929965	G	A	G	A	-0.0619	0.0028	0.6152	0.6212	11	0.0005	5.135e-08	455058	11	0.0048	2.46e-38	1039830
t2d	lnhdl	offspring	duos	unadjusted	rs495203	C	T	C	T	-0.0493	-0.0034	0.6651	0.6417	9	0.0005	2.245e-10	455058	9	0.0048	1.03e-24	1042540
t2d	lnhdl	offspring	duos	unadjusted	rs4984980	G	A	G	A	-0.0351	-0.0016	0.8117	0.83	16	0.0007	0.01427	455058	16	0.006	3.79e-09	1042540
t2d	lnhdl	offspring	duos	unadjusted	rs5219	C	T	C	T	-0.0685	-0.0006	0.6272	0.5927	11	0.0005	0.2316	455058	11	0.0047	3.15e-48	1042540
t2d	lnhdl	offspring	duos	unadjusted	rs545608	G	C	G	C	-0.0355	0.0023	0.8024	0.7661	1	0.0006	0.0001704	455058	1	0.0057	6.5e-10	1042540
t2d	lnhdl	offspring	duos	unadjusted	rs55857387	C	T	C	T	-0.0524	0.0013	0.1947	0.1779	16	0.0006	0.04001	455058	16	0.0059	6.71e-19	1042540
t2d	lnhdl	offspring	duos	unadjusted	rs56348580	G	C	G	C	0.0575	0.0011	0.6958	0.7062	12	0.0005	0.05204	455058	12	0.005	2.33e-30	1042540
t2d	lnhdl	offspring	duos	unadjusted	rs56394279	C	T	C	T	0.0314	0.0026	0.468	0.4551	3	0.0005	2.504e-07	455058	3	0.0046	5.3e-12	1042540
t2d	lnhdl	offspring	duos	unadjusted	rs567185	C	T	C	T	-0.037	0.0008	0.3656	0.3279	1	0.0005	0.1318	455058	1	0.0048	1.55e-14	1042540
t2d	lnhdl	offspring	duos	unadjusted	rs5753043	C	A	C	A	0.0613	-0.0005	0.8979	0.9217	22	0.0009	0.5683	455058	22	0.0081	3.76e-14	1042540
t2d	lnhdl	offspring	duos	unadjusted	rs576674	G	A	G	A	0.0612	0.0003	0.1848	0.1462	13	0.0007	0.7013	455058	13	0.0061	1.25e-23	1042540
t2d	lnhdl	offspring	duos	unadjusted	rs58542926	C	T	C	T	-0.089	0.0013	0.9245	0.9115	19	0.0009	0.177	455058	19	0.0086	4.67e-25	1042540
t2d	lnhdl	offspring	duos	unadjusted	rs60519666	G	A	G	A	0.0347	-0.0026	0.6769	0.6537	6	0.0005	1.881e-06	455058	6	0.005	3.19e-12	1042540
t2d	lnhdl	offspring	duos	unadjusted	rs6066138	G	A	G	A	0.0451	-0.0038	0.7252	0.7429	20	0.0006	1.991e-11	455058	20	0.0051	1.58e-18	1042540
t2d	lnhdl	offspring	duos	unadjusted	rs61779275	C	T	C	T	-0.0753	0.0109	0.7804	0.8016	1	0.0006	4.069e-70	455058	1	0.0055	3.35e-43	1042540
t2d	lnhdl	offspring	duos	unadjusted	rs62075585	G	A	G	A	0.0295	-0.0028	0.4735	0.4559	17	0.0005	2.682e-08	455058	17	0.0046	1.25e-10	1042540
t2d	lnhdl	offspring	duos	unadjusted	rs62515938	C	T	C	T	-0.0286	0.0007	0.7395	0.7421	8	0.0006	0.1917	455058	8	0.0052	2.97e-08	1042540
t2d	lnhdl	offspring	duos	unadjusted	rs62618693	C	T	C	T	0.0853	-0.0034	0.9566	0.9623	11	0.0012	0.005247	455058	11	0.0114	6.83e-14	1039830
t2d	lnhdl	offspring	duos	unadjusted	rs6459733	G	C	G	C	0.0508	-0.0009	0.6655	0.6835	7	0.0005	0.1099	455058	7	0.0049	9.66e-25	1042540
t2d	lnhdl	offspring	duos	unadjusted	rs6741676	G	A	G	A	-0.0324	0.0018	0.3321	0.3206	2	0.0005	0.0007604	455058	2	0.0049	3.64e-11	1042540
t2d	lnhdl	offspring	duos	unadjusted	rs6777684	G	A	G	A	0.0569	-0.0005	0.6076	0.6069	3	0.0005	0.3539	455058	3	0.0047	3.77e-33	1042540
t2d	lnhdl	offspring	duos	unadjusted	rs6819331	C	T	C	T	0.0404	-0.0001	0.6796	0.6713	4	0.0005	0.8132	455058	4	0.0049	2.21e-16	1042540
t2d	lnhdl	offspring	duos	unadjusted	rs6821438	G	A	G	A	-0.0289	-0.0011	0.4691	0.4898	4	0.0005	0.03189	455058	4	0.0046	3.66e-10	1042540
t2d	lnhdl	offspring	duos	unadjusted	rs6878122	G	A	G	A	0.0554	-0.0013	0.3114	0.2942	5	0.0005	0.01732	455058	5	0.0049	4.6e-29	1039830
t2d	lnhdl	offspring	duos	unadjusted	rs6976111	C	A	C	A	-0.0318	-0.0003	0.6933	0.6707	7	0.0005	0.6056	455058	7	0.0052	7.93e-10	1042540
t2d	lnhdl	offspring	duos	unadjusted	rs7026688	G	A	G	A	0.0444	-0.0004	0.8632	0.8567	9	0.0007	0.5957	455058	9	0.0067	3.4e-11	1042540
t2d	lnhdl	offspring	duos	unadjusted	rs703981	G	C	G	C	0.0613	-0.0034	0.5439	0.5475	10	0.0005	1.619e-11	455058	10	0.0046	2.13e-40	1042540
t2d	lnhdl	offspring	duos	unadjusted	rs7099048	G	A	G	A	-0.0282	0.0017	0.4964	0.4634	10	0.0005	0.0007205	455058	10	0.0046	8.93e-10	1042540
t2d	lnhdl	offspring	duos	unadjusted	rs7163757	C	T	C	T	0.0405	0.0008	0.5741	0.5419	15	0.0005	0.114	455058	15	0.0046	1.64e-18	1042540
t2d	lnhdl	offspring	duos	unadjusted	rs7240767	C	T	C	T	0.0368	0.0006	0.3792	0.3893	18	0.0005	0.2656	455058	18	0.0063	5.03e-09	845270
t2d	lnhdl	offspring	duos	unadjusted	rs72695645	G	A	G	A	0.0611	0	0.8599	0.8542	4	0.0007	0.9824	455058	4	0.0067	8.66e-20	1042540
t2d	lnhdl	offspring	duos	unadjusted	rs72926932	C	A	C	A	0.0749	-0.0012	0.0783	0.0843	18	0.0009	0.2004	455058	18	0.0082	7.58e-20	1042540
t2d	lnhdl	offspring	duos	unadjusted	rs72951506	C	T	C	T	0.0423	-0.0004	0.8521	0.8469	6	0.0007	0.5936	455058	6	0.0065	9.22e-11	1042540
t2d	lnhdl	offspring	duos	unadjusted	rs73872717	C	T	C	T	0.0856	0.0019	0.9534	0.9389	3	0.0012	0.09812	455058	3	0.0109	4.78e-15	1042540
t2d	lnhdl	offspring	duos	unadjusted	rs74804697	G	C	G	C	-0.0837	0.0032	0.0434	0.0529	15	0.0012	0.007118	455058	15	0.0121	4.68e-12	1041220
t2d	lnhdl	offspring	duos	unadjusted	rs75432112	G	A	G	A	-0.1344	0.0021	0.9517	0.9561	5	0.0012	0.0744	455058	5	0.0107	5.34e-36	1039830
t2d	lnhdl	offspring	duos	unadjusted	rs756145	G	A	G	A	-0.0286	0.0031	0.6907	0.6926	9	0.0005	1.015e-08	455058	9	0.0049	5.52e-09	1042540
t2d	lnhdl	offspring	duos	unadjusted	rs7561798	G	A	G	A	0.0281	-0.0023	0.4852	0.4932	2	0.0005	7.387e-06	455058	2	0.0046	1.16e-09	1042540
t2d	lnhdl	offspring	duos	unadjusted	rs7568172	G	A	G	A	0.0674	-0.0011	0.9396	0.9363	2	0.001	0.2995	455058	2	0.0096	2.64e-12	1042540
t2d	lnhdl	offspring	duos	unadjusted	rs75756987	G	C	G	C	0.0439	-0.0009	0.8876	0.8717	21	0.0008	0.2952	455058	21	0.0073	1.61e-09	1042540
t2d	lnhdl	offspring	duos	unadjusted	rs7609422	G	A	G	A	0.0295	-0.0018	0.4095	0.3653	2	0.0005	0.0004074	455058	2	0.0047	2.67e-10	1042540
t2d	lnhdl	offspring	duos	unadjusted	rs7660000	C	T	C	T	0.0309	-0.0037	0.7131	0.7166	4	0.0006	1.963e-11	455058	4	0.0051	1.29e-09	1042540
t2d	lnhdl	offspring	duos	unadjusted	rs7695096	C	T	C	T	0.0381	-0.0002	0.5208	0.4898	4	0.0005	0.7131	455058	4	0.0046	1.27e-16	1042540
t2d	lnhdl	offspring	duos	unadjusted	rs7756992	G	A	G	A	0.1217	-0.001	0.2706	0.2635	6	0.0006	0.08204	455058	6	0.0051	5.52e-128	1042540
t2d	lnhdl	offspring	duos	unadjusted	rs7858727	C	A	C	A	0.0344	-0.0005	0.2233	0.2199	9	0.0006	0.433	455058	9	0.0056	8.33e-10	1042540
t2d	lnhdl	offspring	duos	unadjusted	rs7903146	C	T	C	T	-0.28	0.0015	0.7079	0.7344	10	0.0006	0.007022	455058	10	0.005	1e-200	1042540
t2d	lnhdl	offspring	duos	unadjusted	rs8008540	C	T	C	T	0.0301	-0.0015	0.5688	0.566	14	0.0005	0.003757	455058	14	0.0046	7.99e-11	1042540
t2d	lnhdl	offspring	duos	unadjusted	rs8010382	G	A	G	A	0.0322	-0.001	0.4373	0.4233	14	0.0005	0.06509	455058	14	0.0047	5.74e-12	1042540
t2d	lnhdl	offspring	duos	unadjusted	rs8018512	G	A	G	A	0.0369	-0.0019	0.7417	0.7498	14	0.0006	0.0009736	455058	14	0.0052	1.3e-12	1042540
t2d	lnhdl	offspring	duos	unadjusted	rs8031576	C	A	C	A	0.057	-0.0003	0.289	0.2892	15	0.0006	0.6133	455058	15	0.0051	1.74e-29	1042540
t2d	lnhdl	offspring	duos	unadjusted	rs8054556	G	A	G	A	-0.0364	0.0037	0.5383	0.5353	16	0.0005	3.784e-13	455058	16	0.0046	3.68e-15	1042540
t2d	lnhdl	offspring	duos	unadjusted	rs8071043	C	T	C	T	0.0541	-0.0023	0.3284	0.3073	17	0.0005	1.578e-05	455058	17	0.0049	5.16e-28	1042540
t2d	lnhdl	offspring	duos	unadjusted	rs827237	C	T	C	T	-0.0365	0.0003	0.795	0.7986	10	0.0006	0.58	455058	10	0.0058	3.56e-10	1042540
t2d	lnhdl	offspring	duos	unadjusted	rs838735	G	C	G	C	-0.0294	-0.0005	0.6157	0.633	2	0.0005	0.3736	455058	2	0.0047	3.64e-10	1042540
t2d	lnhdl	offspring	duos	unadjusted	rs844215	C	T	C	T	0.0262	-0.0037	0.5867	0.5948	3	0.0005	3.258e-13	455058	3	0.0047	2.04e-08	1042540
t2d	lnhdl	offspring	duos	unadjusted	rs878017	G	A	G	A	-0.0348	0.002	0.4591	0.463	10	0.0005	4.938e-05	455058	10	0.0061	1.13e-08	845270
t2d	lnhdl	offspring	duos	unadjusted	rs890940	C	T	C	T	-0.0484	0.0051	0.7887	0.7709	5	0.0006	1.31e-16	455058	5	0.0056	9.78e-18	1042540
t2d	lnhdl	offspring	duos	unadjusted	rs911300	G	A	G	A	0.0348	0.0005	0.5422	0.5613	20	0.0005	0.2895	455058	20	0.0046	5.19e-14	1042540
t2d	lnhdl	offspring	duos	unadjusted	rs9316500	G	T	G	T	-0.0473	-0.0006	0.2924	0.2615	13	0.0006	0.2985	455058	13	0.0051	9.97e-21	1042540
t2d	lnhdl	offspring	duos	unadjusted	rs9319382	C	T	C	T	0.0276	0.0003	0.6786	0.6743	13	0.0005	0.6128	455058	13	0.005	2.87e-08	1042540
t2d	lnhdl	offspring	duos	unadjusted	rs9368112	C	T	C	T	-0.0259	0.0003	0.4753	0.4819	6	0.0005	0.5835	455058	6	0.0047	2.69e-08	1042540
t2d	lnhdl	offspring	duos	unadjusted	rs9379084	G	A	G	A	0.0747	-0.0009	0.8803	0.9067	6	0.0008	0.2725	455058	6	0.0077	3.7e-22	1039830
t2d	lnhdl	offspring	duos	unadjusted	rs9383649	G	A	G	A	0.0329	-0.0037	0.4192	0.4104	6	0.0005	6.387e-13	455058	6	0.0046	1.06e-12	1042540
t2d	lnhdl	offspring	duos	unadjusted	rs9555581	C	T	C	T	0.0296	-0.0018	0.6102	0.6154	13	0.0005	0.0005658	455058	13	0.0047	3.72e-10	1042540
t2d	lnhdl	offspring	duos	unadjusted	rs9563574	C	T	C	T	-0.0406	0.0026	0.177	0.1898	13	0.0007	7.666e-05	455058	13	0.006	1.64e-11	1042540
t2d	lnhdl	offspring	duos	unadjusted	rs980183	G	A	G	A	0.0363	-0.0026	0.3942	0.3859	2	0.0005	2.601e-07	455058	2	0.0047	1.02e-14	1042540
t2d	lnhdl	offspring	duos	unadjusted	rs9852406	C	T	C	T	-0.0375	0.0023	0.7464	0.741	3	0.0006	7.165e-05	455058	3	0.0052	8.96e-13	1042540
t2d	lnhdl	offspring	duos	unadjusted	rs9854769	G	A	G	A	0.1075	-0.0025	0.319	0.2954	3	0.0005	4.754e-06	455058	3	0.0049	1.06e-107	1042540
t2d	lnhdl	offspring	duos	unadjusted	rs9873519	C	T	C	T	-0.0375	-0.0011	0.466	0.4216	3	0.0005	0.02959	455058	3	0.0046	3.58e-16	1042540
t2d	lnhdl	offspring	duos	unadjusted	rs9873618	G	A	G	A	0.0581	0.0005	0.7094	0.6912	3	0.0006	0.3372	455058	3	0.0051	2.41e-30	1042540
t2d	lnhdl	offspring	duos	unadjusted	rs9927842	C	T	C	T	-0.0375	0.0019	0.8384	0.8542	16	0.0007	0.006816	455058	16	0.0065	6.84e-09	1042540
t2d	lntg	offspring	duos	unadjusted	rs10097617	C	T	C	T	-0.0374	-0.0038	0.5196	0.4793	8	0.001	0.0002363	490462	8	0.0045	1.93e-16	1042540
t2d	lntg	offspring	duos	unadjusted	rs10137475	G	A	G	A	0.0255	0.005	0.4257	0.4425	14	0.001	1.737e-06	490462	14	0.0047	4.43e-08	1042540
t2d	lntg	offspring	duos	unadjusted	rs10145154	C	T	C	T	-0.0546	-0.0023	0.7838	0.802	14	0.0013	0.06287	490462	14	0.0056	1.06e-22	1042540
t2d	lntg	offspring	duos	unadjusted	rs10188334	C	T	C	T	0.0503	0.0024	0.8277	0.8396	2	0.0014	0.07748	490462	2	0.0062	7.76e-16	1042540
t2d	lntg	offspring	duos	unadjusted	rs10240790	G	A	G	A	0.0279	0.0009	0.7043	0.7276	7	0.0011	0.4139	490462	7	0.0051	4.69e-08	1042540
t2d	lntg	offspring	duos	unadjusted	rs10404726	C	T	C	T	0.0277	0.0036	0.5305	0.5272	19	0.001	0.0006043	490462	19	0.0047	2.73e-09	1042540
t2d	lntg	offspring	duos	unadjusted	rs10406327	G	C	G	C	-0.037	-0.0064	0.4754	0.4919	19	0.001	5.824e-10	490462	19	0.0046	8.75e-16	1042540
t2d	lntg	offspring	duos	unadjusted	rs10407429	G	A	G	A	0.0539	0.005	0.5785	0.5486	19	0.001	1.508e-06	490462	19	0.0047	4.79e-31	1042540
t2d	lntg	offspring	duos	unadjusted	rs10471048	G	C	G	C	0.0337	0.0021	0.3487	0.3355	4	0.0011	0.05145	490462	4	0.0048	2.31e-12	1042540
t2d	lntg	offspring	duos	unadjusted	rs10490871	G	A	G	A	0.0272	0.0045	0.3694	0.389	3	0.0011	2.935e-05	490462	3	0.0047	6.58e-09	1042540
t2d	lntg	offspring	duos	unadjusted	rs1059592	G	A	G	A	-0.0269	-0.0029	0.6463	0.6543	8	0.0011	0.007049	490462	8	0.0048	2.4e-08	1042540
t2d	lntg	offspring	duos	unadjusted	rs10750397	G	A	G	A	-0.048	0.0001	0.7102	0.7117	11	0.0012	0.9436	490462	11	0.0051	1.01e-20	1042540
t2d	lntg	offspring	duos	unadjusted	rs10771372	C	T	C	T	0.0721	0.0004	0.8049	0.799	12	0.0013	0.7744	490462	12	0.0058	2.2e-35	1042540
t2d	lntg	offspring	duos	unadjusted	rs10771813	C	A	C	A	0.0259	-0.0004	0.5442	0.5554	12	0.0011	0.6827	490462	12	0.0047	2.6e-08	1042540
t2d	lntg	offspring	duos	unadjusted	rs10811661	C	T	C	T	-0.1379	-0.0074	0.1717	0.1699	9	0.0014	6.094e-08	490462	9	0.0061	8.14e-112	1042540
t2d	lntg	offspring	duos	unadjusted	rs10821311	G	A	G	A	-0.0358	-0.0041	0.681	0.6765	9	0.0011	0.0002294	490462	9	0.0049	4e-13	1042540
t2d	lntg	offspring	duos	unadjusted	rs10841868	G	T	G	T	0.0315	0.0051	0.7394	0.7491	12	0.0012	1.825e-05	490462	12	0.0052	1.65e-09	1042540
t2d	lntg	offspring	duos	unadjusted	rs10915188	G	A	G	A	-0.029	-0.0041	0.4153	0.432	1	0.0011	8.438e-05	490462	1	0.0046	3.69e-10	1042540
t2d	lntg	offspring	duos	unadjusted	rs10937721	G	C	G	C	-0.0835	-0.0011	0.412	0.4211	4	0.0011	0.2842	490462	4	0.0047	6.31e-70	1042540
t2d	lntg	offspring	duos	unadjusted	rs10938398	G	A	G	A	-0.0425	-0.0006	0.5687	0.5944	4	0.001	0.5435	490462	4	0.0046	3.91e-20	1042540
t2d	lntg	offspring	duos	unadjusted	rs10963942	G	A	G	A	0.0371	0.0012	0.3965	0.3925	9	0.0011	0.2582	490462	9	0.0047	4.49e-15	1042540
t2d	lntg	offspring	duos	unadjusted	rs10974438	C	A	C	A	0.047	-0.0019	0.3556	0.3454	9	0.0011	0.07735	490462	9	0.0048	8.99e-23	1042540
t2d	lntg	offspring	duos	unadjusted	rs10998304	C	T	C	T	0.0306	0.0025	0.4517	0.4652	10	0.001	0.01453	490462	10	0.0045	1.77e-11	1042540
t2d	lntg	offspring	duos	unadjusted	rs11038672	G	C	G	C	-0.0294	0.0023	0.5238	0.521	11	0.001	0.02607	490462	11	0.0046	1.04e-10	1042540
t2d	lntg	offspring	duos	unadjusted	rs1111875	C	T	C	T	0.0923	0.0067	0.5924	0.5732	10	0.0011	1.73e-10	490462	10	0.0046	5.21e-89	1042540
t2d	lntg	offspring	duos	unadjusted	rs11129735	G	A	G	A	-0.026	-0.0043	0.5383	0.5187	3	0.001	3.382e-05	490462	3	0.0046	1.53e-08	1042540
t2d	lntg	offspring	duos	unadjusted	rs11155073	C	T	C	T	-0.0304	-0.0157	0.579	0.5941	6	0.0011	4.49e-50	490462	6	0.0046	4.43e-11	1042540
t2d	lntg	offspring	duos	unadjusted	rs11201999	C	T	C	T	0.0259	0.0033	0.5369	0.5738	10	0.001	0.001299	490462	10	0.0045	1.25e-08	1042540
t2d	lntg	offspring	duos	unadjusted	rs11257655	C	T	C	T	-0.0907	-0.003	0.7809	0.7999	10	0.0013	0.01719	490462	10	0.0074	7.25e-35	845270
t2d	lntg	offspring	duos	unadjusted	rs1127215	C	T	C	T	0.043	0.003	0.5853	0.56	1	0.001	0.004399	490462	1	0.0046	1.93e-20	1042540
t2d	lntg	offspring	duos	unadjusted	rs113036477	C	T	C	T	0.0715	0.0035	0.9381	0.9236	12	0.0022	0.1156	490462	12	0.0099	4.09e-13	1042540
t2d	lntg	offspring	duos	unadjusted	rs114136102	C	T	C	T	0.072	-0.0056	0.0397	0.0412	5	0.0026	0.03436	490462	5	0.012	2.05e-09	1042540
t2d	lntg	offspring	duos	unadjusted	rs11558471	G	A	G	A	-0.1031	-0.0076	0.3163	0.3129	8	0.0011	8.907e-12	490462	8	0.0049	3.98e-98	1042540
t2d	lntg	offspring	duos	unadjusted	rs11602873	T	A	T	A	-0.0976	-0.0012	0.1563	0.1739	11	0.0014	0.4011	490462	11	0.0064	8.91e-52	1042540
t2d	lntg	offspring	duos	unadjusted	rs11616380	G	T	G	T	0.0793	0.0017	0.7206	0.7173	13	0.0011	0.1325	490462	13	0.0051	7.99e-54	1042540
t2d	lntg	offspring	duos	unadjusted	rs11657964	G	A	G	A	-0.0589	-0.0003	0.5957	0.598	17	0.0011	0.7922	490462	17	0.0047	1.23e-36	1042540
t2d	lntg	offspring	duos	unadjusted	rs11708067	G	A	G	A	-0.0782	0.0002	0.2286	0.2324	3	0.0012	0.8507	490462	3	0.0055	1.5e-46	1042540
t2d	lntg	offspring	duos	unadjusted	rs117316450	G	C	G	C	0.1308	0.0043	0.0188	0.0146	11	0.0037	0.2467	490462	11	0.0178	2.07e-13	1041220
t2d	lntg	offspring	duos	unadjusted	rs11759026	G	A	G	A	0.0646	-0.0033	0.2307	0.245	6	0.0012	0.007534	490462	6	0.0073	6.68e-19	845270
t2d	lntg	offspring	duos	unadjusted	rs11793831	G	T	G	T	-0.0274	-0.0025	0.5949	0.575	9	0.0011	0.01806	490462	9	0.0047	4.21e-09	1042540
t2d	lntg	offspring	duos	unadjusted	rs11830243	C	T	C	T	-0.0442	-0.0032	0.887	0.8948	12	0.0017	0.05493	490462	12	0.0074	2.1e-09	1042540
t2d	lntg	offspring	duos	unadjusted	rs11870735	C	T	C	T	-0.0339	-0.0075	0.8178	0.834	17	0.0014	2.982e-08	490462	17	0.006	1.68e-08	1042540
t2d	lntg	offspring	duos	unadjusted	rs11940813	G	A	G	A	0.0371	0.0022	0.137	0.1611	4	0.0015	0.1408	490462	4	0.0067	2.65e-08	1042540
t2d	lntg	offspring	duos	unadjusted	rs11967262	G	C	G	C	0.0365	0.0218	0.4877	0.4776	6	0.001	1e-97	490462	6	0.0046	2.23e-15	1042540
t2d	lntg	offspring	duos	unadjusted	rs12001437	C	T	C	T	0.0339	0.003	0.3727	0.3653	9	0.0011	0.004949	490462	9	0.0047	6.27e-13	1042540
t2d	lntg	offspring	duos	unadjusted	rs12263348	C	T	C	T	-0.0282	-0.0115	0.6615	0.661	10	0.0011	3.417e-26	490462	10	0.0049	7.77e-09	1042540
t2d	lntg	offspring	duos	unadjusted	rs12305809	G	A	G	A	0.0333	0.0012	0.6065	0.6372	12	0.0011	0.2695	490462	12	0.0047	1.45e-12	1042540
t2d	lntg	offspring	duos	unadjusted	rs12463719	G	A	G	A	-0.0319	-0.005	0.7183	0.7564	2	0.0012	2.03e-05	490462	2	0.0052	6.15e-10	1042540
t2d	lntg	offspring	duos	unadjusted	rs12505942	C	T	C	T	-0.0298	-0.0052	0.3385	0.3601	4	0.0011	2.151e-06	490462	4	0.0048	7.03e-10	1042540
t2d	lntg	offspring	duos	unadjusted	rs12509379	G	T	G	T	-0.0312	-0.0024	0.7883	0.7524	4	0.0013	0.06142	490462	4	0.0056	2.66e-08	1042540
t2d	lntg	offspring	duos	unadjusted	rs12519500	C	A	C	A	0.038	0.0071	0.6537	0.6063	5	0.0011	4.522e-11	490462	5	0.0048	1.76e-15	1042540
t2d	lntg	offspring	duos	unadjusted	rs1260326	C	T	C	T	0.0638	-0.0562	0.5946	0.6606	2	0.0011	1e-200	490462	2	0.0047	2.55e-42	1035400
t2d	lntg	offspring	duos	unadjusted	rs12625671	C	T	C	T	0.0653	-0.0004	0.1135	0.1098	20	0.0017	0.8024	490462	20	0.0074	6.74e-19	1042540
t2d	lntg	offspring	duos	unadjusted	rs12741141	G	C	G	C	0.0395	0.0044	0.3615	0.3562	1	0.0011	6.132e-05	490462	1	0.0048	1.37e-16	1042540
t2d	lntg	offspring	duos	unadjusted	rs12820906	G	A	G	A	-0.0433	-0.0079	0.2436	0.2391	12	0.0012	5.952e-11	490462	12	0.0055	2.21e-15	1042540
t2d	lntg	offspring	duos	unadjusted	rs12823740	C	A	C	A	0.041	0.0139	0.6614	0.6593	12	0.0011	1.104e-36	490462	12	0.0048	1.48e-17	1042540
t2d	lntg	offspring	duos	unadjusted	rs12890750	G	T	G	T	0.0284	0.0022	0.6392	0.6342	14	0.0011	0.04655	490462	14	0.0048	2.84e-09	1042540
t2d	lntg	offspring	duos	unadjusted	rs12910361	G	A	G	A	0.0716	0.0038	0.6982	0.7003	15	0.0011	0.0007607	490462	15	0.0051	2.97e-44	1042540
t2d	lntg	offspring	duos	unadjusted	rs12920022	T	A	T	A	-0.0391	-0.0029	0.8397	0.8419	16	0.0014	0.04605	490462	16	0.0065	2.26e-09	1042540
t2d	lntg	offspring	duos	unadjusted	rs13237518	C	A	C	A	-0.0292	-0.0053	0.5858	0.5751	7	0.001	4.492e-07	490462	7	0.0047	7.73e-10	1042540
t2d	lntg	offspring	duos	unadjusted	rs13262861	C	A	C	A	0.1016	-0.0025	0.8238	0.848	8	0.0014	0.06858	490462	8	0.0063	2.84e-59	1042540
t2d	lntg	offspring	duos	unadjusted	rs13389219	C	T	C	T	0.0648	0.0196	0.6033	0.5996	2	0.0011	1.062e-76	490462	2	0.0047	7.35e-44	1042540
t2d	lntg	offspring	duos	unadjusted	rs13414140	C	T	C	T	0.1183	0.0039	0.8858	0.9066	2	0.0016	0.01724	490462	2	0.0072	4.31e-60	1042540
t2d	lntg	offspring	duos	unadjusted	rs1412234	C	T	C	T	0.044	0.0041	0.3192	0.3095	9	0.0011	0.0001973	490462	9	0.0049	4e-19	1042540
t2d	lntg	offspring	duos	unadjusted	rs1421085	C	T	C	T	0.1177	0.0036	0.4142	0.4193	16	0.0011	0.0006371	490462	16	0.0046	5.63e-144	1042540
t2d	lntg	offspring	duos	unadjusted	rs1449348	C	T	C	T	0.0448	0.0019	0.8585	0.8523	3	0.0015	0.1939	490462	3	0.0065	6.64e-12	1042540
t2d	lntg	offspring	duos	unadjusted	rs1475655	T	A	T	A	-0.0436	-0.0018	0.2527	0.2422	13	0.0012	0.1297	490462	13	0.0053	2.47e-16	1042540
t2d	lntg	offspring	duos	unadjusted	rs1493694	C	T	C	T	-0.0705	0.0005	0.8928	0.8848	1	0.0017	0.7493	490462	1	0.0073	6.51e-22	1042540
t2d	lntg	offspring	duos	unadjusted	rs1513272	C	T	C	T	0.0811	0.0054	0.5087	0.5337	7	0.001	2.014e-07	490462	7	0.0045	3.97e-71	1042540
t2d	lntg	offspring	duos	unadjusted	rs1531583	G	T	G	T	-0.0994	0.003	0.9553	0.9468	4	0.0026	0.2438	490462	4	0.0112	7.06e-19	1039830
t2d	lntg	offspring	duos	unadjusted	rs1562398	G	C	G	C	0.041	0.0156	0.4169	0.4031	7	0.0011	1.506e-49	490462	7	0.0047	1.99e-18	1042540
t2d	lntg	offspring	duos	unadjusted	rs1573090	G	T	G	T	-0.0446	-0.0002	0.4648	0.4497	6	0.0011	0.8759	490462	6	0.0046	3.88e-22	1042540
t2d	lntg	offspring	duos	unadjusted	rs17035289	C	T	C	T	0.0428	-0.0011	0.1708	0.1602	4	0.0014	0.4487	490462	4	0.0062	5.71e-12	1042540
t2d	lntg	offspring	duos	unadjusted	rs17036160	C	T	C	T	0.1028	0.0137	0.8796	0.8659	3	0.0016	6.496e-18	490462	3	0.0071	3.04e-47	1042540
t2d	lntg	offspring	duos	unadjusted	rs1705263	C	A	C	A	0.0398	0.0041	0.5688	0.5406	12	0.001	8.062e-05	490462	12	0.0046	1.22e-17	1042540
t2d	lntg	offspring	duos	unadjusted	rs17294565	C	A	C	A	0.0274	0.0016	0.3813	0.3912	8	0.0011	0.1343	490462	8	0.0047	4.74e-09	1042540
t2d	lntg	offspring	duos	unadjusted	rs17354348	G	A	G	A	-0.0294	0.0019	0.2583	0.2315	2	0.0012	0.1179	490462	2	0.0053	2.99e-08	1042540
t2d	lntg	offspring	duos	unadjusted	rs174541	C	T	C	T	-0.0292	0.0233	0.354	0.3705	11	0.0011	2.81e-104	490462	11	0.0048	8.63e-10	1042540
t2d	lntg	offspring	duos	unadjusted	rs17522122	G	T	G	T	-0.0343	-0.0016	0.5238	0.5329	14	0.001	0.1346	490462	14	0.0046	1.27e-13	1042540
t2d	lntg	offspring	duos	unadjusted	rs17624303	C	T	C	T	0.0285	0.001	0.7247	0.7371	2	0.0012	0.3798	490462	2	0.0052	4.88e-08	1042540
t2d	lntg	offspring	duos	unadjusted	rs17684074	G	C	G	C	0.0312	0.0008	0.7389	0.7265	18	0.0012	0.5154	490462	18	0.0053	4.12e-09	1042540
t2d	lntg	offspring	duos	unadjusted	rs1783541	C	T	C	T	-0.0484	-0.0054	0.7972	0.8039	11	0.0013	2.037e-05	490462	11	0.0057	3.89e-17	1042540
t2d	lntg	offspring	duos	unadjusted	rs1872635	G	A	G	A	-0.0282	-0.0043	0.3136	0.3178	12	0.0011	0.0001362	490462	12	0.0049	1.28e-08	1042540
t2d	lntg	offspring	duos	unadjusted	rs1968204	C	T	C	T	-0.0566	-0.0015	0.893	0.9	7	0.0018	0.3932	490462	7	0.008	1.08e-12	1042540
t2d	lntg	offspring	duos	unadjusted	rs2011603	G	A	G	A	-0.0383	-0.0063	0.2752	0.2558	4	0.0012	8.352e-08	490462	4	0.0052	1.59e-13	1042540
t2d	lntg	offspring	duos	unadjusted	rs2033159	C	A	C	A	0.0352	0.0008	0.2341	0.2228	2	0.0012	0.5249	490462	2	0.0057	4.9e-10	1042540
t2d	lntg	offspring	duos	unadjusted	rs2055997	G	A	G	A	0.0313	0.0014	0.7014	0.7053	4	0.0011	0.2195	490462	4	0.0051	6.53e-10	1042540
t2d	lntg	offspring	duos	unadjusted	rs2080090	T	A	T	A	-0.0525	-0.0128	0.8116	0.7997	17	0.0013	3.109e-22	490462	17	0.0059	7.84e-19	1042540
t2d	lntg	offspring	duos	unadjusted	rs2103132	G	C	G	C	-0.0319	-0.0028	0.749	0.7665	7	0.0012	0.02066	490462	7	0.0053	1.88e-09	1042540
t2d	lntg	offspring	duos	unadjusted	rs2115107	G	A	G	A	-0.0382	-0.0088	0.6076	0.6121	19	0.0011	1.119e-16	490462	19	0.0047	8.45e-16	1039830
t2d	lntg	offspring	duos	unadjusted	rs2191349	G	T	G	T	-0.0661	-0.0008	0.461	0.4705	7	0.001	0.456	490462	7	0.0045	6.41e-48	1042540
t2d	lntg	offspring	duos	unadjusted	rs2237895	C	A	C	A	0.0725	0.0038	0.4231	0.4432	11	0.001	0.0002938	490462	11	0.0047	2.73e-54	1042540
t2d	lntg	offspring	duos	unadjusted	rs2250301	G	A	G	A	0.0322	-0.0021	0.7481	0.7372	10	0.0012	0.08197	490462	10	0.0053	1.27e-09	1042540
t2d	lntg	offspring	duos	unadjusted	rs2268078	G	A	G	A	-0.0387	-0.0049	0.3447	0.3352	20	0.0011	7.446e-06	490462	20	0.0049	2.14e-15	1042540
t2d	lntg	offspring	duos	unadjusted	rs2292662	C	T	C	T	0.0556	0.0047	0.8436	0.85	3	0.0015	0.001085	490462	3	0.0065	7.64e-18	1042540
t2d	lntg	offspring	duos	unadjusted	rs2297508	G	C	G	C	-0.0334	-0.0032	0.632	0.6737	17	0.0011	0.003909	490462	17	0.0047	1.86e-12	1042540
t2d	lntg	offspring	duos	unadjusted	rs2410767	G	C	G	C	-0.0325	-0.0045	0.2211	0.1965	5	0.0013	0.0004131	490462	5	0.0056	6.79e-09	1042540
t2d	lntg	offspring	duos	unadjusted	rs243018	G	C	G	C	0.056	-0.0006	0.463	0.4442	2	0.0011	0.5601	490462	2	0.0046	1.52e-33	1042540
t2d	lntg	offspring	duos	unadjusted	rs256904	T	A	T	A	0.0692	0.017	0.7297	0.735	5	0.0012	8.115e-47	490462	5	0.0053	2.55e-39	1042540
t2d	lntg	offspring	duos	unadjusted	rs2583921	C	A	C	A	0.0954	0.0074	0.0922	0.0882	12	0.0018	5.22e-05	490462	12	0.008	8.98e-33	1042540
t2d	lntg	offspring	duos	unadjusted	rs2613503	C	A	C	A	-0.0392	-0.0083	0.1988	0.2008	1	0.0013	1.803e-10	490462	1	0.006	7.48e-11	1042540
t2d	lntg	offspring	duos	unadjusted	rs2658746	C	T	C	T	0.0303	0.0001	0.3897	0.3931	18	0.0011	0.9479	490462	18	0.0047	9.89e-11	1042540
t2d	lntg	offspring	duos	unadjusted	rs2725371	G	A	G	A	-0.0371	-0.0062	0.6895	0.7291	8	0.0011	4.34e-08	490462	8	0.0051	2.14e-13	1042540
t2d	lntg	offspring	duos	unadjusted	rs2732480	C	A	C	A	0.0337	0.0005	0.5648	0.5516	12	0.001	0.6259	490462	12	0.0046	3.05e-13	1042540
t2d	lntg	offspring	duos	unadjusted	rs2733289	C	T	C	T	0.0301	0	0.4775	0.4933	12	0.001	0.9698	490462	12	0.0046	3.98e-11	1042540
t2d	lntg	offspring	duos	unadjusted	rs2796441	G	A	G	A	0.0589	-0.0029	0.5906	0.5777	9	0.001	0.005601	490462	9	0.0047	9.96e-37	1042540
t2d	lntg	offspring	duos	unadjusted	rs2908286	C	T	C	T	-0.0683	-0.007	0.8287	0.8377	7	0.0014	2.878e-07	490462	7	0.0061	2.64e-29	1042540
t2d	lntg	offspring	duos	unadjusted	rs2933211	G	A	G	A	-0.0268	-0.0033	0.499	0.5248	14	0.001	0.001337	490462	14	0.0046	6.24e-09	1042540
t2d	lntg	offspring	duos	unadjusted	rs2972145	C	T	C	T	0.09	0.0225	0.6354	0.6147	2	0.0011	9.19e-97	490462	2	0.0048	7.45e-80	1042540
t2d	lntg	offspring	duos	unadjusted	rs303760	C	T	C	T	-0.0342	-0.0063	0.6522	0.6607	18	0.0011	7.601e-09	490462	18	0.0048	1.48e-12	1042540
t2d	lntg	offspring	duos	unadjusted	rs3111316	G	A	G	A	-0.0442	0.0007	0.4116	0.4146	19	0.001	0.4945	490462	19	0.0047	3.43e-21	1039830
t2d	lntg	offspring	duos	unadjusted	rs3176466	C	T	C	T	0.0642	0.0148	0.9033	0.9055	1	0.0018	2.98e-16	490462	1	0.008	9.36e-16	1042540
t2d	lntg	offspring	duos	unadjusted	rs340874	C	T	C	T	0.0668	0.0049	0.5528	0.5601	1	0.001	2.561e-06	490462	1	0.0046	5.37e-48	1042540
t2d	lntg	offspring	duos	unadjusted	rs34143602	G	A	G	A	0.0347	0.0041	0.4221	0.4371	15	0.0011	0.0001018	490462	15	0.0047	1e-13	1042540
t2d	lntg	offspring	duos	unadjusted	rs34589210	G	A	G	A	-0.039	-0.0026	0.8571	0.8744	2	0.0015	0.07811	490462	2	0.0067	6.89e-09	1042540
t2d	lntg	offspring	duos	unadjusted	rs346240	G	A	G	A	0.031	0.0017	0.2231	0.2108	18	0.0013	0.1776	490462	18	0.0056	3.62e-08	1042540
t2d	lntg	offspring	duos	unadjusted	rs34990153	G	A	G	A	-0.0384	0.0073	0.439	0.4206	8	0.001	4.036e-12	490462	8	0.0047	1.99e-16	1042540
t2d	lntg	offspring	duos	unadjusted	rs35004890	G	T	G	T	-0.0363	0.0008	0.779	0.7669	19	0.0012	0.5216	490462	19	0.0059	8.57e-10	1039830
t2d	lntg	offspring	duos	unadjusted	rs35352848	C	T	C	T	-0.0623	-0.0013	0.2069	0.2333	3	0.0013	0.3102	490462	3	0.0057	7.37e-28	1042540
t2d	lntg	offspring	duos	unadjusted	rs35895680	C	A	C	A	0.0559	0.0057	0.6858	0.6884	17	0.0011	2.648e-07	490462	17	0.005	1.42e-28	1042540
t2d	lntg	offspring	duos	unadjusted	rs36051838	C	T	C	T	0.044	0.0059	0.0888	0.0849	10	0.0018	0.001535	490462	10	0.008	4.54e-08	1042540
t2d	lntg	offspring	duos	unadjusted	rs36111056	G	A	G	A	0.0341	0.0006	0.7802	0.7801	15	0.0013	0.631	490462	15	0.0057	1.97e-09	1042540
t2d	lntg	offspring	duos	unadjusted	rs3747207	G	A	G	A	-0.0471	0.0049	0.7791	0.763	22	0.0013	8.535e-05	490462	22	0.0055	9.26e-18	1042540
t2d	lntg	offspring	duos	unadjusted	rs3764002	C	T	C	T	0.0396	0.0061	0.7412	0.7415	12	0.0012	2.631e-07	490462	12	0.0052	2.69e-14	1042540
t2d	lntg	offspring	duos	unadjusted	rs3798519	C	A	C	A	0.0495	0.0025	0.1803	0.1803	6	0.0013	0.06161	490462	6	0.0059	5.49e-17	1042540
t2d	lntg	offspring	duos	unadjusted	rs3872707	G	A	G	A	-0.0446	-0.006	0.8599	0.8881	3	0.0016	0.0001842	490462	3	0.0067	3.46e-11	1042540
t2d	lntg	offspring	duos	unadjusted	rs41276588	G	A	G	A	-0.0375	-0.0067	0.717	0.7014	1	0.0011	6.094e-09	490462	1	0.0052	4.1e-13	1042540
t2d	lntg	offspring	duos	unadjusted	rs4132228	C	T	C	T	0.0471	0.004	0.7026	0.7179	3	0.0011	0.0004227	490462	3	0.005	6.22e-21	1042540
t2d	lntg	offspring	duos	unadjusted	rs429358	C	T	C	T	-0.073	0.0389	0.1454	0.1708	19	0.0014	3.25e-165	490462	19	0.0066	3.98e-28	1039830
t2d	lntg	offspring	duos	unadjusted	rs4688760	C	T	C	T	-0.034	-0.0031	0.326	0.3033	3	0.0011	0.006225	490462	3	0.005	1.1e-11	1042540
t2d	lntg	offspring	duos	unadjusted	rs4709746	C	T	C	T	0.0581	0.0106	0.8687	0.8453	6	0.0015	2.427e-12	490462	6	0.007	1.03e-16	1042540
t2d	lntg	offspring	duos	unadjusted	rs4721089	C	T	C	T	-0.034	-0.0025	0.2432	0.2196	7	0.0013	0.04637	490462	7	0.0055	7.92e-10	1042540
t2d	lntg	offspring	duos	unadjusted	rs4796224	G	A	G	A	0.0252	0.0051	0.4738	0.478	17	0.001	9.589e-07	490462	17	0.0045	2.71e-08	1042540
t2d	lntg	offspring	duos	unadjusted	rs4805681	C	T	C	T	0.0269	0.0027	0.6101	0.5988	19	0.0011	0.01223	490462	19	0.0047	1.32e-08	1042540
t2d	lntg	offspring	duos	unadjusted	rs4809369	G	A	G	A	0.0337	0.0033	0.5548	0.5351	20	0.001	0.001468	490462	20	0.0046	4.27e-13	1039830
t2d	lntg	offspring	duos	unadjusted	rs4845987	G	C	G	C	-0.0282	-0.0025	0.3085	0.2966	1	0.0011	0.02915	490462	1	0.0051	2.78e-08	1042540
t2d	lntg	offspring	duos	unadjusted	rs4865796	G	A	G	A	-0.0466	-0.0098	0.3184	0.3258	5	0.0011	2.505e-18	490462	5	0.0049	4.64e-21	1042540
t2d	lntg	offspring	duos	unadjusted	rs4899280	C	T	C	T	-0.0276	-0.0034	0.67	0.648	14	0.0011	0.001918	490462	14	0.0048	1.02e-08	1042540
t2d	lntg	offspring	duos	unadjusted	rs4916253	G	T	G	T	0.0274	0.0071	0.4311	0.4437	1	0.001	8.784e-12	490462	1	0.0046	3.09e-09	1042540
t2d	lntg	offspring	duos	unadjusted	rs4929965	G	A	G	A	-0.0619	-0.003	0.6152	0.6205	11	0.0011	0.005003	490462	11	0.0048	2.46e-38	1039830
t2d	lntg	offspring	duos	unadjusted	rs495203	C	T	C	T	-0.0493	0.005	0.6651	0.6429	9	0.0011	4.984e-06	490462	9	0.0048	1.03e-24	1042540
t2d	lntg	offspring	duos	unadjusted	rs4984980	G	A	G	A	-0.0351	0.0031	0.8117	0.8296	16	0.0014	0.02391	490462	16	0.006	3.79e-09	1042540
t2d	lntg	offspring	duos	unadjusted	rs5219	C	T	C	T	-0.0685	-0.0008	0.6272	0.5941	11	0.0011	0.4552	490462	11	0.0047	3.15e-48	1042540
t2d	lntg	offspring	duos	unadjusted	rs545608	G	C	G	C	-0.0355	-0.0006	0.8024	0.767	1	0.0013	0.6085	490462	1	0.0057	6.5e-10	1042540
t2d	lntg	offspring	duos	unadjusted	rs55857387	C	T	C	T	-0.0524	-0.0021	0.1947	0.1783	16	0.0013	0.1045	490462	16	0.0059	6.71e-19	1042540
t2d	lntg	offspring	duos	unadjusted	rs56348580	G	C	G	C	0.0575	0.0036	0.6958	0.7057	12	0.0011	0.001465	490462	12	0.005	2.33e-30	1042540
t2d	lntg	offspring	duos	unadjusted	rs56394279	C	T	C	T	0.0314	0.002	0.468	0.4552	3	0.001	0.05282	490462	3	0.0046	5.3e-12	1042540
t2d	lntg	offspring	duos	unadjusted	rs567185	C	T	C	T	-0.037	-0.0022	0.3656	0.3285	1	0.0011	0.04549	490462	1	0.0048	1.55e-14	1042540
t2d	lntg	offspring	duos	unadjusted	rs5753043	C	A	C	A	0.0613	0.0008	0.8979	0.9214	22	0.0018	0.6702	490462	22	0.0081	3.76e-14	1042540
t2d	lntg	offspring	duos	unadjusted	rs576674	G	A	G	A	0.0612	0.0003	0.1848	0.1465	13	0.0014	0.8045	490462	13	0.0061	1.25e-23	1042540
t2d	lntg	offspring	duos	unadjusted	rs60519666	G	A	G	A	0.0347	0.0065	0.6769	0.6545	6	0.0011	4.275e-09	490462	6	0.005	3.19e-12	1042540
t2d	lntg	offspring	duos	unadjusted	rs6066138	G	A	G	A	0.0451	0.0097	0.7252	0.7422	20	0.0012	3.273e-17	490462	20	0.0051	1.58e-18	1042540
t2d	lntg	offspring	duos	unadjusted	rs61779275	C	T	C	T	-0.0753	-0.0126	0.7804	0.8008	1	0.0013	4.726e-23	490462	1	0.0055	3.35e-43	1042540
t2d	lntg	offspring	duos	unadjusted	rs62075585	G	A	G	A	0.0295	0.0061	0.4735	0.4572	17	0.001	3.381e-09	490462	17	0.0046	1.25e-10	1042540
t2d	lntg	offspring	duos	unadjusted	rs62515938	C	T	C	T	-0.0286	-0.0012	0.7395	0.7415	8	0.0012	0.3232	490462	8	0.0052	2.97e-08	1042540
t2d	lntg	offspring	duos	unadjusted	rs62618693	C	T	C	T	0.0853	0.0109	0.9566	0.9619	11	0.0025	1.455e-05	490462	11	0.0114	6.83e-14	1039830
t2d	lntg	offspring	duos	unadjusted	rs6459733	G	C	G	C	0.0508	0.0027	0.6655	0.6827	7	0.0011	0.0131	490462	7	0.0049	9.66e-25	1042540
t2d	lntg	offspring	duos	unadjusted	rs6741676	G	A	G	A	-0.0324	-0.0043	0.3321	0.3207	2	0.0011	7.927e-05	490462	2	0.0049	3.64e-11	1042540
t2d	lntg	offspring	duos	unadjusted	rs6777684	G	A	G	A	0.0569	0.001	0.6076	0.6066	3	0.0011	0.3495	490462	3	0.0047	3.77e-33	1042540
t2d	lntg	offspring	duos	unadjusted	rs6819331	C	T	C	T	0.0404	-0.0006	0.6796	0.6713	4	0.0011	0.5653	490462	4	0.0049	2.21e-16	1042540
t2d	lntg	offspring	duos	unadjusted	rs6821438	G	A	G	A	-0.0289	0.0014	0.4691	0.4898	4	0.001	0.1634	490462	4	0.0046	3.66e-10	1042540
t2d	lntg	offspring	duos	unadjusted	rs6878122	G	A	G	A	0.0554	0.0027	0.3114	0.2944	5	0.0011	0.01365	490462	5	0.0049	4.6e-29	1039830
t2d	lntg	offspring	duos	unadjusted	rs6976111	C	A	C	A	-0.0318	-0.0018	0.6933	0.6711	7	0.0011	0.1134	490462	7	0.0052	7.93e-10	1042540
t2d	lntg	offspring	duos	unadjusted	rs7026688	G	A	G	A	0.0444	0.0046	0.8632	0.8565	9	0.0015	0.002214	490462	9	0.0067	3.4e-11	1042540
t2d	lntg	offspring	duos	unadjusted	rs703981	G	C	G	C	0.0613	0.0038	0.5439	0.5479	10	0.001	0.0002188	490462	10	0.0046	2.13e-40	1042540
t2d	lntg	offspring	duos	unadjusted	rs7099048	G	A	G	A	-0.0282	-0.0038	0.4964	0.4641	10	0.001	0.0002503	490462	10	0.0046	8.93e-10	1042540
t2d	lntg	offspring	duos	unadjusted	rs7163757	C	T	C	T	0.0405	0.0005	0.5741	0.5428	15	0.001	0.6271	490462	15	0.0046	1.64e-18	1042540
t2d	lntg	offspring	duos	unadjusted	rs7240767	C	T	C	T	0.0368	-0.0006	0.3792	0.389	18	0.0011	0.5679	490462	18	0.0063	5.03e-09	845270
t2d	lntg	offspring	duos	unadjusted	rs72695645	G	A	G	A	0.0611	0.0019	0.8599	0.8544	4	0.0015	0.2079	490462	4	0.0067	8.66e-20	1042540
t2d	lntg	offspring	duos	unadjusted	rs72926932	C	A	C	A	0.0749	0.0054	0.0783	0.0845	18	0.0019	0.004128	490462	18	0.0082	7.58e-20	1042540
t2d	lntg	offspring	duos	unadjusted	rs72951506	C	T	C	T	0.0423	0.0022	0.8521	0.8467	6	0.0014	0.118	490462	6	0.0065	9.22e-11	1042540
t2d	lntg	offspring	duos	unadjusted	rs73872717	C	T	C	T	0.0856	-0.0025	0.9534	0.9393	3	0.0024	0.2927	490462	3	0.0109	4.78e-15	1042540
t2d	lntg	offspring	duos	unadjusted	rs74804697	G	C	G	C	-0.0837	-0.003	0.0434	0.0528	15	0.0025	0.2166	490462	15	0.0121	4.68e-12	1041220
t2d	lntg	offspring	duos	unadjusted	rs75432112	G	A	G	A	-0.1344	-0.0061	0.9517	0.9557	5	0.0024	0.0122	490462	5	0.0107	5.34e-36	1039830
t2d	lntg	offspring	duos	unadjusted	rs756145	G	A	G	A	-0.0286	-0.0069	0.6907	0.6929	9	0.0011	8.907e-10	490462	9	0.0049	5.52e-09	1042540
t2d	lntg	offspring	duos	unadjusted	rs7561798	G	A	G	A	0.0281	0.0034	0.4852	0.4923	2	0.001	0.0009863	490462	2	0.0046	1.16e-09	1042540
t2d	lntg	offspring	duos	unadjusted	rs7568172	G	A	G	A	0.0674	-0.0007	0.9396	0.9364	2	0.0021	0.7463	490462	2	0.0096	2.64e-12	1042540
t2d	lntg	offspring	duos	unadjusted	rs75756987	G	C	G	C	0.0439	0.0018	0.8876	0.8724	21	0.0017	0.2821	490462	21	0.0073	1.61e-09	1042540
t2d	lntg	offspring	duos	unadjusted	rs7609422	G	A	G	A	0.0295	0.0062	0.4095	0.3663	2	0.0011	4.866e-09	490462	2	0.0047	2.67e-10	1042540
t2d	lntg	offspring	duos	unadjusted	rs7660000	C	T	C	T	0.0309	0.0058	0.7131	0.717	4	0.0012	5.238e-07	490462	4	0.0051	1.29e-09	1042540
t2d	lntg	offspring	duos	unadjusted	rs7695096	C	T	C	T	0.0381	0.0061	0.5208	0.4906	4	0.001	3.555e-09	490462	4	0.0046	1.27e-16	1042540
t2d	lntg	offspring	duos	unadjusted	rs7756992	G	A	G	A	0.1217	0.0075	0.2706	0.264	6	0.0012	1.799e-10	490462	6	0.0051	5.52e-128	1042540
t2d	lntg	offspring	duos	unadjusted	rs7858727	C	A	C	A	0.0344	0.0032	0.2233	0.2198	9	0.0013	0.01282	490462	9	0.0056	8.33e-10	1042540
t2d	lntg	offspring	duos	unadjusted	rs8008540	C	T	C	T	0.0301	0.0004	0.5688	0.5652	14	0.001	0.69	490462	14	0.0046	7.99e-11	1042540
t2d	lntg	offspring	duos	unadjusted	rs8010382	G	A	G	A	0.0322	0.001	0.4373	0.4232	14	0.0011	0.3298	490462	14	0.0047	5.74e-12	1042540
t2d	lntg	offspring	duos	unadjusted	rs8018512	G	A	G	A	0.0369	0.0044	0.7417	0.7497	14	0.0012	0.0002606	490462	14	0.0052	1.3e-12	1042540
t2d	lntg	offspring	duos	unadjusted	rs8031576	C	A	C	A	0.057	0.0018	0.289	0.2891	15	0.0012	0.1231	490462	15	0.0051	1.74e-29	1042540
t2d	lntg	offspring	duos	unadjusted	rs8054556	G	A	G	A	-0.0364	-0.0074	0.5383	0.5351	16	0.001	9.269e-13	490462	16	0.0046	3.68e-15	1042540
t2d	lntg	offspring	duos	unadjusted	rs8071043	C	T	C	T	0.0541	0.0011	0.3284	0.3086	17	0.0011	0.3058	490462	17	0.0049	5.16e-28	1042540
t2d	lntg	offspring	duos	unadjusted	rs827237	C	T	C	T	-0.0365	-0.0012	0.795	0.798	10	0.0013	0.3571	490462	10	0.0058	3.56e-10	1042540
t2d	lntg	offspring	duos	unadjusted	rs838735	G	C	G	C	-0.0294	-0.0003	0.6157	0.6321	2	0.0011	0.7452	490462	2	0.0047	3.64e-10	1042540
t2d	lntg	offspring	duos	unadjusted	rs844215	C	T	C	T	0.0262	0.0044	0.5867	0.5934	3	0.0011	2.82e-05	490462	3	0.0047	2.04e-08	1042540
t2d	lntg	offspring	duos	unadjusted	rs878017	G	A	G	A	-0.0348	-0.0025	0.4591	0.4628	10	0.001	0.0146	490462	10	0.0061	1.13e-08	845270
t2d	lntg	offspring	duos	unadjusted	rs890940	C	T	C	T	-0.0484	-0.0121	0.7887	0.7718	5	0.0013	2.032e-21	490462	5	0.0056	9.78e-18	1042540
t2d	lntg	offspring	duos	unadjusted	rs911300	G	A	G	A	0.0348	-0.0002	0.5422	0.5608	20	0.001	0.8824	490462	20	0.0046	5.19e-14	1042540
t2d	lntg	offspring	duos	unadjusted	rs9316500	G	T	G	T	-0.0473	0.0047	0.2924	0.2628	13	0.0011	3.701e-05	490462	13	0.0051	9.97e-21	1042540
t2d	lntg	offspring	duos	unadjusted	rs9319382	C	T	C	T	0.0276	0.0014	0.6786	0.6747	13	0.0011	0.2118	490462	13	0.005	2.87e-08	1042540
t2d	lntg	offspring	duos	unadjusted	rs9368112	C	T	C	T	-0.0259	-0.0015	0.4753	0.481	6	0.001	0.1514	490462	6	0.0047	2.69e-08	1042540
t2d	lntg	offspring	duos	unadjusted	rs9379084	G	A	G	A	0.0747	-0.006	0.8803	0.9067	6	0.0017	0.0003683	490462	6	0.0077	3.7e-22	1039830
t2d	lntg	offspring	duos	unadjusted	rs9383649	G	A	G	A	0.0329	0.0056	0.4192	0.4102	6	0.0011	1.135e-07	490462	6	0.0046	1.06e-12	1042540
t2d	lntg	offspring	duos	unadjusted	rs9555581	C	T	C	T	0.0296	0.0044	0.6102	0.6165	13	0.0011	4.114e-05	490462	13	0.0047	3.72e-10	1042540
t2d	lntg	offspring	duos	unadjusted	rs9563574	C	T	C	T	-0.0406	-0.006	0.177	0.1895	13	0.0014	1.183e-05	490462	13	0.006	1.64e-11	1042540
t2d	lntg	offspring	duos	unadjusted	rs980183	G	A	G	A	0.0363	0.0065	0.3942	0.3852	2	0.0011	7.291e-10	490462	2	0.0047	1.02e-14	1042540
t2d	lntg	offspring	duos	unadjusted	rs9852406	C	T	C	T	-0.0375	-0.007	0.7464	0.7411	3	0.0012	3.926e-09	490462	3	0.0052	8.96e-13	1042540
t2d	lntg	offspring	duos	unadjusted	rs9854769	G	A	G	A	0.1075	0.004	0.319	0.2959	3	0.0011	0.0003201	490462	3	0.0049	1.06e-107	1042540
t2d	lntg	offspring	duos	unadjusted	rs9873519	C	T	C	T	-0.0375	-0.0001	0.466	0.4235	3	0.001	0.9104	490462	3	0.0046	3.58e-16	1042540
t2d	lntg	offspring	duos	unadjusted	rs9873618	G	A	G	A	0.0581	-0.0074	0.7094	0.6914	3	0.0011	8.7e-11	490462	3	0.0051	2.41e-30	1042540
t2d	lntg	offspring	duos	unadjusted	rs9927842	C	T	C	T	-0.0375	-0.0023	0.8384	0.8529	16	0.0014	0.1039	490462	16	0.0065	6.84e-09	1042540
t2d	lnwhr	offspring	duos	unadjusted	rs10097617	C	T	C	T	-0.0374	-0.0001	0.5196	0.4801	8	0.0002	0.4886	510544	8	0.0045	1.93e-16	1042540
t2d	lnwhr	offspring	duos	unadjusted	rs10137475	G	A	G	A	0.0255	0.0011	0.4257	0.4419	14	0.0002	1.19e-11	510544	14	0.0047	4.43e-08	1042540
t2d	lnwhr	offspring	duos	unadjusted	rs10145154	C	T	C	T	-0.0546	-0.0011	0.7838	0.8016	14	0.0002	5.224e-09	510544	14	0.0056	1.06e-22	1042540
t2d	lnwhr	offspring	duos	unadjusted	rs10188334	C	T	C	T	0.0503	0.0019	0.8277	0.8389	2	0.0002	5.246e-20	510544	2	0.0062	7.76e-16	1042540
t2d	lnwhr	offspring	duos	unadjusted	rs10240790	G	A	G	A	0.0279	-0.0001	0.7043	0.728	7	0.0002	0.5587	510544	7	0.0051	4.69e-08	1042540
t2d	lnwhr	offspring	duos	unadjusted	rs10404726	C	T	C	T	0.0277	0.0007	0.5305	0.5273	19	0.0002	1.71e-06	510544	19	0.0047	2.73e-09	1042540
t2d	lnwhr	offspring	duos	unadjusted	rs10406327	G	C	G	C	-0.037	0.0018	0.4754	0.4923	19	0.0002	2.113e-31	510544	19	0.0046	8.75e-16	1042540
t2d	lnwhr	offspring	duos	unadjusted	rs10407429	G	A	G	A	0.0539	0.0007	0.5785	0.5497	19	0.0002	3.111e-06	510544	19	0.0047	4.79e-31	1042540
t2d	lnwhr	offspring	duos	unadjusted	rs10471048	G	C	G	C	0.0337	-0.0001	0.3487	0.3366	4	0.0002	0.5779	510544	4	0.0048	2.31e-12	1042540
t2d	lnwhr	offspring	duos	unadjusted	rs10490871	G	A	G	A	0.0272	0.0012	0.3694	0.3881	3	0.0002	2.074e-14	510544	3	0.0047	6.58e-09	1042540
t2d	lnwhr	offspring	duos	unadjusted	rs1059592	G	A	G	A	-0.0269	-0.0003	0.6463	0.6543	8	0.0002	0.04681	510544	8	0.0048	2.4e-08	1042540
t2d	lnwhr	offspring	duos	unadjusted	rs10750397	G	A	G	A	-0.048	0.0002	0.7102	0.7125	11	0.0002	0.1482	510544	11	0.0051	1.01e-20	1042540
t2d	lnwhr	offspring	duos	unadjusted	rs10771372	C	T	C	T	0.0721	0.0003	0.8049	0.7988	12	0.0002	0.08319	510544	12	0.0058	2.2e-35	1042540
t2d	lnwhr	offspring	duos	unadjusted	rs10771813	C	A	C	A	0.0259	0.0001	0.5442	0.556	12	0.0002	0.5167	510544	12	0.0047	2.6e-08	1042540
t2d	lnwhr	offspring	duos	unadjusted	rs10811661	C	T	C	T	-0.1379	0	0.1717	0.1704	9	0.0002	0.9593	510544	9	0.0061	8.14e-112	1042540
t2d	lnwhr	offspring	duos	unadjusted	rs10821311	G	A	G	A	-0.0358	-0.0001	0.681	0.6762	9	0.0002	0.4942	510544	9	0.0049	4e-13	1042540
t2d	lnwhr	offspring	duos	unadjusted	rs10841868	G	T	G	T	0.0315	-0.0001	0.7394	0.7487	12	0.0002	0.603	510544	12	0.0052	1.65e-09	1042540
t2d	lnwhr	offspring	duos	unadjusted	rs10915188	G	A	G	A	-0.029	-0.0003	0.4153	0.4319	1	0.0002	0.04183	510544	1	0.0046	3.69e-10	1042540
t2d	lnwhr	offspring	duos	unadjusted	rs10937721	G	C	G	C	-0.0835	-0.0004	0.412	0.4209	4	0.0002	0.01728	510544	4	0.0047	6.31e-70	1042540
t2d	lnwhr	offspring	duos	unadjusted	rs10938398	G	A	G	A	-0.0425	-0.0012	0.5687	0.594	4	0.0002	7.819e-14	510544	4	0.0046	3.91e-20	1042540
t2d	lnwhr	offspring	duos	unadjusted	rs10963942	G	A	G	A	0.0371	0.0002	0.3965	0.392	9	0.0002	0.3168	510544	9	0.0047	4.49e-15	1042540
t2d	lnwhr	offspring	duos	unadjusted	rs10974438	C	A	C	A	0.047	-0.0003	0.3556	0.3447	9	0.0002	0.03481	510544	9	0.0048	8.99e-23	1042540
t2d	lnwhr	offspring	duos	unadjusted	rs10998304	C	T	C	T	0.0306	0.0004	0.4517	0.465	10	0.0002	0.01134	510544	10	0.0045	1.77e-11	1042540
t2d	lnwhr	offspring	duos	unadjusted	rs11038672	G	C	G	C	-0.0294	-0.0003	0.5238	0.5212	11	0.0002	0.02802	510544	11	0.0046	1.04e-10	1042540
t2d	lnwhr	offspring	duos	unadjusted	rs1111875	C	T	C	T	0.0923	0.0006	0.5924	0.5732	10	0.0002	0.0001958	510544	10	0.0046	5.21e-89	1042540
t2d	lnwhr	offspring	duos	unadjusted	rs11129735	G	A	G	A	-0.026	-0.0001	0.5383	0.5187	3	0.0002	0.3771	510544	3	0.0046	1.53e-08	1042540
t2d	lnwhr	offspring	duos	unadjusted	rs11155073	C	T	C	T	-0.0304	-0.0016	0.579	0.5941	6	0.0002	3.896e-23	510544	6	0.0046	4.43e-11	1042540
t2d	lnwhr	offspring	duos	unadjusted	rs11201999	C	T	C	T	0.0259	0.0007	0.5369	0.573	10	0.0002	1.807e-06	510544	10	0.0045	1.25e-08	1042540
t2d	lnwhr	offspring	duos	unadjusted	rs11257655	C	T	C	T	-0.0907	-0.0002	0.7809	0.8	10	0.0002	0.3883	510544	10	0.0074	7.25e-35	845270
t2d	lnwhr	offspring	duos	unadjusted	rs1127215	C	T	C	T	0.043	0.0002	0.5853	0.5615	1	0.0002	0.2767	510544	1	0.0046	1.93e-20	1042540
t2d	lnwhr	offspring	duos	unadjusted	rs113036477	C	T	C	T	0.0715	-0.0002	0.9381	0.9239	12	0.0003	0.4935	510544	12	0.0099	4.09e-13	1042540
t2d	lnwhr	offspring	duos	unadjusted	rs114136102	C	T	C	T	0.072	0.0002	0.0397	0.0413	5	0.0004	0.5642	510544	5	0.012	2.05e-09	1042540
t2d	lnwhr	offspring	duos	unadjusted	rs11558471	G	A	G	A	-0.1031	-0.0002	0.3163	0.3133	8	0.0002	0.1643	510544	8	0.0049	3.98e-98	1042540
t2d	lnwhr	offspring	duos	unadjusted	rs11602873	T	A	T	A	-0.0976	-0.0001	0.1563	0.1738	11	0.0002	0.6806	510544	11	0.0064	8.91e-52	1042540
t2d	lnwhr	offspring	duos	unadjusted	rs11616380	G	T	G	T	0.0793	0	0.7206	0.7167	13	0.0002	0.7809	510544	13	0.0051	7.99e-54	1042540
t2d	lnwhr	offspring	duos	unadjusted	rs11657964	G	A	G	A	-0.0589	0	0.5957	0.5971	17	0.0002	0.8006	510544	17	0.0047	1.23e-36	1042540
t2d	lnwhr	offspring	duos	unadjusted	rs11708067	G	A	G	A	-0.0782	0.0003	0.2286	0.2331	3	0.0002	0.08217	510544	3	0.0055	1.5e-46	1042540
t2d	lnwhr	offspring	duos	unadjusted	rs117316450	G	C	G	C	0.1308	-0.0001	0.0188	0.0147	11	0.0006	0.8316	510544	11	0.0178	2.07e-13	1041220
t2d	lnwhr	offspring	duos	unadjusted	rs11759026	G	A	G	A	0.0646	-0.0004	0.2307	0.245	6	0.0002	0.04984	510544	6	0.0073	6.68e-19	845270
t2d	lnwhr	offspring	duos	unadjusted	rs11793831	G	T	G	T	-0.0274	-0.0005	0.5949	0.5751	9	0.0002	0.003613	510544	9	0.0047	4.21e-09	1042540
t2d	lnwhr	offspring	duos	unadjusted	rs11830243	C	T	C	T	-0.0442	-0.0005	0.887	0.8946	12	0.0003	0.0286	510544	12	0.0074	2.1e-09	1042540
t2d	lnwhr	offspring	duos	unadjusted	rs11870735	C	T	C	T	-0.0339	0.0002	0.8178	0.8343	17	0.0002	0.416	510544	17	0.006	1.68e-08	1042540
t2d	lnwhr	offspring	duos	unadjusted	rs11940813	G	A	G	A	0.0371	0.001	0.137	0.1609	4	0.0002	4.112e-06	510544	4	0.0067	2.65e-08	1042540
t2d	lnwhr	offspring	duos	unadjusted	rs12001437	C	T	C	T	0.0339	0.0005	0.3727	0.3662	9	0.0002	0.002204	510544	9	0.0047	6.27e-13	1042540
t2d	lnwhr	offspring	duos	unadjusted	rs12263348	C	T	C	T	-0.0282	-0.0006	0.6615	0.6607	10	0.0002	0.0001647	510544	10	0.0049	7.77e-09	1042540
t2d	lnwhr	offspring	duos	unadjusted	rs12305809	G	A	G	A	0.0333	0.0004	0.6065	0.6363	12	0.0002	0.01452	510544	12	0.0047	1.45e-12	1042540
t2d	lnwhr	offspring	duos	unadjusted	rs12463719	G	A	G	A	-0.0319	-0.0002	0.7183	0.7559	2	0.0002	0.1547	510544	2	0.0052	6.15e-10	1042540
t2d	lnwhr	offspring	duos	unadjusted	rs12505942	C	T	C	T	-0.0298	-0.0012	0.3385	0.3596	4	0.0002	2.107e-13	510544	4	0.0048	7.03e-10	1042540
t2d	lnwhr	offspring	duos	unadjusted	rs12509379	G	T	G	T	-0.0312	-0.0002	0.7883	0.7529	4	0.0002	0.4212	510544	4	0.0056	2.66e-08	1042540
t2d	lnwhr	offspring	duos	unadjusted	rs12519500	C	A	C	A	0.038	0.0005	0.6537	0.6071	5	0.0002	0.004155	510544	5	0.0048	1.76e-15	1042540
t2d	lnwhr	offspring	duos	unadjusted	rs1260326	C	T	C	T	0.0638	0	0.5946	0.6601	2	0.0002	0.7879	510544	2	0.0047	2.55e-42	1035400
t2d	lnwhr	offspring	duos	unadjusted	rs12625671	C	T	C	T	0.0653	0	0.1135	0.1096	20	0.0003	0.9	510544	20	0.0074	6.74e-19	1042540
t2d	lnwhr	offspring	duos	unadjusted	rs12741141	G	C	G	C	0.0395	0.0008	0.3615	0.3569	1	0.0002	2.478e-07	510544	1	0.0048	1.37e-16	1042540
t2d	lnwhr	offspring	duos	unadjusted	rs12823740	C	A	C	A	0.041	0.0022	0.6614	0.6594	12	0.0002	2.176e-39	510544	12	0.0048	1.48e-17	1042540
t2d	lnwhr	offspring	duos	unadjusted	rs12890750	G	T	G	T	0.0284	0.0006	0.6392	0.6343	14	0.0002	0.0003044	510544	14	0.0048	2.84e-09	1042540
t2d	lnwhr	offspring	duos	unadjusted	rs12910361	G	A	G	A	0.0716	0.0004	0.6982	0.7004	15	0.0002	0.01718	510544	15	0.0051	2.97e-44	1042540
t2d	lnwhr	offspring	duos	unadjusted	rs12920022	T	A	T	A	-0.0391	-0.0007	0.8397	0.8412	16	0.0002	0.0009969	510544	16	0.0065	2.26e-09	1042540
t2d	lnwhr	offspring	duos	unadjusted	rs13237518	C	A	C	A	-0.0292	-0.0006	0.5858	0.5747	7	0.0002	0.0002112	510544	7	0.0047	7.73e-10	1042540
t2d	lnwhr	offspring	duos	unadjusted	rs13262861	C	A	C	A	0.1016	0.0001	0.8238	0.8474	8	0.0002	0.6287	510544	8	0.0063	2.84e-59	1042540
t2d	lnwhr	offspring	duos	unadjusted	rs13414140	C	T	C	T	0.1183	-0.0011	0.8858	0.9062	2	0.0002	4.302e-06	510544	2	0.0072	4.31e-60	1042540
t2d	lnwhr	offspring	duos	unadjusted	rs1412234	C	T	C	T	0.044	0.0012	0.3192	0.3104	9	0.0002	1.666e-12	510544	9	0.0049	4e-19	1042540
t2d	lnwhr	offspring	duos	unadjusted	rs1421085	C	T	C	T	0.1177	0.003	0.4142	0.4194	16	0.0002	5.128e-83	510544	16	0.0046	5.63e-144	1042540
t2d	lnwhr	offspring	duos	unadjusted	rs1449348	C	T	C	T	0.0448	0	0.8585	0.8525	3	0.0002	0.8638	510544	3	0.0065	6.64e-12	1042540
t2d	lnwhr	offspring	duos	unadjusted	rs1475655	T	A	T	A	-0.0436	0.0001	0.2527	0.2432	13	0.0002	0.4613	510544	13	0.0053	2.47e-16	1042540
t2d	lnwhr	offspring	duos	unadjusted	rs1493694	C	T	C	T	-0.0705	-0.0001	0.8928	0.8845	1	0.0002	0.8182	510544	1	0.0073	6.51e-22	1042540
t2d	lnwhr	offspring	duos	unadjusted	rs1513272	C	T	C	T	0.0811	0.0007	0.5087	0.5325	7	0.0002	5.275e-06	510544	7	0.0045	3.97e-71	1042540
t2d	lnwhr	offspring	duos	unadjusted	rs1531583	G	T	G	T	-0.0994	0.0008	0.9553	0.947	4	0.0004	0.04901	510544	4	0.0112	7.06e-19	1039830
t2d	lnwhr	offspring	duos	unadjusted	rs1562398	G	C	G	C	0.041	0.0005	0.4169	0.4027	7	0.0002	0.002317	510544	7	0.0047	1.99e-18	1042540
t2d	lnwhr	offspring	duos	unadjusted	rs1573090	G	T	G	T	-0.0446	0	0.4648	0.4495	6	0.0002	0.9409	510544	6	0.0046	3.88e-22	1042540
t2d	lnwhr	offspring	duos	unadjusted	rs17035289	C	T	C	T	0.0428	-0.0007	0.1708	0.1604	4	0.0002	0.001125	510544	4	0.0062	5.71e-12	1042540
t2d	lnwhr	offspring	duos	unadjusted	rs17036160	C	T	C	T	0.1028	-0.0013	0.8796	0.8659	3	0.0002	2.662e-08	510544	3	0.0071	3.04e-47	1042540
t2d	lnwhr	offspring	duos	unadjusted	rs1705263	C	A	C	A	0.0398	0.0006	0.5688	0.5408	12	0.0002	9.678e-05	510544	12	0.0046	1.22e-17	1042540
t2d	lnwhr	offspring	duos	unadjusted	rs17294565	C	A	C	A	0.0274	0.0007	0.3813	0.3913	8	0.0002	1.987e-05	510544	8	0.0047	4.74e-09	1042540
t2d	lnwhr	offspring	duos	unadjusted	rs17354348	G	A	G	A	-0.0294	-0.0002	0.2583	0.2322	2	0.0002	0.2443	510544	2	0.0053	2.99e-08	1042540
t2d	lnwhr	offspring	duos	unadjusted	rs174541	C	T	C	T	-0.0292	-0.0002	0.354	0.3714	11	0.0002	0.1635	510544	11	0.0048	8.63e-10	1042540
t2d	lnwhr	offspring	duos	unadjusted	rs17522122	G	T	G	T	-0.0343	-0.0006	0.5238	0.5333	14	0.0002	6.005e-05	510544	14	0.0046	1.27e-13	1042540
t2d	lnwhr	offspring	duos	unadjusted	rs17624303	C	T	C	T	0.0285	0.0002	0.7247	0.7365	2	0.0002	0.2858	510544	2	0.0052	4.88e-08	1042540
t2d	lnwhr	offspring	duos	unadjusted	rs17684074	G	C	G	C	0.0312	0.0002	0.7389	0.7264	18	0.0002	0.1862	510544	18	0.0053	4.12e-09	1042540
t2d	lnwhr	offspring	duos	unadjusted	rs1783541	C	T	C	T	-0.0484	-0.0013	0.7972	0.803	11	0.0002	2.486e-12	510544	11	0.0057	3.89e-17	1042540
t2d	lnwhr	offspring	duos	unadjusted	rs1872635	G	A	G	A	-0.0282	0.0006	0.3136	0.3178	12	0.0002	0.0003896	510544	12	0.0049	1.28e-08	1042540
t2d	lnwhr	offspring	duos	unadjusted	rs1968204	C	T	C	T	-0.0566	-0.0001	0.893	0.9001	7	0.0003	0.7107	510544	7	0.008	1.08e-12	1042540
t2d	lnwhr	offspring	duos	unadjusted	rs2011603	G	A	G	A	-0.0383	-0.0003	0.2752	0.256	4	0.0002	0.1377	510544	4	0.0052	1.59e-13	1042540
t2d	lnwhr	offspring	duos	unadjusted	rs2033159	C	A	C	A	0.0352	-0.0001	0.2341	0.223	2	0.0002	0.6504	510544	2	0.0057	4.9e-10	1042540
t2d	lnwhr	offspring	duos	unadjusted	rs2055997	G	A	G	A	0.0313	0	0.7014	0.7053	4	0.0002	0.9202	510544	4	0.0051	6.53e-10	1042540
t2d	lnwhr	offspring	duos	unadjusted	rs2080090	T	A	T	A	-0.0525	-0.0013	0.8116	0.7998	17	0.0002	9.057e-12	510544	17	0.0059	7.84e-19	1042540
t2d	lnwhr	offspring	duos	unadjusted	rs2103132	G	C	G	C	-0.0319	-0.0006	0.749	0.7661	7	0.0002	0.0007429	510544	7	0.0053	1.88e-09	1042540
t2d	lnwhr	offspring	duos	unadjusted	rs2115107	G	A	G	A	-0.0382	-0.0001	0.6076	0.613	19	0.0002	0.5751	510544	19	0.0047	8.45e-16	1039830
t2d	lnwhr	offspring	duos	unadjusted	rs2191349	G	T	G	T	-0.0661	-0.0001	0.461	0.4695	7	0.0002	0.6318	510544	7	0.0045	6.41e-48	1042540
t2d	lnwhr	offspring	duos	unadjusted	rs2237895	C	A	C	A	0.0725	0.0001	0.4231	0.4422	11	0.0002	0.4282	510544	11	0.0047	2.73e-54	1042540
t2d	lnwhr	offspring	duos	unadjusted	rs2250301	G	A	G	A	0.0322	0.0007	0.7481	0.7372	10	0.0002	0.0001247	510544	10	0.0053	1.27e-09	1042540
t2d	lnwhr	offspring	duos	unadjusted	rs2268078	G	A	G	A	-0.0387	-0.0003	0.3447	0.3353	20	0.0002	0.03364	510544	20	0.0049	2.14e-15	1042540
t2d	lnwhr	offspring	duos	unadjusted	rs2292662	C	T	C	T	0.0556	0.001	0.8436	0.85	3	0.0002	9.995e-06	510544	3	0.0065	7.64e-18	1042540
t2d	lnwhr	offspring	duos	unadjusted	rs2297508	G	C	G	C	-0.0334	-0.0007	0.632	0.6729	17	0.0002	1.27e-05	510544	17	0.0047	1.86e-12	1042540
t2d	lnwhr	offspring	duos	unadjusted	rs2410767	G	C	G	C	-0.0325	-0.0015	0.2211	0.1973	5	0.0002	1.839e-15	510544	5	0.0056	6.79e-09	1042540
t2d	lnwhr	offspring	duos	unadjusted	rs243018	G	C	G	C	0.056	-0.0001	0.463	0.4443	2	0.0002	0.4989	510544	2	0.0046	1.52e-33	1042540
t2d	lnwhr	offspring	duos	unadjusted	rs256904	T	A	T	A	0.0692	-0.0018	0.7297	0.735	5	0.0002	1.858e-23	510544	5	0.0053	2.55e-39	1042540
t2d	lnwhr	offspring	duos	unadjusted	rs2583921	C	A	C	A	0.0954	-0.0001	0.0922	0.0882	12	0.0003	0.6762	510544	12	0.008	8.98e-33	1042540
t2d	lnwhr	offspring	duos	unadjusted	rs2613503	C	A	C	A	-0.0392	-0.0012	0.1988	0.2009	1	0.0002	1.799e-10	510544	1	0.006	7.48e-11	1042540
t2d	lnwhr	offspring	duos	unadjusted	rs2658746	C	T	C	T	0.0303	-0.0001	0.3897	0.393	18	0.0002	0.3924	510544	18	0.0047	9.89e-11	1042540
t2d	lnwhr	offspring	duos	unadjusted	rs2725371	G	A	G	A	-0.0371	-0.0012	0.6895	0.7285	8	0.0002	1.414e-13	510544	8	0.0051	2.14e-13	1042540
t2d	lnwhr	offspring	duos	unadjusted	rs2732480	C	A	C	A	0.0337	0.0003	0.5648	0.5522	12	0.0002	0.03866	510544	12	0.0046	3.05e-13	1042540
t2d	lnwhr	offspring	duos	unadjusted	rs2733289	C	T	C	T	0.0301	0.001	0.4775	0.4925	12	0.0002	2.474e-10	510544	12	0.0046	3.98e-11	1042540
t2d	lnwhr	offspring	duos	unadjusted	rs2796441	G	A	G	A	0.0589	-0.0001	0.5906	0.5784	9	0.0002	0.7142	510544	9	0.0047	9.96e-37	1042540
t2d	lnwhr	offspring	duos	unadjusted	rs2908286	C	T	C	T	-0.0683	-0.0001	0.8287	0.8374	7	0.0002	0.609	510544	7	0.0061	2.64e-29	1042540
t2d	lnwhr	offspring	duos	unadjusted	rs2933211	G	A	G	A	-0.0268	-0.0007	0.499	0.5254	14	0.0002	6.636e-06	510544	14	0.0046	6.24e-09	1042540
t2d	lnwhr	offspring	duos	unadjusted	rs2972145	C	T	C	T	0.09	0.0003	0.6354	0.6152	2	0.0002	0.1086	510544	2	0.0048	7.45e-80	1042540
t2d	lnwhr	offspring	duos	unadjusted	rs303760	C	T	C	T	-0.0342	-0.0009	0.6522	0.6606	18	0.0002	1.103e-08	510544	18	0.0048	1.48e-12	1042540
t2d	lnwhr	offspring	duos	unadjusted	rs3111316	G	A	G	A	-0.0442	0.0003	0.4116	0.415	19	0.0002	0.1065	510544	19	0.0047	3.43e-21	1039830
t2d	lnwhr	offspring	duos	unadjusted	rs3176466	C	T	C	T	0.0642	0.0008	0.9033	0.9056	1	0.0003	0.00312	510544	1	0.008	9.36e-16	1042540
t2d	lnwhr	offspring	duos	unadjusted	rs340874	C	T	C	T	0.0668	0.0006	0.5528	0.5604	1	0.0002	0.0001089	510544	1	0.0046	5.37e-48	1042540
t2d	lnwhr	offspring	duos	unadjusted	rs34143602	G	A	G	A	0.0347	0.0007	0.4221	0.4364	15	0.0002	1.735e-05	510544	15	0.0047	1e-13	1042540
t2d	lnwhr	offspring	duos	unadjusted	rs34589210	G	A	G	A	-0.039	-0.0002	0.8571	0.8744	2	0.0002	0.3383	510544	2	0.0067	6.89e-09	1042540
t2d	lnwhr	offspring	duos	unadjusted	rs346240	G	A	G	A	0.031	0.0008	0.2231	0.2106	18	0.0002	1.107e-05	510544	18	0.0056	3.62e-08	1042540
t2d	lnwhr	offspring	duos	unadjusted	rs34990153	G	A	G	A	-0.0384	-0.0002	0.439	0.421	8	0.0002	0.2387	510544	8	0.0047	1.99e-16	1042540
t2d	lnwhr	offspring	duos	unadjusted	rs35004890	G	T	G	T	-0.0363	0.0001	0.779	0.7671	19	0.0002	0.4863	510544	19	0.0059	8.57e-10	1039830
t2d	lnwhr	offspring	duos	unadjusted	rs35352848	C	T	C	T	-0.0623	-0.0005	0.2069	0.2331	3	0.0002	0.01184	510544	3	0.0057	7.37e-28	1042540
t2d	lnwhr	offspring	duos	unadjusted	rs35895680	C	A	C	A	0.0559	0.0006	0.6858	0.688	17	0.0002	0.00031	510544	17	0.005	1.42e-28	1042540
t2d	lnwhr	offspring	duos	unadjusted	rs36051838	C	T	C	T	0.044	0.0012	0.0888	0.0846	10	0.0003	1.219e-05	510544	10	0.008	4.54e-08	1042540
t2d	lnwhr	offspring	duos	unadjusted	rs36111056	G	A	G	A	0.0341	0.0001	0.7802	0.7802	15	0.0002	0.7363	510544	15	0.0057	1.97e-09	1042540
t2d	lnwhr	offspring	duos	unadjusted	rs3747207	G	A	G	A	-0.0471	-0.0003	0.7791	0.7632	22	0.0002	0.07058	510544	22	0.0055	9.26e-18	1042540
t2d	lnwhr	offspring	duos	unadjusted	rs3764002	C	T	C	T	0.0396	0.0016	0.7412	0.7418	12	0.0002	1.485e-19	510544	12	0.0052	2.69e-14	1042540
t2d	lnwhr	offspring	duos	unadjusted	rs3798519	C	A	C	A	0.0495	0.0012	0.1803	0.1801	6	0.0002	7.844e-09	510544	6	0.0059	5.49e-17	1042540
t2d	lnwhr	offspring	duos	unadjusted	rs3872707	G	A	G	A	-0.0446	-0.001	0.8599	0.8881	3	0.0002	3.223e-05	510544	3	0.0067	3.46e-11	1042540
t2d	lnwhr	offspring	duos	unadjusted	rs41276588	G	A	G	A	-0.0375	-0.0001	0.717	0.7011	1	0.0002	0.4071	510544	1	0.0052	4.1e-13	1042540
t2d	lnwhr	offspring	duos	unadjusted	rs4132228	C	T	C	T	0.0471	0.0023	0.7026	0.7184	3	0.0002	3.496e-40	510544	3	0.005	6.22e-21	1042540
t2d	lnwhr	offspring	duos	unadjusted	rs429358	C	T	C	T	-0.073	-0.0028	0.1454	0.1705	19	0.0002	5.782e-39	510544	19	0.0066	3.98e-28	1039830
t2d	lnwhr	offspring	duos	unadjusted	rs4688760	C	T	C	T	-0.034	-0.0012	0.326	0.3039	3	0.0002	6.92e-13	510544	3	0.005	1.1e-11	1042540
t2d	lnwhr	offspring	duos	unadjusted	rs4709746	C	T	C	T	0.0581	0.0005	0.8687	0.8453	6	0.0002	0.03108	510544	6	0.007	1.03e-16	1042540
t2d	lnwhr	offspring	duos	unadjusted	rs4721089	C	T	C	T	-0.034	-0.0005	0.2432	0.2195	7	0.0002	0.01119	510544	7	0.0055	7.92e-10	1042540
t2d	lnwhr	offspring	duos	unadjusted	rs4796224	G	A	G	A	0.0252	0.0012	0.4738	0.4774	17	0.0002	7.431e-15	510544	17	0.0045	2.71e-08	1042540
t2d	lnwhr	offspring	duos	unadjusted	rs4805681	C	T	C	T	0.0269	0	0.6101	0.5987	19	0.0002	0.9049	510544	19	0.0047	1.32e-08	1042540
t2d	lnwhr	offspring	duos	unadjusted	rs4809369	G	A	G	A	0.0337	0.0003	0.5548	0.5358	20	0.0002	0.07381	510544	20	0.0046	4.27e-13	1039830
t2d	lnwhr	offspring	duos	unadjusted	rs4845987	G	C	G	C	-0.0282	-0.0001	0.3085	0.2963	1	0.0002	0.3936	510544	1	0.0051	2.78e-08	1042540
t2d	lnwhr	offspring	duos	unadjusted	rs4865796	G	A	G	A	-0.0466	0.0003	0.3184	0.3252	5	0.0002	0.04564	510544	5	0.0049	4.64e-21	1042540
t2d	lnwhr	offspring	duos	unadjusted	rs4899280	C	T	C	T	-0.0276	-0.0006	0.67	0.6482	14	0.0002	0.0006308	510544	14	0.0048	1.02e-08	1042540
t2d	lnwhr	offspring	duos	unadjusted	rs4916253	G	T	G	T	0.0274	0.0017	0.4311	0.444	1	0.0002	3.984e-28	510544	1	0.0046	3.09e-09	1042540
t2d	lnwhr	offspring	duos	unadjusted	rs4929965	G	A	G	A	-0.0619	-0.0005	0.6152	0.6209	11	0.0002	0.002303	510544	11	0.0048	2.46e-38	1039830
t2d	lnwhr	offspring	duos	unadjusted	rs495203	C	T	C	T	-0.0493	-0.0004	0.6651	0.6433	9	0.0002	0.01481	510544	9	0.0048	1.03e-24	1042540
t2d	lnwhr	offspring	duos	unadjusted	rs4984980	G	A	G	A	-0.0351	-0.0009	0.8117	0.8295	16	0.0002	5.995e-06	510544	16	0.006	3.79e-09	1042540
t2d	lnwhr	offspring	duos	unadjusted	rs5219	C	T	C	T	-0.0685	-0.0002	0.6272	0.5946	11	0.0002	0.1722	510544	11	0.0047	3.15e-48	1042540
t2d	lnwhr	offspring	duos	unadjusted	rs545608	G	C	G	C	-0.0355	-0.0016	0.8024	0.7674	1	0.0002	4.838e-17	510544	1	0.0057	6.5e-10	1042540
t2d	lnwhr	offspring	duos	unadjusted	rs55857387	C	T	C	T	-0.0524	-0.0005	0.1947	0.1788	16	0.0002	0.007879	510544	16	0.0059	6.71e-19	1042540
t2d	lnwhr	offspring	duos	unadjusted	rs56348580	G	C	G	C	0.0575	0.0003	0.6958	0.7056	12	0.0002	0.04599	510544	12	0.005	2.33e-30	1042540
t2d	lnwhr	offspring	duos	unadjusted	rs56394279	C	T	C	T	0.0314	-0.0002	0.468	0.4556	3	0.0002	0.1316	510544	3	0.0046	5.3e-12	1042540
t2d	lnwhr	offspring	duos	unadjusted	rs567185	C	T	C	T	-0.037	-0.0003	0.3656	0.3287	1	0.0002	0.03909	510544	1	0.0048	1.55e-14	1042540
t2d	lnwhr	offspring	duos	unadjusted	rs5753043	C	A	C	A	0.0613	0.0005	0.8979	0.9211	22	0.0003	0.05371	510544	22	0.0081	3.76e-14	1042540
t2d	lnwhr	offspring	duos	unadjusted	rs576674	G	A	G	A	0.0612	-0.0002	0.1848	0.1471	13	0.0002	0.46	510544	13	0.0061	1.25e-23	1042540
t2d	lnwhr	offspring	duos	unadjusted	rs58542926	C	T	C	T	-0.089	-0.0009	0.9245	0.9122	19	0.0003	0.002543	510544	19	0.0086	4.67e-25	1042540
t2d	lnwhr	offspring	duos	unadjusted	rs60519666	G	A	G	A	0.0347	0.0002	0.6769	0.6545	6	0.0002	0.1582	510544	6	0.005	3.19e-12	1042540
t2d	lnwhr	offspring	duos	unadjusted	rs6066138	G	A	G	A	0.0451	0.0009	0.7252	0.7421	20	0.0002	3.16e-07	510544	20	0.0051	1.58e-18	1042540
t2d	lnwhr	offspring	duos	unadjusted	rs61779275	C	T	C	T	-0.0753	-0.0011	0.7804	0.8	1	0.0002	7.091e-09	510544	1	0.0055	3.35e-43	1042540
t2d	lnwhr	offspring	duos	unadjusted	rs62075585	G	A	G	A	0.0295	0.0005	0.4735	0.457	17	0.0002	0.001231	510544	17	0.0046	1.25e-10	1042540
t2d	lnwhr	offspring	duos	unadjusted	rs62515938	C	T	C	T	-0.0286	0.0005	0.7395	0.7424	8	0.0002	0.006758	510544	8	0.0052	2.97e-08	1042540
t2d	lnwhr	offspring	duos	unadjusted	rs62618693	C	T	C	T	0.0853	0.0011	0.9566	0.9623	11	0.0004	0.004183	510544	11	0.0114	6.83e-14	1039830
t2d	lnwhr	offspring	duos	unadjusted	rs6459733	G	C	G	C	0.0508	0.0004	0.6655	0.682	7	0.0002	0.009385	510544	7	0.0049	9.66e-25	1042540
t2d	lnwhr	offspring	duos	unadjusted	rs6741676	G	A	G	A	-0.0324	-0.0009	0.3321	0.3203	2	0.0002	1.535e-08	510544	2	0.0049	3.64e-11	1042540
t2d	lnwhr	offspring	duos	unadjusted	rs6777684	G	A	G	A	0.0569	0.0003	0.6076	0.6064	3	0.0002	0.05765	510544	3	0.0047	3.77e-33	1042540
t2d	lnwhr	offspring	duos	unadjusted	rs6819331	C	T	C	T	0.0404	-0.0003	0.6796	0.6712	4	0.0002	0.1285	510544	4	0.0049	2.21e-16	1042540
t2d	lnwhr	offspring	duos	unadjusted	rs6821438	G	A	G	A	-0.0289	-0.0005	0.4691	0.4889	4	0.0002	0.002658	510544	4	0.0046	3.66e-10	1042540
t2d	lnwhr	offspring	duos	unadjusted	rs6878122	G	A	G	A	0.0554	0.0005	0.3114	0.2947	5	0.0002	0.001478	510544	5	0.0049	4.6e-29	1039830
t2d	lnwhr	offspring	duos	unadjusted	rs6976111	C	A	C	A	-0.0318	-0.0004	0.6933	0.6718	7	0.0002	0.008016	510544	7	0.0052	7.93e-10	1042540
t2d	lnwhr	offspring	duos	unadjusted	rs7026688	G	A	G	A	0.0444	0	0.8632	0.8567	9	0.0002	0.8827	510544	9	0.0067	3.4e-11	1042540
t2d	lnwhr	offspring	duos	unadjusted	rs703981	G	C	G	C	0.0613	0.0011	0.5439	0.5473	10	0.0002	3.364e-12	510544	10	0.0046	2.13e-40	1042540
t2d	lnwhr	offspring	duos	unadjusted	rs7099048	G	A	G	A	-0.0282	-0.0006	0.4964	0.4641	10	0.0002	3.215e-05	510544	10	0.0046	8.93e-10	1042540
t2d	lnwhr	offspring	duos	unadjusted	rs7163757	C	T	C	T	0.0405	-0.0002	0.5741	0.5437	15	0.0002	0.1161	510544	15	0.0046	1.64e-18	1042540
t2d	lnwhr	offspring	duos	unadjusted	rs7240767	C	T	C	T	0.0368	-0.0002	0.3792	0.3895	18	0.0002	0.1359	510544	18	0.0063	5.03e-09	845270
t2d	lnwhr	offspring	duos	unadjusted	rs72695645	G	A	G	A	0.0611	0	0.8599	0.855	4	0.0002	0.9326	510544	4	0.0067	8.66e-20	1042540
t2d	lnwhr	offspring	duos	unadjusted	rs72926932	C	A	C	A	0.0749	0.0004	0.0783	0.0844	18	0.0003	0.1447	510544	18	0.0082	7.58e-20	1042540
t2d	lnwhr	offspring	duos	unadjusted	rs72951506	C	T	C	T	0.0423	0.0003	0.8521	0.8469	6	0.0002	0.1487	510544	6	0.0065	9.22e-11	1042540
t2d	lnwhr	offspring	duos	unadjusted	rs73872717	C	T	C	T	0.0856	0.0004	0.9534	0.9395	3	0.0004	0.315	510544	3	0.0109	4.78e-15	1042540
t2d	lnwhr	offspring	duos	unadjusted	rs74804697	G	C	G	C	-0.0837	-0.0009	0.0434	0.0529	15	0.0004	0.01141	510544	15	0.0121	4.68e-12	1041220
t2d	lnwhr	offspring	duos	unadjusted	rs75432112	G	A	G	A	-0.1344	0.0012	0.9517	0.9559	5	0.0004	0.000875	510544	5	0.0107	5.34e-36	1039830
t2d	lnwhr	offspring	duos	unadjusted	rs756145	G	A	G	A	-0.0286	0.0003	0.6907	0.6921	9	0.0002	0.04665	510544	9	0.0049	5.52e-09	1042540
t2d	lnwhr	offspring	duos	unadjusted	rs7561798	G	A	G	A	0.0281	0.0008	0.4852	0.4923	2	0.0002	9.053e-07	510544	2	0.0046	1.16e-09	1042540
t2d	lnwhr	offspring	duos	unadjusted	rs7568172	G	A	G	A	0.0674	0.0009	0.9396	0.9363	2	0.0003	0.003004	510544	2	0.0096	2.64e-12	1042540
t2d	lnwhr	offspring	duos	unadjusted	rs75756987	G	C	G	C	0.0439	-0.0001	0.8876	0.8726	21	0.0003	0.6475	510544	21	0.0073	1.61e-09	1042540
t2d	lnwhr	offspring	duos	unadjusted	rs7609422	G	A	G	A	0.0295	0.0003	0.4095	0.3672	2	0.0002	0.03176	510544	2	0.0047	2.67e-10	1042540
t2d	lnwhr	offspring	duos	unadjusted	rs7660000	C	T	C	T	0.0309	0.0008	0.7131	0.7169	4	0.0002	4.68e-06	510544	4	0.0051	1.29e-09	1042540
t2d	lnwhr	offspring	duos	unadjusted	rs7695096	C	T	C	T	0.0381	0.0003	0.5208	0.4912	4	0.0002	0.06963	510544	4	0.0046	1.27e-16	1042540
t2d	lnwhr	offspring	duos	unadjusted	rs7756992	G	A	G	A	0.1217	0.0004	0.2706	0.2644	6	0.0002	0.02776	510544	6	0.0051	5.52e-128	1042540
t2d	lnwhr	offspring	duos	unadjusted	rs7858727	C	A	C	A	0.0344	0.0007	0.2233	0.2193	9	0.0002	0.0003736	510544	9	0.0056	8.33e-10	1042540
t2d	lnwhr	offspring	duos	unadjusted	rs8008540	C	T	C	T	0.0301	0.0006	0.5688	0.565	14	0.0002	3.244e-05	510544	14	0.0046	7.99e-11	1042540
t2d	lnwhr	offspring	duos	unadjusted	rs8010382	G	A	G	A	0.0322	-0.0001	0.4373	0.423	14	0.0002	0.6448	510544	14	0.0047	5.74e-12	1042540
t2d	lnwhr	offspring	duos	unadjusted	rs8018512	G	A	G	A	0.0369	0.0004	0.7417	0.7499	14	0.0002	0.0149	510544	14	0.0052	1.3e-12	1042540
t2d	lnwhr	offspring	duos	unadjusted	rs8031576	C	A	C	A	0.057	0	0.289	0.2891	15	0.0002	0.8547	510544	15	0.0051	1.74e-29	1042540
t2d	lnwhr	offspring	duos	unadjusted	rs8054556	G	A	G	A	-0.0364	-0.0016	0.5383	0.5349	16	0.0002	2.634e-24	510544	16	0.0046	3.68e-15	1042540
t2d	lnwhr	offspring	duos	unadjusted	rs8071043	C	T	C	T	0.0541	0.0008	0.3284	0.3087	17	0.0002	2.473e-06	510544	17	0.0049	5.16e-28	1042540
t2d	lnwhr	offspring	duos	unadjusted	rs827237	C	T	C	T	-0.0365	0	0.795	0.7984	10	0.0002	0.832	510544	10	0.0058	3.56e-10	1042540
t2d	lnwhr	offspring	duos	unadjusted	rs838735	G	C	G	C	-0.0294	0.0001	0.6157	0.632	2	0.0002	0.4062	510544	2	0.0047	3.64e-10	1042540
t2d	lnwhr	offspring	duos	unadjusted	rs844215	C	T	C	T	0.0262	0.0004	0.5867	0.594	3	0.0002	0.01703	510544	3	0.0047	2.04e-08	1042540
t2d	lnwhr	offspring	duos	unadjusted	rs878017	G	A	G	A	-0.0348	-0.0004	0.4591	0.4635	10	0.0002	0.007772	510544	10	0.0061	1.13e-08	845270
t2d	lnwhr	offspring	duos	unadjusted	rs890940	C	T	C	T	-0.0484	0.001	0.7887	0.7718	5	0.0002	3.764e-08	510544	5	0.0056	9.78e-18	1042540
t2d	lnwhr	offspring	duos	unadjusted	rs911300	G	A	G	A	0.0348	0.0002	0.5422	0.5603	20	0.0002	0.3098	510544	20	0.0046	5.19e-14	1042540
t2d	lnwhr	offspring	duos	unadjusted	rs9316500	G	T	G	T	-0.0473	-0.0001	0.2924	0.2627	13	0.0002	0.4591	510544	13	0.0051	9.97e-21	1042540
t2d	lnwhr	offspring	duos	unadjusted	rs9319382	C	T	C	T	0.0276	0	0.6786	0.6741	13	0.0002	0.8871	510544	13	0.005	2.87e-08	1042540
t2d	lnwhr	offspring	duos	unadjusted	rs9368112	C	T	C	T	-0.0259	-0.0003	0.4753	0.4812	6	0.0002	0.02622	510544	6	0.0047	2.69e-08	1042540
t2d	lnwhr	offspring	duos	unadjusted	rs9379084	G	A	G	A	0.0747	-0.0008	0.8803	0.9063	6	0.0003	0.0009025	510544	6	0.0077	3.7e-22	1039830
t2d	lnwhr	offspring	duos	unadjusted	rs9383649	G	A	G	A	0.0329	0.0009	0.4192	0.4098	6	0.0002	5.159e-09	510544	6	0.0046	1.06e-12	1042540
t2d	lnwhr	offspring	duos	unadjusted	rs9555581	C	T	C	T	0.0296	0.0005	0.6102	0.616	13	0.0002	0.0008939	510544	13	0.0047	3.72e-10	1042540
t2d	lnwhr	offspring	duos	unadjusted	rs9563574	C	T	C	T	-0.0406	-0.001	0.177	0.1892	13	0.0002	1.562e-06	510544	13	0.006	1.64e-11	1042540
t2d	lnwhr	offspring	duos	unadjusted	rs980183	G	A	G	A	0.0363	0.001	0.3942	0.3855	2	0.0002	1.073e-09	510544	2	0.0047	1.02e-14	1042540
t2d	lnwhr	offspring	duos	unadjusted	rs9852406	C	T	C	T	-0.0375	-0.0001	0.7464	0.7412	3	0.0002	0.5722	510544	3	0.0052	8.96e-13	1042540
t2d	lnwhr	offspring	duos	unadjusted	rs9854769	G	A	G	A	0.1075	0.0007	0.319	0.2963	3	0.0002	2.445e-05	510544	3	0.0049	1.06e-107	1042540
t2d	lnwhr	offspring	duos	unadjusted	rs9873519	C	T	C	T	-0.0375	-0.0003	0.466	0.4246	3	0.0002	0.04216	510544	3	0.0046	3.58e-16	1042540
t2d	lnwhr	offspring	duos	unadjusted	rs9873618	G	A	G	A	0.0581	-0.0008	0.7094	0.6925	3	0.0002	6.489e-06	510544	3	0.0051	2.41e-30	1042540
t2d	lnwhr	offspring	duos	unadjusted	rs9927842	C	T	C	T	-0.0375	-0.0005	0.8384	0.854	16	0.0002	0.01101	510544	16	0.0065	6.84e-09	1042540
t2d	sbp	offspring	duos	unadjusted	rs10097617	C	T	C	T	-0.0374	-0.2432	0.5196	0.4887	8	0.0377	1.168e-10	511239	8	0.0045	1.93e-16	1042540
t2d	sbp	offspring	duos	unadjusted	rs10137475	G	A	G	A	0.0255	-0.0259	0.4257	0.4381	14	0.0381	0.4967	511239	14	0.0047	4.43e-08	1042540
t2d	sbp	offspring	duos	unadjusted	rs10145154	C	T	C	T	-0.0546	-0.1348	0.7838	0.7974	14	0.0456	0.003096	511239	14	0.0056	1.06e-22	1042540
t2d	sbp	offspring	duos	unadjusted	rs10188334	C	T	C	T	0.0503	0.343	0.8277	0.838	2	0.0505	1.075e-11	511239	2	0.0062	7.76e-16	1042540
t2d	sbp	offspring	duos	unadjusted	rs10240790	G	A	G	A	0.0279	0.015	0.7043	0.727	7	0.0418	0.719	511239	7	0.0051	4.69e-08	1042540
t2d	sbp	offspring	duos	unadjusted	rs10404726	C	T	C	T	0.0277	0.1238	0.5305	0.5276	19	0.0378	0.001051	511239	19	0.0047	2.73e-09	1042540
t2d	sbp	offspring	duos	unadjusted	rs10406327	G	C	G	C	-0.037	-0.0105	0.4754	0.4892	19	0.0378	0.7816	511239	19	0.0046	8.75e-16	1042540
t2d	sbp	offspring	duos	unadjusted	rs10407429	G	A	G	A	0.0539	0.0493	0.5785	0.5519	19	0.0381	0.1951	511239	19	0.0047	4.79e-31	1042540
t2d	sbp	offspring	duos	unadjusted	rs10471048	G	C	G	C	0.0337	0.0153	0.3487	0.3378	4	0.0399	0.7016	511239	4	0.0048	2.31e-12	1042540
t2d	sbp	offspring	duos	unadjusted	rs10490871	G	A	G	A	0.0272	0.1031	0.3694	0.3846	3	0.039	0.008228	511239	3	0.0047	6.58e-09	1042540
t2d	sbp	offspring	duos	unadjusted	rs1059592	G	A	G	A	-0.0269	-0.1416	0.6463	0.651	8	0.0395	0.0003351	511239	8	0.0048	2.4e-08	1042540
t2d	sbp	offspring	duos	unadjusted	rs10750397	G	A	G	A	-0.048	-0.0901	0.7102	0.7147	11	0.042	0.03204	511239	11	0.0051	1.01e-20	1042540
t2d	sbp	offspring	duos	unadjusted	rs10771372	C	T	C	T	0.0721	0.1551	0.8049	0.7998	12	0.0473	0.001038	511239	12	0.0058	2.2e-35	1042540
t2d	sbp	offspring	duos	unadjusted	rs10771813	C	A	C	A	0.0259	0.0526	0.5442	0.5548	12	0.0384	0.171	511239	12	0.0047	2.6e-08	1042540
t2d	sbp	offspring	duos	unadjusted	rs10811661	C	T	C	T	-0.1379	-0.026	0.1717	0.1711	9	0.0498	0.6014	511239	9	0.0061	8.14e-112	1042540
t2d	sbp	offspring	duos	unadjusted	rs10821311	G	A	G	A	-0.0358	-0.0543	0.681	0.6778	9	0.0404	0.1785	511239	9	0.0049	4e-13	1042540
t2d	sbp	offspring	duos	unadjusted	rs10841868	G	T	G	T	0.0315	0.0808	0.7394	0.7465	12	0.0431	0.06095	511239	12	0.0052	1.65e-09	1042540
t2d	sbp	offspring	duos	unadjusted	rs10915188	G	A	G	A	-0.029	-0.0537	0.4153	0.4285	1	0.0383	0.1609	511239	1	0.0046	3.69e-10	1042540
t2d	sbp	offspring	duos	unadjusted	rs10937721	G	C	G	C	-0.0835	0.061	0.412	0.4183	4	0.0386	0.114	511239	4	0.0047	6.31e-70	1042540
t2d	sbp	offspring	duos	unadjusted	rs10938398	G	A	G	A	-0.0425	-0.1526	0.5687	0.589	4	0.0382	6.365e-05	511239	4	0.0046	3.91e-20	1042540
t2d	sbp	offspring	duos	unadjusted	rs10963942	G	A	G	A	0.0371	0.0833	0.3965	0.392	9	0.0387	0.03131	511239	9	0.0047	4.49e-15	1042540
t2d	sbp	offspring	duos	unadjusted	rs10974438	C	A	C	A	0.047	-0.118	0.3556	0.3454	9	0.0396	0.002859	511239	9	0.0048	8.99e-23	1042540
t2d	sbp	offspring	duos	unadjusted	rs10998304	C	T	C	T	0.0306	0.0438	0.4517	0.4646	10	0.0378	0.2466	511239	10	0.0045	1.77e-11	1042540
t2d	sbp	offspring	duos	unadjusted	rs11038672	G	C	G	C	-0.0294	0.0546	0.5238	0.5205	11	0.0377	0.1474	511239	11	0.0046	1.04e-10	1042540
t2d	sbp	offspring	duos	unadjusted	rs1111875	C	T	C	T	0.0923	-0.0449	0.5924	0.5765	10	0.0383	0.2411	511239	10	0.0046	5.21e-89	1042540
t2d	sbp	offspring	duos	unadjusted	rs11129735	G	A	G	A	-0.026	-0.0606	0.5383	0.5232	3	0.0378	0.109	511239	3	0.0046	1.53e-08	1042540
t2d	sbp	offspring	duos	unadjusted	rs11155073	C	T	C	T	-0.0304	-0.0924	0.579	0.5934	6	0.0383	0.01582	511239	6	0.0046	4.43e-11	1042540
t2d	sbp	offspring	duos	unadjusted	rs11201999	C	T	C	T	0.0259	0.0659	0.5369	0.5683	10	0.0379	0.08198	511239	10	0.0045	1.25e-08	1042540
t2d	sbp	offspring	duos	unadjusted	rs11257655	C	T	C	T	-0.0907	-0.1813	0.7809	0.7972	10	0.0464	9.47e-05	511239	10	0.0074	7.25e-35	845270
t2d	sbp	offspring	duos	unadjusted	rs1127215	C	T	C	T	0.043	-0.002	0.5853	0.5628	1	0.0381	0.9571	511239	1	0.0046	1.93e-20	1042540
t2d	sbp	offspring	duos	unadjusted	rs113036477	C	T	C	T	0.0715	0.1593	0.9381	0.9267	12	0.0804	0.04772	511239	12	0.0099	4.09e-13	1042540
t2d	sbp	offspring	duos	unadjusted	rs114136102	C	T	C	T	0.072	-0.0264	0.0397	0.0408	5	0.0956	0.7826	511239	5	0.012	2.05e-09	1042540
t2d	sbp	offspring	duos	unadjusted	rs11558471	G	A	G	A	-0.1031	-0.0265	0.3163	0.3139	8	0.0405	0.5137	511239	8	0.0049	3.98e-98	1042540
t2d	sbp	offspring	duos	unadjusted	rs11602873	T	A	T	A	-0.0976	0.0672	0.1563	0.1715	11	0.0515	0.1914	511239	11	0.0064	8.91e-52	1042540
t2d	sbp	offspring	duos	unadjusted	rs11616380	G	T	G	T	0.0793	-0.0932	0.7206	0.7172	13	0.0418	0.02571	511239	13	0.0051	7.99e-54	1042540
t2d	sbp	offspring	duos	unadjusted	rs11657964	G	A	G	A	-0.0589	0.0034	0.5957	0.5983	17	0.0385	0.9304	511239	17	0.0047	1.23e-36	1042540
t2d	sbp	offspring	duos	unadjusted	rs11708067	G	A	G	A	-0.0782	0.1525	0.2286	0.2349	3	0.0439	0.0005141	511239	3	0.0055	1.5e-46	1042540
t2d	sbp	offspring	duos	unadjusted	rs117316450	G	C	G	C	0.1308	0.0001	0.0188	0.016	11	0.1357	0.9994	511239	11	0.0178	2.07e-13	1041220
t2d	sbp	offspring	duos	unadjusted	rs11759026	G	A	G	A	0.0646	-0.2742	0.2307	0.2417	6	0.0451	1.202e-09	511239	6	0.0073	6.68e-19	845270
t2d	sbp	offspring	duos	unadjusted	rs11793831	G	T	G	T	-0.0274	-0.0264	0.5949	0.5781	9	0.0382	0.49	511239	9	0.0047	4.21e-09	1042540
t2d	sbp	offspring	duos	unadjusted	rs11830243	C	T	C	T	-0.0442	-0.1865	0.887	0.8955	12	0.0613	0.002364	511239	12	0.0074	2.1e-09	1042540
t2d	sbp	offspring	duos	unadjusted	rs11870735	C	T	C	T	-0.0339	-0.1568	0.8178	0.8307	17	0.0494	0.001488	511239	17	0.006	1.68e-08	1042540
t2d	sbp	offspring	duos	unadjusted	rs11940813	G	A	G	A	0.0371	-0.0542	0.137	0.157	4	0.0547	0.322	511239	4	0.0067	2.65e-08	1042540
t2d	sbp	offspring	duos	unadjusted	rs11967262	G	C	G	C	0.0365	0.1489	0.4877	0.4801	6	0.0377	7.992e-05	511239	6	0.0046	2.23e-15	1042540
t2d	sbp	offspring	duos	unadjusted	rs12001437	C	T	C	T	0.0339	0.0257	0.3727	0.3658	9	0.0391	0.5105	511239	9	0.0047	6.27e-13	1042540
t2d	sbp	offspring	duos	unadjusted	rs12263348	C	T	C	T	-0.0282	-0.1672	0.6615	0.6591	10	0.0396	2.386e-05	511239	10	0.0049	7.77e-09	1042540
t2d	sbp	offspring	duos	unadjusted	rs12305809	G	A	G	A	0.0333	0.1723	0.6065	0.6306	12	0.0386	8.257e-06	511239	12	0.0047	1.45e-12	1042540
t2d	sbp	offspring	duos	unadjusted	rs12463719	G	A	G	A	-0.0319	0.003	0.7183	0.7491	2	0.0423	0.9439	511239	2	0.0052	6.15e-10	1042540
t2d	sbp	offspring	duos	unadjusted	rs12505942	C	T	C	T	-0.0298	-0.1156	0.3385	0.3558	4	0.0397	0.003547	511239	4	0.0048	7.03e-10	1042540
t2d	sbp	offspring	duos	unadjusted	rs12509379	G	T	G	T	-0.0312	0.0278	0.7883	0.7593	4	0.0465	0.5495	511239	4	0.0056	2.66e-08	1042540
t2d	sbp	offspring	duos	unadjusted	rs12519500	C	A	C	A	0.038	0.0124	0.6537	0.6127	5	0.0393	0.7532	511239	5	0.0048	1.76e-15	1042540
t2d	sbp	offspring	duos	unadjusted	rs1260326	C	T	C	T	0.0638	-0.1247	0.5946	0.6498	2	0.0387	0.001266	511239	2	0.0047	2.55e-42	1035400
t2d	sbp	offspring	duos	unadjusted	rs12625671	C	T	C	T	0.0653	-0.1315	0.1135	0.1079	20	0.0614	0.03218	511239	20	0.0074	6.74e-19	1042540
t2d	sbp	offspring	duos	unadjusted	rs12741141	G	C	G	C	0.0395	0.2509	0.3615	0.3553	1	0.0395	2.135e-10	511239	1	0.0048	1.37e-16	1042540
t2d	sbp	offspring	duos	unadjusted	rs12820906	G	A	G	A	-0.0433	0.0082	0.2436	0.241	12	0.0439	0.8516	511239	12	0.0055	2.21e-15	1042540
t2d	sbp	offspring	duos	unadjusted	rs12823740	C	A	C	A	0.041	0.0359	0.6614	0.6593	12	0.04	0.3698	511239	12	0.0048	1.48e-17	1042540
t2d	sbp	offspring	duos	unadjusted	rs12890750	G	T	G	T	0.0284	0.0359	0.6392	0.637	14	0.0396	0.3637	511239	14	0.0048	2.84e-09	1042540
t2d	sbp	offspring	duos	unadjusted	rs12910361	G	A	G	A	0.0716	0.1242	0.6982	0.7034	15	0.0416	0.002805	511239	15	0.0051	2.97e-44	1042540
t2d	sbp	offspring	duos	unadjusted	rs12920022	T	A	T	A	-0.0391	-0.1308	0.8397	0.8396	16	0.0521	0.01211	511239	16	0.0065	2.26e-09	1042540
t2d	sbp	offspring	duos	unadjusted	rs13237518	C	A	C	A	-0.0292	0.007	0.5858	0.5761	7	0.0382	0.8545	511239	7	0.0047	7.73e-10	1042540
t2d	sbp	offspring	duos	unadjusted	rs13262861	C	A	C	A	0.1016	-0.0331	0.8238	0.8427	8	0.0507	0.5135	511239	8	0.0063	2.84e-59	1042540
t2d	sbp	offspring	duos	unadjusted	rs13389219	C	T	C	T	0.0648	0.2265	0.6033	0.6	2	0.0385	4.127e-09	511239	2	0.0047	7.35e-44	1042540
t2d	sbp	offspring	duos	unadjusted	rs13414140	C	T	C	T	0.1183	-0.0026	0.8858	0.9027	2	0.0599	0.9652	511239	2	0.0072	4.31e-60	1042540
t2d	sbp	offspring	duos	unadjusted	rs1412234	C	T	C	T	0.044	0.1637	0.3192	0.313	9	0.0403	4.764e-05	511239	9	0.0049	4e-19	1042540
t2d	sbp	offspring	duos	unadjusted	rs1421085	C	T	C	T	0.1177	0.2785	0.4142	0.4162	16	0.0384	3.918e-13	511239	16	0.0046	5.63e-144	1042540
t2d	sbp	offspring	duos	unadjusted	rs1449348	C	T	C	T	0.0448	0.0586	0.8585	0.8544	3	0.0541	0.2779	511239	3	0.0065	6.64e-12	1042540
t2d	sbp	offspring	duos	unadjusted	rs1475655	T	A	T	A	-0.0436	-0.1124	0.2527	0.2454	13	0.0431	0.009123	511239	13	0.0053	2.47e-16	1042540
t2d	sbp	offspring	duos	unadjusted	rs1493694	C	T	C	T	-0.0705	-0.127	0.8928	0.8858	1	0.0606	0.03606	511239	1	0.0073	6.51e-22	1042540
t2d	sbp	offspring	duos	unadjusted	rs1513272	C	T	C	T	0.0811	0.1517	0.5087	0.5279	7	0.0377	5.711e-05	511239	7	0.0045	3.97e-71	1042540
t2d	sbp	offspring	duos	unadjusted	rs1531583	G	T	G	T	-0.0994	0.2317	0.9553	0.9487	4	0.0955	0.01523	511239	4	0.0112	7.06e-19	1039830
t2d	sbp	offspring	duos	unadjusted	rs1562398	G	C	G	C	0.041	0.183	0.4169	0.4041	7	0.0384	1.89e-06	511239	7	0.0047	1.99e-18	1042540
t2d	sbp	offspring	duos	unadjusted	rs1573090	G	T	G	T	-0.0446	0.0252	0.4648	0.4517	6	0.0386	0.5141	511239	6	0.0046	3.88e-22	1042540
t2d	sbp	offspring	duos	unadjusted	rs17035289	C	T	C	T	0.0428	-0.0129	0.1708	0.1604	4	0.0518	0.8039	511239	4	0.0062	5.71e-12	1042540
t2d	sbp	offspring	duos	unadjusted	rs17036160	C	T	C	T	0.1028	0.1294	0.8796	0.8688	3	0.058	0.02573	511239	3	0.0071	3.04e-47	1042540
t2d	sbp	offspring	duos	unadjusted	rs1705263	C	A	C	A	0.0398	-0.0132	0.5688	0.5424	12	0.0379	0.7279	511239	12	0.0046	1.22e-17	1042540
t2d	sbp	offspring	duos	unadjusted	rs17294565	C	A	C	A	0.0274	0.0892	0.3813	0.3926	8	0.0387	0.02124	511239	8	0.0047	4.74e-09	1042540
t2d	sbp	offspring	duos	unadjusted	rs17354348	G	A	G	A	-0.0294	-0.1227	0.2583	0.2366	2	0.0436	0.004906	511239	2	0.0053	2.99e-08	1042540
t2d	sbp	offspring	duos	unadjusted	rs174541	C	T	C	T	-0.0292	-0.0133	0.354	0.3679	11	0.0392	0.7343	511239	11	0.0048	8.63e-10	1042540
t2d	sbp	offspring	duos	unadjusted	rs17522122	G	T	G	T	-0.0343	-0.018	0.5238	0.5326	14	0.0379	0.6347	511239	14	0.0046	1.27e-13	1042540
t2d	sbp	offspring	duos	unadjusted	rs17624303	C	T	C	T	0.0285	0.1388	0.7247	0.7362	2	0.0429	0.001199	511239	2	0.0052	4.88e-08	1042540
t2d	sbp	offspring	duos	unadjusted	rs17684074	G	C	G	C	0.0312	0.2107	0.7389	0.7292	18	0.0434	1.233e-06	511239	18	0.0053	4.12e-09	1042540
t2d	sbp	offspring	duos	unadjusted	rs1783541	C	T	C	T	-0.0484	-0.1597	0.7972	0.8001	11	0.0459	0.0005026	511239	11	0.0057	3.89e-17	1042540
t2d	sbp	offspring	duos	unadjusted	rs1872635	G	A	G	A	-0.0282	-0.0838	0.3136	0.3165	12	0.0409	0.04055	511239	12	0.0049	1.28e-08	1042540
t2d	sbp	offspring	duos	unadjusted	rs1968204	C	T	C	T	-0.0566	-0.2132	0.893	0.9011	7	0.0644	0.0009333	511239	7	0.008	1.08e-12	1042540
t2d	sbp	offspring	duos	unadjusted	rs2011603	G	A	G	A	-0.0383	-0.3198	0.2752	0.2567	4	0.0429	9.264e-14	511239	4	0.0052	1.59e-13	1042540
t2d	sbp	offspring	duos	unadjusted	rs2033159	C	A	C	A	0.0352	0.0285	0.2341	0.2249	2	0.0454	0.5308	511239	2	0.0057	4.9e-10	1042540
t2d	sbp	offspring	duos	unadjusted	rs2055997	G	A	G	A	0.0313	0.0129	0.7014	0.7058	4	0.0414	0.7553	511239	4	0.0051	6.53e-10	1042540
t2d	sbp	offspring	duos	unadjusted	rs2080090	T	A	T	A	-0.0525	0.1473	0.8116	0.8007	17	0.0481	0.002209	511239	17	0.0059	7.84e-19	1042540
t2d	sbp	offspring	duos	unadjusted	rs2103132	G	C	G	C	-0.0319	-0.1915	0.749	0.7647	7	0.0439	1.304e-05	511239	7	0.0053	1.88e-09	1042540
t2d	sbp	offspring	duos	unadjusted	rs2115107	G	A	G	A	-0.0382	-0.0412	0.6076	0.6145	19	0.0388	0.2875	511239	19	0.0047	8.45e-16	1039830
t2d	sbp	offspring	duos	unadjusted	rs2191349	G	T	G	T	-0.0661	-0.0502	0.461	0.4698	7	0.0378	0.1844	511239	7	0.0045	6.41e-48	1042540
t2d	sbp	offspring	duos	unadjusted	rs2237895	C	A	C	A	0.0725	-0.0058	0.4231	0.4402	11	0.0381	0.8783	511239	11	0.0047	2.73e-54	1042540
t2d	sbp	offspring	duos	unadjusted	rs2250301	G	A	G	A	0.0322	0.0131	0.7481	0.74	10	0.0435	0.7635	511239	10	0.0053	1.27e-09	1042540
t2d	sbp	offspring	duos	unadjusted	rs2268078	G	A	G	A	-0.0387	-0.0996	0.3447	0.3389	20	0.0395	0.01161	511239	20	0.0049	2.14e-15	1042540
t2d	sbp	offspring	duos	unadjusted	rs2292662	C	T	C	T	0.0556	0.137	0.8436	0.8506	3	0.0529	0.009588	511239	3	0.0065	7.64e-18	1042540
t2d	sbp	offspring	duos	unadjusted	rs2297508	G	C	G	C	-0.0334	-0.1601	0.632	0.6692	17	0.0397	5.611e-05	511239	17	0.0047	1.86e-12	1042540
t2d	sbp	offspring	duos	unadjusted	rs2410767	G	C	G	C	-0.0325	-0.2835	0.2211	0.1994	5	0.0465	1.061e-09	511239	5	0.0056	6.79e-09	1042540
t2d	sbp	offspring	duos	unadjusted	rs243018	G	C	G	C	0.056	-0.1488	0.463	0.4441	2	0.0383	0.0001041	511239	2	0.0046	1.52e-33	1042540
t2d	sbp	offspring	duos	unadjusted	rs256904	T	A	T	A	0.0692	0.2527	0.7297	0.7355	5	0.0432	4.868e-09	511239	5	0.0053	2.55e-39	1042540
t2d	sbp	offspring	duos	unadjusted	rs2583921	C	A	C	A	0.0954	0.2496	0.0922	0.0885	12	0.0666	0.0001771	511239	12	0.008	8.98e-33	1042540
t2d	sbp	offspring	duos	unadjusted	rs2613503	C	A	C	A	-0.0392	-0.015	0.1988	0.2017	1	0.0473	0.751	511239	1	0.006	7.48e-11	1042540
t2d	sbp	offspring	duos	unadjusted	rs2658746	C	T	C	T	0.0303	-0.0393	0.3897	0.3908	18	0.0388	0.3118	511239	18	0.0047	9.89e-11	1042540
t2d	sbp	offspring	duos	unadjusted	rs2725371	G	A	G	A	-0.0371	-0.1768	0.6895	0.7229	8	0.0413	1.836e-05	511239	8	0.0051	2.14e-13	1042540
t2d	sbp	offspring	duos	unadjusted	rs2732480	C	A	C	A	0.0337	0.0759	0.5648	0.554	12	0.038	0.04598	511239	12	0.0046	3.05e-13	1042540
t2d	sbp	offspring	duos	unadjusted	rs2733289	C	T	C	T	0.0301	-0.0333	0.4775	0.4905	12	0.0378	0.3787	511239	12	0.0046	3.98e-11	1042540
t2d	sbp	offspring	duos	unadjusted	rs2796441	G	A	G	A	0.0589	0.0538	0.5906	0.5768	9	0.0381	0.158	511239	9	0.0047	9.96e-37	1042540
t2d	sbp	offspring	duos	unadjusted	rs2908286	C	T	C	T	-0.0683	-0.1954	0.8287	0.8345	7	0.0495	7.866e-05	511239	7	0.0061	2.64e-29	1042540
t2d	sbp	offspring	duos	unadjusted	rs2933211	G	A	G	A	-0.0268	-0.1387	0.499	0.5222	14	0.0378	0.0002387	511239	14	0.0046	6.24e-09	1042540
t2d	sbp	offspring	duos	unadjusted	rs2972145	C	T	C	T	0.09	0.2429	0.6354	0.6203	2	0.0393	6.315e-10	511239	2	0.0048	7.45e-80	1042540
t2d	sbp	offspring	duos	unadjusted	rs303760	C	T	C	T	-0.0342	-0.1281	0.6522	0.6595	18	0.0397	0.001257	511239	18	0.0048	1.48e-12	1042540
t2d	sbp	offspring	duos	unadjusted	rs3111316	G	A	G	A	-0.0442	-0.0951	0.4116	0.4133	19	0.0382	0.01274	511239	19	0.0047	3.43e-21	1039830
t2d	sbp	offspring	duos	unadjusted	rs3176466	C	T	C	T	0.0642	0.1259	0.9033	0.9067	1	0.0659	0.05619	511239	1	0.008	9.36e-16	1042540
t2d	sbp	offspring	duos	unadjusted	rs340874	C	T	C	T	0.0668	0.0596	0.5528	0.562	1	0.038	0.1169	511239	1	0.0046	5.37e-48	1042540
t2d	sbp	offspring	duos	unadjusted	rs34143602	G	A	G	A	0.0347	0.0545	0.4221	0.4303	15	0.0383	0.1547	511239	15	0.0047	1e-13	1042540
t2d	sbp	offspring	duos	unadjusted	rs34589210	G	A	G	A	-0.039	-0.0691	0.8571	0.8702	2	0.0541	0.2018	511239	2	0.0067	6.89e-09	1042540
t2d	sbp	offspring	duos	unadjusted	rs346240	G	A	G	A	0.031	0.0567	0.2231	0.2093	18	0.0467	0.225	511239	18	0.0056	3.62e-08	1042540
t2d	sbp	offspring	duos	unadjusted	rs34990153	G	A	G	A	-0.0384	-0.293	0.439	0.4237	8	0.0381	1.472e-14	511239	8	0.0047	1.99e-16	1042540
t2d	sbp	offspring	duos	unadjusted	rs35004890	G	T	G	T	-0.0363	-0.0766	0.779	0.7671	19	0.0448	0.08724	511239	19	0.0059	8.57e-10	1039830
t2d	sbp	offspring	duos	unadjusted	rs35352848	C	T	C	T	-0.0623	-0.0364	0.2069	0.2284	3	0.0463	0.4326	511239	3	0.0057	7.37e-28	1042540
t2d	sbp	offspring	duos	unadjusted	rs35895680	C	A	C	A	0.0559	0.2429	0.6858	0.6849	17	0.0405	2.004e-09	511239	17	0.005	1.42e-28	1042540
t2d	sbp	offspring	duos	unadjusted	rs36051838	C	T	C	T	0.044	-0.002	0.0888	0.0851	10	0.0673	0.9763	511239	10	0.008	4.54e-08	1042540
t2d	sbp	offspring	duos	unadjusted	rs36111056	G	A	G	A	0.0341	-0.0764	0.7802	0.7816	15	0.0462	0.09785	511239	15	0.0057	1.97e-09	1042540
t2d	sbp	offspring	duos	unadjusted	rs3747207	G	A	G	A	-0.0471	-0.0186	0.7791	0.7663	22	0.0457	0.6838	511239	22	0.0055	9.26e-18	1042540
t2d	sbp	offspring	duos	unadjusted	rs3764002	C	T	C	T	0.0396	0.0128	0.7412	0.7409	12	0.0429	0.7647	511239	12	0.0052	2.69e-14	1042540
t2d	sbp	offspring	duos	unadjusted	rs3798519	C	A	C	A	0.0495	0.1413	0.1803	0.1807	6	0.0491	0.004024	511239	6	0.0059	5.49e-17	1042540
t2d	sbp	offspring	duos	unadjusted	rs3872707	G	A	G	A	-0.0446	-0.1258	0.8599	0.8856	3	0.0579	0.02992	511239	3	0.0067	3.46e-11	1042540
t2d	sbp	offspring	duos	unadjusted	rs41276588	G	A	G	A	-0.0375	-0.0189	0.717	0.7027	1	0.0418	0.651	511239	1	0.0052	4.1e-13	1042540
t2d	sbp	offspring	duos	unadjusted	rs4132228	C	T	C	T	0.0471	0.0385	0.7026	0.7165	3	0.0417	0.3556	511239	3	0.005	6.22e-21	1042540
t2d	sbp	offspring	duos	unadjusted	rs429358	C	T	C	T	-0.073	0.0843	0.1454	0.1671	19	0.0517	0.1034	511239	19	0.0066	3.98e-28	1039830
t2d	sbp	offspring	duos	unadjusted	rs4688760	C	T	C	T	-0.034	-0.2247	0.326	0.3027	3	0.0409	3.998e-08	511239	3	0.005	1.1e-11	1042540
t2d	sbp	offspring	duos	unadjusted	rs4709746	C	T	C	T	0.0581	0.2579	0.8687	0.8489	6	0.0553	3.067e-06	511239	6	0.007	1.03e-16	1042540
t2d	sbp	offspring	duos	unadjusted	rs4721089	C	T	C	T	-0.034	-0.2023	0.2432	0.2181	7	0.0459	1.027e-05	511239	7	0.0055	7.92e-10	1042540
t2d	sbp	offspring	duos	unadjusted	rs4796224	G	A	G	A	0.0252	0.1572	0.4738	0.4761	17	0.0379	3.299e-05	511239	17	0.0045	2.71e-08	1042540
t2d	sbp	offspring	duos	unadjusted	rs4805681	C	T	C	T	0.0269	-0.274	0.6101	0.5991	19	0.0387	1.399e-12	511239	19	0.0047	1.32e-08	1042540
t2d	sbp	offspring	duos	unadjusted	rs4809369	G	A	G	A	0.0337	0.2075	0.5548	0.5368	20	0.038	4.553e-08	511239	20	0.0046	4.27e-13	1039830
t2d	sbp	offspring	duos	unadjusted	rs4845987	G	C	G	C	-0.0282	-0.1027	0.3085	0.2954	1	0.0416	0.01351	511239	1	0.0051	2.78e-08	1042540
t2d	sbp	offspring	duos	unadjusted	rs4865796	G	A	G	A	-0.0466	-0.2591	0.3184	0.3236	5	0.0407	2.044e-10	511239	5	0.0049	4.64e-21	1042540
t2d	sbp	offspring	duos	unadjusted	rs4899280	C	T	C	T	-0.0276	-0.0407	0.67	0.6504	14	0.0399	0.3083	511239	14	0.0048	1.02e-08	1042540
t2d	sbp	offspring	duos	unadjusted	rs4916253	G	T	G	T	0.0274	0.1025	0.4311	0.4408	1	0.038	0.007034	511239	1	0.0046	3.09e-09	1042540
t2d	sbp	offspring	duos	unadjusted	rs4929965	G	A	G	A	-0.0619	-0.0842	0.6152	0.6198	11	0.0389	0.03032	511239	11	0.0048	2.46e-38	1039830
t2d	sbp	offspring	duos	unadjusted	rs495203	C	T	C	T	-0.0493	0.0618	0.6651	0.6478	9	0.0403	0.1251	511239	9	0.0048	1.03e-24	1042540
t2d	sbp	offspring	duos	unadjusted	rs4984980	G	A	G	A	-0.0351	0.1172	0.8117	0.8283	16	0.0492	0.01715	511239	16	0.006	3.79e-09	1042540
t2d	sbp	offspring	duos	unadjusted	rs5219	C	T	C	T	-0.0685	-0.2764	0.6272	0.6011	11	0.0392	1.728e-12	511239	11	0.0047	3.15e-48	1042540
t2d	sbp	offspring	duos	unadjusted	rs545608	G	C	G	C	-0.0355	-0.0897	0.8024	0.7711	1	0.0462	0.05229	511239	1	0.0057	6.5e-10	1042540
t2d	sbp	offspring	duos	unadjusted	rs55857387	C	T	C	T	-0.0524	-0.0337	0.1947	0.1822	16	0.0476	0.4794	511239	16	0.0059	6.71e-19	1042540
t2d	sbp	offspring	duos	unadjusted	rs56348580	G	C	G	C	0.0575	-0.0243	0.6958	0.7032	12	0.041	0.5537	511239	12	0.005	2.33e-30	1042540
t2d	sbp	offspring	duos	unadjusted	rs56394279	C	T	C	T	0.0314	0.2082	0.468	0.4561	3	0.0378	3.655e-08	511239	3	0.0046	5.3e-12	1042540
t2d	sbp	offspring	duos	unadjusted	rs567185	C	T	C	T	-0.037	-0.1296	0.3656	0.3321	1	0.0396	0.001077	511239	1	0.0048	1.55e-14	1042540
t2d	sbp	offspring	duos	unadjusted	rs5753043	C	A	C	A	0.0613	0.1396	0.8979	0.9188	22	0.0656	0.03341	511239	22	0.0081	3.76e-14	1042540
t2d	sbp	offspring	duos	unadjusted	rs576674	G	A	G	A	0.0612	-0.0732	0.1848	0.1496	13	0.0509	0.15	511239	13	0.0061	1.25e-23	1042540
t2d	sbp	offspring	duos	unadjusted	rs58542926	C	T	C	T	-0.089	-0.2415	0.9245	0.9142	19	0.0709	0.0006598	511239	19	0.0086	4.67e-25	1042540
t2d	sbp	offspring	duos	unadjusted	rs60519666	G	A	G	A	0.0347	-0.1309	0.6769	0.6575	6	0.0404	0.001204	511239	6	0.005	3.19e-12	1042540
t2d	sbp	offspring	duos	unadjusted	rs6066138	G	A	G	A	0.0451	0.1115	0.7252	0.7382	20	0.042	0.007935	511239	20	0.0051	1.58e-18	1042540
t2d	sbp	offspring	duos	unadjusted	rs61779275	C	T	C	T	-0.0753	-0.0591	0.7804	0.7972	1	0.0463	0.2016	511239	1	0.0055	3.35e-43	1042540
t2d	sbp	offspring	duos	unadjusted	rs62075585	G	A	G	A	0.0295	0.3311	0.4735	0.4605	17	0.0378	1.922e-18	511239	17	0.0046	1.25e-10	1042540
t2d	sbp	offspring	duos	unadjusted	rs62515938	C	T	C	T	-0.0286	-0.0106	0.7395	0.7414	8	0.0429	0.8052	511239	8	0.0052	2.97e-08	1042540
t2d	sbp	offspring	duos	unadjusted	rs62618693	C	T	C	T	0.0853	0.1366	0.9566	0.9607	11	0.0917	0.1364	511239	11	0.0114	6.83e-14	1039830
t2d	sbp	offspring	duos	unadjusted	rs6459733	G	C	G	C	0.0508	0.2125	0.6655	0.6781	7	0.0401	1.163e-07	511239	7	0.0049	9.66e-25	1042540
t2d	sbp	offspring	duos	unadjusted	rs6741676	G	A	G	A	-0.0324	-0.118	0.3321	0.3223	2	0.0401	0.003245	511239	2	0.0049	3.64e-11	1042540
t2d	sbp	offspring	duos	unadjusted	rs6777684	G	A	G	A	0.0569	-0.0228	0.6076	0.6057	3	0.0388	0.557	511239	3	0.0047	3.77e-33	1042540
t2d	sbp	offspring	duos	unadjusted	rs6819331	C	T	C	T	0.0404	0.0411	0.6796	0.6718	4	0.0406	0.311	511239	4	0.0049	2.21e-16	1042540
t2d	sbp	offspring	duos	unadjusted	rs6821438	G	A	G	A	-0.0289	-0.0358	0.4691	0.4866	4	0.0378	0.3431	511239	4	0.0046	3.66e-10	1042540
t2d	sbp	offspring	duos	unadjusted	rs6878122	G	A	G	A	0.0554	0.1003	0.3114	0.2974	5	0.0406	0.01343	511239	5	0.0049	4.6e-29	1039830
t2d	sbp	offspring	duos	unadjusted	rs6976111	C	A	C	A	-0.0318	-0.1022	0.6933	0.6756	7	0.0412	0.01323	511239	7	0.0052	7.93e-10	1042540
t2d	sbp	offspring	duos	unadjusted	rs7026688	G	A	G	A	0.0444	0.3661	0.8632	0.857	9	0.0549	2.6e-11	511239	9	0.0067	3.4e-11	1042540
t2d	sbp	offspring	duos	unadjusted	rs703981	G	C	G	C	0.0613	-0.0086	0.5439	0.5478	10	0.0378	0.82	511239	10	0.0046	2.13e-40	1042540
t2d	sbp	offspring	duos	unadjusted	rs7099048	G	A	G	A	-0.0282	0.0342	0.4964	0.4677	10	0.0378	0.3668	511239	10	0.0046	8.93e-10	1042540
t2d	sbp	offspring	duos	unadjusted	rs7163757	C	T	C	T	0.0405	-0.062	0.5741	0.5475	15	0.038	0.1032	511239	15	0.0046	1.64e-18	1042540
t2d	sbp	offspring	duos	unadjusted	rs7240767	C	T	C	T	0.0368	0.0137	0.3792	0.3894	18	0.0387	0.7232	511239	18	0.0063	5.03e-09	845270
t2d	sbp	offspring	duos	unadjusted	rs72695645	G	A	G	A	0.0611	0.061	0.8599	0.8553	4	0.0544	0.2617	511239	4	0.0067	8.66e-20	1042540
t2d	sbp	offspring	duos	unadjusted	rs72926932	C	A	C	A	0.0749	-0.237	0.0783	0.0843	18	0.0686	0.0005519	511239	18	0.0082	7.58e-20	1042540
t2d	sbp	offspring	duos	unadjusted	rs72951506	C	T	C	T	0.0423	0.2504	0.8521	0.847	6	0.052	1.497e-06	511239	6	0.0065	9.22e-11	1042540
t2d	sbp	offspring	duos	unadjusted	rs74804697	G	C	G	C	-0.0837	-0.0711	0.0434	0.0525	15	0.0894	0.426	511239	15	0.0121	4.68e-12	1041220
t2d	sbp	offspring	duos	unadjusted	rs75432112	G	A	G	A	-0.1344	-0.0716	0.9517	0.9546	5	0.088	0.4153	511239	5	0.0107	5.34e-36	1039830
t2d	sbp	offspring	duos	unadjusted	rs756145	G	A	G	A	-0.0286	-0.1489	0.6907	0.6921	9	0.0409	0.0002764	511239	9	0.0049	5.52e-09	1042540
t2d	sbp	offspring	duos	unadjusted	rs7561798	G	A	G	A	0.0281	0.0669	0.4852	0.4885	2	0.0377	0.07594	511239	2	0.0046	1.16e-09	1042540
t2d	sbp	offspring	duos	unadjusted	rs7568172	G	A	G	A	0.0674	-0.1204	0.9396	0.9368	2	0.0776	0.1207	511239	2	0.0096	2.64e-12	1042540
t2d	sbp	offspring	duos	unadjusted	rs75756987	G	C	G	C	0.0439	-0.0889	0.8876	0.8763	21	0.0612	0.1463	511239	21	0.0073	1.61e-09	1042540
t2d	sbp	offspring	duos	unadjusted	rs7609422	G	A	G	A	0.0295	0.0412	0.4095	0.3749	2	0.0386	0.286	511239	2	0.0047	2.67e-10	1042540
t2d	sbp	offspring	duos	unadjusted	rs7660000	C	T	C	T	0.0309	0.1811	0.7131	0.7172	4	0.0419	1.556e-05	511239	4	0.0051	1.29e-09	1042540
t2d	sbp	offspring	duos	unadjusted	rs7695096	C	T	C	T	0.0381	0.0939	0.5208	0.4944	4	0.0378	0.01291	511239	4	0.0046	1.27e-16	1042540
t2d	sbp	offspring	duos	unadjusted	rs7756992	G	A	G	A	0.1217	0.2253	0.2706	0.2646	6	0.0427	1.283e-07	511239	6	0.0051	5.52e-128	1042540
t2d	sbp	offspring	duos	unadjusted	rs7858727	C	A	C	A	0.0344	-0.1617	0.2233	0.2176	9	0.0465	0.000513	511239	9	0.0056	8.33e-10	1042540
t2d	sbp	offspring	duos	unadjusted	rs7903146	C	T	C	T	-0.28	-0.1686	0.7079	0.73	10	0.0417	5.155e-05	511239	10	0.005	1e-200	1042540
t2d	sbp	offspring	duos	unadjusted	rs8008540	C	T	C	T	0.0301	0.0846	0.5688	0.5636	14	0.0381	0.02623	511239	14	0.0046	7.99e-11	1042540
t2d	sbp	offspring	duos	unadjusted	rs8010382	G	A	G	A	0.0322	-0.0136	0.4373	0.4227	14	0.0391	0.7278	511239	14	0.0047	5.74e-12	1042540
t2d	sbp	offspring	duos	unadjusted	rs8018512	G	A	G	A	0.0369	0.0048	0.7417	0.7507	14	0.0436	0.9119	511239	14	0.0052	1.3e-12	1042540
t2d	sbp	offspring	duos	unadjusted	rs8031576	C	A	C	A	0.057	0.0492	0.289	0.2885	15	0.0419	0.2406	511239	15	0.0051	1.74e-29	1042540
t2d	sbp	offspring	duos	unadjusted	rs8054556	G	A	G	A	-0.0364	-0.2474	0.5383	0.5361	16	0.0377	5.494e-11	511239	16	0.0046	3.68e-15	1042540
t2d	sbp	offspring	duos	unadjusted	rs8071043	C	T	C	T	0.0541	0.0878	0.3284	0.3134	17	0.0403	0.02933	511239	17	0.0049	5.16e-28	1042540
t2d	sbp	offspring	duos	unadjusted	rs827237	C	T	C	T	-0.0365	0.0122	0.795	0.7984	10	0.0474	0.797	511239	10	0.0058	3.56e-10	1042540
t2d	sbp	offspring	duos	unadjusted	rs838735	G	C	G	C	-0.0294	0.0491	0.6157	0.6289	2	0.0388	0.2051	511239	2	0.0047	3.64e-10	1042540
t2d	sbp	offspring	duos	unadjusted	rs844215	C	T	C	T	0.0262	0.1317	0.5867	0.5925	3	0.0383	0.0005912	511239	3	0.0047	2.04e-08	1042540
t2d	sbp	offspring	duos	unadjusted	rs878017	G	A	G	A	-0.0348	-0.053	0.4591	0.4639	10	0.0378	0.1606	511239	10	0.0061	1.13e-08	845270
t2d	sbp	offspring	duos	unadjusted	rs890940	C	T	C	T	-0.0484	-0.2321	0.7887	0.7741	5	0.0464	5.727e-07	511239	5	0.0056	9.78e-18	1042540
t2d	sbp	offspring	duos	unadjusted	rs911300	G	A	G	A	0.0348	0.0306	0.5422	0.5572	20	0.0379	0.4197	511239	20	0.0046	5.19e-14	1042540
t2d	sbp	offspring	duos	unadjusted	rs9316500	G	T	G	T	-0.0473	0.0331	0.2924	0.2677	13	0.0416	0.4262	511239	13	0.0051	9.97e-21	1042540
t2d	sbp	offspring	duos	unadjusted	rs9319382	C	T	C	T	0.0276	0.0088	0.6786	0.676	13	0.0406	0.8292	511239	13	0.005	2.87e-08	1042540
t2d	sbp	offspring	duos	unadjusted	rs9368112	C	T	C	T	-0.0259	0.0424	0.4753	0.479	6	0.0379	0.2634	511239	6	0.0047	2.69e-08	1042540
t2d	sbp	offspring	duos	unadjusted	rs9379084	G	A	G	A	0.0747	0.0503	0.8803	0.9027	6	0.0615	0.4131	511239	6	0.0077	3.7e-22	1039830
t2d	sbp	offspring	duos	unadjusted	rs9383649	G	A	G	A	0.0329	-0.0183	0.4192	0.4074	6	0.0385	0.6342	511239	6	0.0046	1.06e-12	1042540
t2d	sbp	offspring	duos	unadjusted	rs9555581	C	T	C	T	0.0296	0.0125	0.6102	0.6182	13	0.0386	0.7463	511239	13	0.0047	3.72e-10	1042540
t2d	sbp	offspring	duos	unadjusted	rs9563574	C	T	C	T	-0.0406	0.0145	0.177	0.1869	13	0.0496	0.7697	511239	13	0.006	1.64e-11	1042540
t2d	sbp	offspring	duos	unadjusted	rs980183	G	A	G	A	0.0363	0.2485	0.3942	0.385	2	0.0385	1.14e-10	511239	2	0.0047	1.02e-14	1042540
t2d	sbp	offspring	duos	unadjusted	rs9852406	C	T	C	T	-0.0375	0.0571	0.7464	0.7408	3	0.0432	0.1863	511239	3	0.0052	8.96e-13	1042540
t2d	sbp	offspring	duos	unadjusted	rs9854769	G	A	G	A	0.1075	0.067	0.319	0.2991	3	0.0407	0.09946	511239	3	0.0049	1.06e-107	1042540
t2d	sbp	offspring	duos	unadjusted	rs9873519	C	T	C	T	-0.0375	-0.0296	0.466	0.4324	3	0.0379	0.4338	511239	3	0.0046	3.58e-16	1042540
t2d	sbp	offspring	duos	unadjusted	rs9873618	G	A	G	A	0.0581	-0.0646	0.7094	0.6949	3	0.0415	0.1195	511239	3	0.0051	2.41e-30	1042540
t2d	sbp	offspring	duos	unadjusted	rs9927842	C	T	C	T	-0.0375	-0.0403	0.8384	0.8506	16	0.0521	0.4397	511239	16	0.0065	6.84e-09	1042540
t2d	tg	offspring	duos	unadjusted	rs10097617	C	T	C	T	-0.0374	-0.0064	0.5196	0.4922	8	0.002	0.001579	488498	8	0.0045	1.93e-16	1042540
t2d	tg	offspring	duos	unadjusted	rs10137475	G	A	G	A	0.0255	0.0092	0.4257	0.4364	14	0.002	6.662e-06	488498	14	0.0047	4.43e-08	1042540
t2d	tg	offspring	duos	unadjusted	rs10145154	C	T	C	T	-0.0546	-0.0033	0.7838	0.7953	14	0.0024	0.175	488498	14	0.0056	1.06e-22	1042540
t2d	tg	offspring	duos	unadjusted	rs10188334	C	T	C	T	0.0503	0.0045	0.8277	0.8385	2	0.0027	0.09284	488498	2	0.0062	7.76e-16	1042540
t2d	tg	offspring	duos	unadjusted	rs10240790	G	A	G	A	0.0279	0.0012	0.7043	0.7259	7	0.0022	0.6027	488498	7	0.0051	4.69e-08	1042540
t2d	tg	offspring	duos	unadjusted	rs10404726	C	T	C	T	0.0277	0.0056	0.5305	0.5277	19	0.002	0.005892	488498	19	0.0047	2.73e-09	1042540
t2d	tg	offspring	duos	unadjusted	rs10406327	G	C	G	C	-0.037	-0.0095	0.4754	0.4861	19	0.002	2.314e-06	488498	19	0.0046	8.75e-16	1042540
t2d	tg	offspring	duos	unadjusted	rs10407429	G	A	G	A	0.0539	0.0087	0.5785	0.5505	19	0.002	1.902e-05	488498	19	0.0047	4.79e-31	1042540
t2d	tg	offspring	duos	unadjusted	rs10471048	G	C	G	C	0.0337	0.0033	0.3487	0.3369	4	0.0021	0.1272	488498	4	0.0048	2.31e-12	1042540
t2d	tg	offspring	duos	unadjusted	rs10490871	G	A	G	A	0.0272	0.0087	0.3694	0.3844	3	0.0021	2.966e-05	488498	3	0.0047	6.58e-09	1042540
t2d	tg	offspring	duos	unadjusted	rs1059592	G	A	G	A	-0.0269	-0.0057	0.6463	0.6493	8	0.0021	0.00705	488498	8	0.0048	2.4e-08	1042540
t2d	tg	offspring	duos	unadjusted	rs10750397	G	A	G	A	-0.048	0.0008	0.7102	0.7148	11	0.0022	0.7307	488498	11	0.0051	1.01e-20	1042540
t2d	tg	offspring	duos	unadjusted	rs10771372	C	T	C	T	0.0721	0	0.8049	0.801	12	0.0025	0.9973	488498	12	0.0058	2.2e-35	1042540
t2d	tg	offspring	duos	unadjusted	rs10771813	C	A	C	A	0.0259	-0.0009	0.5442	0.5522	12	0.0021	0.6597	488498	12	0.0047	2.6e-08	1042540
t2d	tg	offspring	duos	unadjusted	rs10811661	C	T	C	T	-0.1379	-0.0123	0.1717	0.1713	9	0.0027	4.125e-06	488498	9	0.0061	8.14e-112	1042540
t2d	tg	offspring	duos	unadjusted	rs10821311	G	A	G	A	-0.0358	-0.008	0.681	0.6792	9	0.0022	0.0002103	488498	9	0.0049	4e-13	1042540
t2d	tg	offspring	duos	unadjusted	rs10841868	G	T	G	T	0.0315	0.0089	0.7394	0.7455	12	0.0023	0.0001107	488498	12	0.0052	1.65e-09	1042540
t2d	tg	offspring	duos	unadjusted	rs10915188	G	A	G	A	-0.029	-0.0078	0.4153	0.4262	1	0.002	0.0001362	488498	1	0.0046	3.69e-10	1042540
t2d	tg	offspring	duos	unadjusted	rs10937721	G	C	G	C	-0.0835	-0.0022	0.412	0.4161	4	0.0021	0.2961	488498	4	0.0047	6.31e-70	1042540
t2d	tg	offspring	duos	unadjusted	rs10938398	G	A	G	A	-0.0425	-0.0024	0.5687	0.5867	4	0.002	0.2395	488498	4	0.0046	3.91e-20	1042540
t2d	tg	offspring	duos	unadjusted	rs10963942	G	A	G	A	0.0371	0.0012	0.3965	0.3932	9	0.0021	0.546	488498	9	0.0047	4.49e-15	1042540
t2d	tg	offspring	duos	unadjusted	rs10974438	C	A	C	A	0.047	-0.0017	0.3556	0.3477	9	0.0021	0.4203	488498	9	0.0048	8.99e-23	1042540
t2d	tg	offspring	duos	unadjusted	rs10998304	C	T	C	T	0.0306	0.0057	0.4517	0.464	10	0.002	0.005066	488498	10	0.0045	1.77e-11	1042540
t2d	tg	offspring	duos	unadjusted	rs11038672	G	C	G	C	-0.0294	0.0044	0.5238	0.5192	11	0.002	0.02865	488498	11	0.0046	1.04e-10	1042540
t2d	tg	offspring	duos	unadjusted	rs1111875	C	T	C	T	0.0923	0.0122	0.5924	0.5786	10	0.002	2.367e-09	488498	10	0.0046	5.21e-89	1042540
t2d	tg	offspring	duos	unadjusted	rs11129735	G	A	G	A	-0.026	-0.0068	0.5383	0.526	3	0.002	0.0007978	488498	3	0.0046	1.53e-08	1042540
t2d	tg	offspring	duos	unadjusted	rs11155073	C	T	C	T	-0.0304	-0.0294	0.579	0.5925	6	0.002	8.012e-47	488498	6	0.0046	4.43e-11	1042540
t2d	tg	offspring	duos	unadjusted	rs11201999	C	T	C	T	0.0259	0.0071	0.5369	0.5675	10	0.002	0.0004311	488498	10	0.0045	1.25e-08	1042540
t2d	tg	offspring	duos	unadjusted	rs11257655	C	T	C	T	-0.0907	-0.0046	0.7809	0.7962	10	0.0025	0.0637	488498	10	0.0074	7.25e-35	845270
t2d	tg	offspring	duos	unadjusted	rs1127215	C	T	C	T	0.043	0.0043	0.5853	0.5607	1	0.002	0.03587	488498	1	0.0046	1.93e-20	1042540
t2d	tg	offspring	duos	unadjusted	rs113036477	C	T	C	T	0.0715	0.0099	0.9381	0.928	12	0.0043	0.021	488498	12	0.0099	4.09e-13	1042540
t2d	tg	offspring	duos	unadjusted	rs114136102	C	T	C	T	0.072	-0.0097	0.0397	0.0403	5	0.0051	0.05658	488498	5	0.012	2.05e-09	1042540
t2d	tg	offspring	duos	unadjusted	rs11558471	G	A	G	A	-0.1031	-0.0127	0.3163	0.3141	8	0.0022	4.165e-09	488498	8	0.0049	3.98e-98	1042540
t2d	tg	offspring	duos	unadjusted	rs11602873	T	A	T	A	-0.0976	-0.002	0.1563	0.1698	11	0.0028	0.4702	488498	11	0.0064	8.91e-52	1042540
t2d	tg	offspring	duos	unadjusted	rs11616380	G	T	G	T	0.0793	0.0036	0.7206	0.7183	13	0.0022	0.1064	488498	13	0.0051	7.99e-54	1042540
t2d	tg	offspring	duos	unadjusted	rs11657964	G	A	G	A	-0.0589	-0.0004	0.5957	0.6011	17	0.0021	0.8469	488498	17	0.0047	1.23e-36	1042540
t2d	tg	offspring	duos	unadjusted	rs11708067	G	A	G	A	-0.0782	0.0014	0.2286	0.2348	3	0.0023	0.5558	488498	3	0.0055	1.5e-46	1042540
t2d	tg	offspring	duos	unadjusted	rs117316450	G	C	G	C	0.1308	0.0062	0.0188	0.0165	11	0.0073	0.3958	488498	11	0.0178	2.07e-13	1041220
t2d	tg	offspring	duos	unadjusted	rs11759026	G	A	G	A	0.0646	-0.0055	0.2307	0.239	6	0.0024	0.02346	488498	6	0.0073	6.68e-19	845270
t2d	tg	offspring	duos	unadjusted	rs11793831	G	T	G	T	-0.0274	-0.0046	0.5949	0.5802	9	0.002	0.02579	488498	9	0.0047	4.21e-09	1042540
t2d	tg	offspring	duos	unadjusted	rs11830243	C	T	C	T	-0.0442	-0.0077	0.887	0.8965	12	0.0033	0.01828	488498	12	0.0074	2.1e-09	1042540
t2d	tg	offspring	duos	unadjusted	rs11870735	C	T	C	T	-0.0339	-0.0132	0.8178	0.8276	17	0.0026	5.527e-07	488498	17	0.006	1.68e-08	1042540
t2d	tg	offspring	duos	unadjusted	rs11940813	G	A	G	A	0.0371	0.0055	0.137	0.1549	4	0.0029	0.06146	488498	4	0.0067	2.65e-08	1042540
t2d	tg	offspring	duos	unadjusted	rs11967262	G	C	G	C	0.0365	0.04	0.4877	0.4829	6	0.002	1.791e-87	488498	6	0.0046	2.23e-15	1042540
t2d	tg	offspring	duos	unadjusted	rs12001437	C	T	C	T	0.0339	0.0067	0.3727	0.3629	9	0.0021	0.001341	488498	9	0.0047	6.27e-13	1042540
t2d	tg	offspring	duos	unadjusted	rs12263348	C	T	C	T	-0.0282	-0.0208	0.6615	0.6583	10	0.0021	7.53e-23	488498	10	0.0049	7.77e-09	1042540
t2d	tg	offspring	duos	unadjusted	rs12305809	G	A	G	A	0.0333	0.0014	0.6065	0.6294	12	0.0021	0.5133	488498	12	0.0047	1.45e-12	1042540
t2d	tg	offspring	duos	unadjusted	rs12463719	G	A	G	A	-0.0319	-0.0073	0.7183	0.7455	2	0.0023	0.001242	488498	2	0.0052	6.15e-10	1042540
t2d	tg	offspring	duos	unadjusted	rs12505942	C	T	C	T	-0.0298	-0.0091	0.3385	0.3545	4	0.0021	1.674e-05	488498	4	0.0048	7.03e-10	1042540
t2d	tg	offspring	duos	unadjusted	rs12509379	G	T	G	T	-0.0312	-0.0057	0.7883	0.7633	4	0.0025	0.02213	488498	4	0.0056	2.66e-08	1042540
t2d	tg	offspring	duos	unadjusted	rs12519500	C	A	C	A	0.038	0.012	0.6537	0.6156	5	0.0021	1.301e-08	488498	5	0.0048	1.76e-15	1042540
t2d	tg	offspring	duos	unadjusted	rs12625671	C	T	C	T	0.0653	-0.0006	0.1135	0.1065	20	0.0033	0.8547	488498	20	0.0074	6.74e-19	1042540
t2d	tg	offspring	duos	unadjusted	rs12741141	G	C	G	C	0.0395	0.0086	0.3615	0.3539	1	0.0021	4.245e-05	488498	1	0.0048	1.37e-16	1042540
t2d	tg	offspring	duos	unadjusted	rs12820906	G	A	G	A	-0.0433	-0.0131	0.2436	0.242	12	0.0023	2.384e-08	488498	12	0.0055	2.21e-15	1042540
t2d	tg	offspring	duos	unadjusted	rs12823740	C	A	C	A	0.041	0.0232	0.6614	0.6591	12	0.0021	2.386e-27	488498	12	0.0048	1.48e-17	1042540
t2d	tg	offspring	duos	unadjusted	rs12890750	G	T	G	T	0.0284	0.0031	0.6392	0.6384	14	0.0021	0.1457	488498	14	0.0048	2.84e-09	1042540
t2d	tg	offspring	duos	unadjusted	rs12910361	G	A	G	A	0.0716	0.0069	0.6982	0.7058	15	0.0022	0.001945	488498	15	0.0051	2.97e-44	1042540
t2d	tg	offspring	duos	unadjusted	rs12920022	T	A	T	A	-0.0391	-0.0071	0.8397	0.8402	16	0.0028	0.01045	488498	16	0.0065	2.26e-09	1042540
t2d	tg	offspring	duos	unadjusted	rs13237518	C	A	C	A	-0.0292	-0.0101	0.5858	0.5772	7	0.002	7.024e-07	488498	7	0.0047	7.73e-10	1042540
t2d	tg	offspring	duos	unadjusted	rs13262861	C	A	C	A	0.1016	-0.0041	0.8238	0.8409	8	0.0027	0.1271	488498	8	0.0063	2.84e-59	1042540
t2d	tg	offspring	duos	unadjusted	rs13389219	C	T	C	T	0.0648	0.035	0.6033	0.6002	2	0.0021	4.861e-65	488498	2	0.0047	7.35e-44	1042540
t2d	tg	offspring	duos	unadjusted	rs13414140	C	T	C	T	0.1183	0.0081	0.8858	0.9009	2	0.0032	0.01095	488498	2	0.0072	4.31e-60	1042540
t2d	tg	offspring	duos	unadjusted	rs1412234	C	T	C	T	0.044	0.007	0.3192	0.3133	9	0.0022	0.001239	488498	9	0.0049	4e-19	1042540
t2d	tg	offspring	duos	unadjusted	rs1421085	C	T	C	T	0.1177	0.0069	0.4142	0.4136	16	0.0021	0.0007107	488498	16	0.0046	5.63e-144	1042540
t2d	tg	offspring	duos	unadjusted	rs1449348	C	T	C	T	0.0448	0.0031	0.8585	0.8548	3	0.0029	0.2901	488498	3	0.0065	6.64e-12	1042540
t2d	tg	offspring	duos	unadjusted	rs1475655	T	A	T	A	-0.0436	-0.0033	0.2527	0.2453	13	0.0023	0.1539	488498	13	0.0053	2.47e-16	1042540
t2d	tg	offspring	duos	unadjusted	rs1493694	C	T	C	T	-0.0705	-0.0011	0.8928	0.8873	1	0.0032	0.732	488498	1	0.0073	6.51e-22	1042540
t2d	tg	offspring	duos	unadjusted	rs1513272	C	T	C	T	0.0811	0.0093	0.5087	0.5275	7	0.002	3.689e-06	488498	7	0.0045	3.97e-71	1042540
t2d	tg	offspring	duos	unadjusted	rs1531583	G	T	G	T	-0.0994	0.0076	0.9553	0.9498	4	0.0051	0.133	488498	4	0.0112	7.06e-19	1039830
t2d	tg	offspring	duos	unadjusted	rs1562398	G	C	G	C	0.041	0.0295	0.4169	0.4047	7	0.0021	6.087e-47	488498	7	0.0047	1.99e-18	1042540
t2d	tg	offspring	duos	unadjusted	rs1573090	G	T	G	T	-0.0446	0.0002	0.4648	0.4534	6	0.0021	0.9418	488498	6	0.0046	3.88e-22	1042540
t2d	tg	offspring	duos	unadjusted	rs17035289	C	T	C	T	0.0428	-0.0017	0.1708	0.1597	4	0.0028	0.5443	488498	4	0.0062	5.71e-12	1042540
t2d	tg	offspring	duos	unadjusted	rs17036160	C	T	C	T	0.1028	0.0242	0.8796	0.8713	3	0.0031	5.791e-15	488498	3	0.0071	3.04e-47	1042540
t2d	tg	offspring	duos	unadjusted	rs1705263	C	A	C	A	0.0398	0.0065	0.5688	0.5436	12	0.002	0.001303	488498	12	0.0046	1.22e-17	1042540
t2d	tg	offspring	duos	unadjusted	rs17294565	C	A	C	A	0.0274	0.0027	0.3813	0.393	8	0.0021	0.187	488498	8	0.0047	4.74e-09	1042540
t2d	tg	offspring	duos	unadjusted	rs17354348	G	A	G	A	-0.0294	0.0024	0.2583	0.2381	2	0.0023	0.3008	488498	2	0.0053	2.99e-08	1042540
t2d	tg	offspring	duos	unadjusted	rs174541	C	T	C	T	-0.0292	0.0451	0.354	0.3635	11	0.0021	6.07e-103	488498	11	0.0048	8.63e-10	1042540
t2d	tg	offspring	duos	unadjusted	rs17522122	G	T	G	T	-0.0343	-0.0031	0.5238	0.5307	14	0.002	0.1237	488498	14	0.0046	1.27e-13	1042540
t2d	tg	offspring	duos	unadjusted	rs17624303	C	T	C	T	0.0285	0.0017	0.7247	0.7364	2	0.0023	0.4621	488498	2	0.0052	4.88e-08	1042540
t2d	tg	offspring	duos	unadjusted	rs17684074	G	C	G	C	0.0312	0	0.7389	0.7308	18	0.0023	0.9925	488498	18	0.0053	4.12e-09	1042540
t2d	tg	offspring	duos	unadjusted	rs1783541	C	T	C	T	-0.0484	-0.0091	0.7972	0.8002	11	0.0025	0.0001985	488498	11	0.0057	3.89e-17	1042540
t2d	tg	offspring	duos	unadjusted	rs1872635	G	A	G	A	-0.0282	-0.0068	0.3136	0.315	12	0.0022	0.001804	488498	12	0.0049	1.28e-08	1042540
t2d	tg	offspring	duos	unadjusted	rs1968204	C	T	C	T	-0.0566	-0.0008	0.893	0.9019	7	0.0034	0.8106	488498	7	0.008	1.08e-12	1042540
t2d	tg	offspring	duos	unadjusted	rs2011603	G	A	G	A	-0.0383	-0.0107	0.2752	0.2577	4	0.0023	2.971e-06	488498	4	0.0052	1.59e-13	1042540
t2d	tg	offspring	duos	unadjusted	rs2033159	C	A	C	A	0.0352	0.0019	0.2341	0.2256	2	0.0024	0.4417	488498	2	0.0057	4.9e-10	1042540
t2d	tg	offspring	duos	unadjusted	rs2055997	G	A	G	A	0.0313	0.0019	0.7014	0.7056	4	0.0022	0.3903	488498	4	0.0051	6.53e-10	1042540
t2d	tg	offspring	duos	unadjusted	rs2080090	T	A	T	A	-0.0525	-0.023	0.8116	0.8007	17	0.0026	3.319e-19	488498	17	0.0059	7.84e-19	1042540
t2d	tg	offspring	duos	unadjusted	rs2103132	G	C	G	C	-0.0319	-0.0053	0.749	0.7646	7	0.0023	0.02504	488498	7	0.0053	1.88e-09	1042540
t2d	tg	offspring	duos	unadjusted	rs2115107	G	A	G	A	-0.0382	-0.0174	0.6076	0.6142	19	0.0021	4.176e-17	488498	19	0.0047	8.45e-16	1039830
t2d	tg	offspring	duos	unadjusted	rs2191349	G	T	G	T	-0.0661	-0.0017	0.461	0.4705	7	0.002	0.4016	488498	7	0.0045	6.41e-48	1042540
t2d	tg	offspring	duos	unadjusted	rs2237895	C	A	C	A	0.0725	0.0063	0.4231	0.4412	11	0.002	0.001947	488498	11	0.0047	2.73e-54	1042540
t2d	tg	offspring	duos	unadjusted	rs2250301	G	A	G	A	0.0322	-0.0049	0.7481	0.7414	10	0.0023	0.03625	488498	10	0.0053	1.27e-09	1042540
t2d	tg	offspring	duos	unadjusted	rs2268078	G	A	G	A	-0.0387	-0.0079	0.3447	0.3422	20	0.0021	0.000189	488498	20	0.0049	2.14e-15	1042540
t2d	tg	offspring	duos	unadjusted	rs2292662	C	T	C	T	0.0556	0.0074	0.8436	0.8502	3	0.0028	0.008373	488498	3	0.0065	7.64e-18	1042540
t2d	tg	offspring	duos	unadjusted	rs2297508	G	C	G	C	-0.0334	-0.0061	0.632	0.6692	17	0.0021	0.004383	488498	17	0.0047	1.86e-12	1042540
t2d	tg	offspring	duos	unadjusted	rs2410767	G	C	G	C	-0.0325	-0.0079	0.2211	0.1994	5	0.0025	0.001482	488498	5	0.0056	6.79e-09	1042540
t2d	tg	offspring	duos	unadjusted	rs243018	G	C	G	C	0.056	-0.0017	0.463	0.4449	2	0.002	0.41	488498	2	0.0046	1.52e-33	1042540
t2d	tg	offspring	duos	unadjusted	rs256904	T	A	T	A	0.0692	0.0313	0.7297	0.7359	5	0.0023	5.674e-42	488498	5	0.0053	2.55e-39	1042540
t2d	tg	offspring	duos	unadjusted	rs2583921	C	A	C	A	0.0954	0.0129	0.0922	0.0889	12	0.0036	0.0002958	488498	12	0.008	8.98e-33	1042540
t2d	tg	offspring	duos	unadjusted	rs2613503	C	A	C	A	-0.0392	-0.0134	0.1988	0.2016	1	0.0025	1.241e-07	488498	1	0.006	7.48e-11	1042540
t2d	tg	offspring	duos	unadjusted	rs2658746	C	T	C	T	0.0303	0.0004	0.3897	0.3893	18	0.0021	0.8511	488498	18	0.0047	9.89e-11	1042540
t2d	tg	offspring	duos	unadjusted	rs2725371	G	A	G	A	-0.0371	-0.0114	0.6895	0.7199	8	0.0022	2.119e-07	488498	8	0.0051	2.14e-13	1042540
t2d	tg	offspring	duos	unadjusted	rs2732480	C	A	C	A	0.0337	0.0017	0.5648	0.5547	12	0.002	0.4049	488498	12	0.0046	3.05e-13	1042540
t2d	tg	offspring	duos	unadjusted	rs2733289	C	T	C	T	0.0301	-0.0006	0.4775	0.4904	12	0.002	0.7524	488498	12	0.0046	3.98e-11	1042540
t2d	tg	offspring	duos	unadjusted	rs2796441	G	A	G	A	0.0589	-0.0059	0.5906	0.5742	9	0.002	0.003719	488498	9	0.0047	9.96e-37	1042540
t2d	tg	offspring	duos	unadjusted	rs2908286	C	T	C	T	-0.0683	-0.011	0.8287	0.833	7	0.0026	3.148e-05	488498	7	0.0061	2.64e-29	1042540
t2d	tg	offspring	duos	unadjusted	rs2933211	G	A	G	A	-0.0268	-0.0049	0.499	0.5183	14	0.002	0.01479	488498	14	0.0046	6.24e-09	1042540
t2d	tg	offspring	duos	unadjusted	rs2972145	C	T	C	T	0.09	0.0421	0.6354	0.6225	2	0.0021	1.92e-89	488498	2	0.0048	7.45e-80	1042540
t2d	tg	offspring	duos	unadjusted	rs303760	C	T	C	T	-0.0342	-0.0098	0.6522	0.6586	18	0.0021	4.275e-06	488498	18	0.0048	1.48e-12	1042540
t2d	tg	offspring	duos	unadjusted	rs3111316	G	A	G	A	-0.0442	0.0014	0.4116	0.4107	19	0.002	0.4972	488498	19	0.0047	3.43e-21	1039830
t2d	tg	offspring	duos	unadjusted	rs3176466	C	T	C	T	0.0642	0.0241	0.9033	0.9072	1	0.0035	7.9e-12	488498	1	0.008	9.36e-16	1042540
t2d	tg	offspring	duos	unadjusted	rs340874	C	T	C	T	0.0668	0.0083	0.5528	0.5617	1	0.002	4.074e-05	488498	1	0.0046	5.37e-48	1042540
t2d	tg	offspring	duos	unadjusted	rs34143602	G	A	G	A	0.0347	0.0062	0.4221	0.428	15	0.002	0.002598	488498	15	0.0047	1e-13	1042540
t2d	tg	offspring	duos	unadjusted	rs34589210	G	A	G	A	-0.039	-0.006	0.8571	0.8677	2	0.0029	0.03681	488498	2	0.0067	6.89e-09	1042540
t2d	tg	offspring	duos	unadjusted	rs346240	G	A	G	A	0.031	0.0029	0.2231	0.2086	18	0.0025	0.2451	488498	18	0.0056	3.62e-08	1042540
t2d	tg	offspring	duos	unadjusted	rs34990153	G	A	G	A	-0.0384	0.0143	0.439	0.4252	8	0.002	2.138e-12	488498	8	0.0047	1.99e-16	1042540
t2d	tg	offspring	duos	unadjusted	rs35004890	G	T	G	T	-0.0363	0.0007	0.779	0.7676	19	0.0024	0.7813	488498	19	0.0059	8.57e-10	1039830
t2d	tg	offspring	duos	unadjusted	rs35352848	C	T	C	T	-0.0623	-0.004	0.2069	0.2258	3	0.0025	0.1101	488498	3	0.0057	7.37e-28	1042540
t2d	tg	offspring	duos	unadjusted	rs35895680	C	A	C	A	0.0559	0.0097	0.6858	0.6831	17	0.0022	7.937e-06	488498	17	0.005	1.42e-28	1042540
t2d	tg	offspring	duos	unadjusted	rs36051838	C	T	C	T	0.044	0.0097	0.0888	0.0861	10	0.0036	0.006884	488498	10	0.008	4.54e-08	1042540
t2d	tg	offspring	duos	unadjusted	rs36111056	G	A	G	A	0.0341	-0.0005	0.7802	0.7819	15	0.0025	0.8276	488498	15	0.0057	1.97e-09	1042540
t2d	tg	offspring	duos	unadjusted	rs3747207	G	A	G	A	-0.0471	0.0161	0.7791	0.7681	22	0.0024	3.918e-11	488498	22	0.0055	9.26e-18	1042540
t2d	tg	offspring	duos	unadjusted	rs3764002	C	T	C	T	0.0396	0.0117	0.7412	0.739	12	0.0023	3.465e-07	488498	12	0.0052	2.69e-14	1042540
t2d	tg	offspring	duos	unadjusted	rs3798519	C	A	C	A	0.0495	0.005	0.1803	0.1814	6	0.0026	0.05541	488498	6	0.0059	5.49e-17	1042540
t2d	tg	offspring	duos	unadjusted	rs3872707	G	A	G	A	-0.0446	-0.0115	0.8599	0.8836	3	0.0031	0.0002185	488498	3	0.0067	3.46e-11	1042540
t2d	tg	offspring	duos	unadjusted	rs41276588	G	A	G	A	-0.0375	-0.0115	0.717	0.7045	1	0.0022	2.421e-07	488498	1	0.0052	4.1e-13	1042540
t2d	tg	offspring	duos	unadjusted	rs4132228	C	T	C	T	0.0471	0.0069	0.7026	0.7148	3	0.0022	0.002101	488498	3	0.005	6.22e-21	1042540
t2d	tg	offspring	duos	unadjusted	rs429358	C	T	C	T	-0.073	0.0697	0.1454	0.1652	19	0.0028	2.1e-140	488498	19	0.0066	3.98e-28	1039830
t2d	tg	offspring	duos	unadjusted	rs4688760	C	T	C	T	-0.034	-0.0035	0.326	0.3007	3	0.0022	0.1144	488498	3	0.005	1.1e-11	1042540
t2d	tg	offspring	duos	unadjusted	rs4709746	C	T	C	T	0.0581	0.0183	0.8687	0.8514	6	0.003	6.116e-10	488498	6	0.007	1.03e-16	1042540
t2d	tg	offspring	duos	unadjusted	rs4721089	C	T	C	T	-0.034	-0.0053	0.2432	0.2171	7	0.0025	0.03042	488498	7	0.0055	7.92e-10	1042540
t2d	tg	offspring	duos	unadjusted	rs4796224	G	A	G	A	0.0252	0.0087	0.4738	0.4754	17	0.002	1.678e-05	488498	17	0.0045	2.71e-08	1042540
t2d	tg	offspring	duos	unadjusted	rs4805681	C	T	C	T	0.0269	0.0058	0.6101	0.5998	19	0.0021	0.004677	488498	19	0.0047	1.32e-08	1042540
t2d	tg	offspring	duos	unadjusted	rs4809369	G	A	G	A	0.0337	0.0067	0.5548	0.5365	20	0.002	0.001004	488498	20	0.0046	4.27e-13	1039830
t2d	tg	offspring	duos	unadjusted	rs4845987	G	C	G	C	-0.0282	-0.004	0.3085	0.2949	1	0.0022	0.07005	488498	1	0.0051	2.78e-08	1042540
t2d	tg	offspring	duos	unadjusted	rs4865796	G	A	G	A	-0.0466	-0.0173	0.3184	0.3232	5	0.0022	2.066e-15	488498	5	0.0049	4.64e-21	1042540
t2d	tg	offspring	duos	unadjusted	rs4899280	C	T	C	T	-0.0276	-0.0068	0.67	0.6515	14	0.0021	0.001391	488498	14	0.0048	1.02e-08	1042540
t2d	tg	offspring	duos	unadjusted	rs4916253	G	T	G	T	0.0274	0.0133	0.4311	0.4385	1	0.002	6.469e-11	488498	1	0.0046	3.09e-09	1042540
t2d	tg	offspring	duos	unadjusted	rs4929965	G	A	G	A	-0.0619	-0.005	0.6152	0.6188	11	0.0021	0.01538	488498	11	0.0048	2.46e-38	1039830
t2d	tg	offspring	duos	unadjusted	rs495203	C	T	C	T	-0.0493	0.0082	0.6651	0.6508	9	0.0022	0.0001425	488498	9	0.0048	1.03e-24	1042540
t2d	tg	offspring	duos	unadjusted	rs4984980	G	A	G	A	-0.0351	0.0042	0.8117	0.8275	16	0.0026	0.1111	488498	16	0.006	3.79e-09	1042540
t2d	tg	offspring	duos	unadjusted	rs5219	C	T	C	T	-0.0685	-0.0023	0.6272	0.6055	11	0.0021	0.2745	488498	11	0.0047	3.15e-48	1042540
t2d	tg	offspring	duos	unadjusted	rs545608	G	C	G	C	-0.0355	0.0002	0.8024	0.7726	1	0.0025	0.9381	488498	1	0.0057	6.5e-10	1042540
t2d	tg	offspring	duos	unadjusted	rs55857387	C	T	C	T	-0.0524	-0.0035	0.1947	0.183	16	0.0025	0.1723	488498	16	0.0059	6.71e-19	1042540
t2d	tg	offspring	duos	unadjusted	rs56348580	G	C	G	C	0.0575	0.0055	0.6958	0.7013	12	0.0022	0.01153	488498	12	0.005	2.33e-30	1042540
t2d	tg	offspring	duos	unadjusted	rs56394279	C	T	C	T	0.0314	0.0036	0.468	0.4552	3	0.002	0.07528	488498	3	0.0046	5.3e-12	1042540
t2d	tg	offspring	duos	unadjusted	rs567185	C	T	C	T	-0.037	-0.0033	0.3656	0.3342	1	0.0021	0.1167	488498	1	0.0048	1.55e-14	1042540
t2d	tg	offspring	duos	unadjusted	rs5753043	C	A	C	A	0.0613	0.0006	0.8979	0.9175	22	0.0035	0.871	488498	22	0.0081	3.76e-14	1042540
t2d	tg	offspring	duos	unadjusted	rs576674	G	A	G	A	0.0612	0.0002	0.1848	0.1502	13	0.0027	0.9531	488498	13	0.0061	1.25e-23	1042540
t2d	tg	offspring	duos	unadjusted	rs60519666	G	A	G	A	0.0347	0.0124	0.6769	0.6597	6	0.0022	8.552e-09	488498	6	0.005	3.19e-12	1042540
t2d	tg	offspring	duos	unadjusted	rs6066138	G	A	G	A	0.0451	0.0177	0.7252	0.7368	20	0.0022	3.765e-15	488498	20	0.0051	1.58e-18	1042540
t2d	tg	offspring	duos	unadjusted	rs61779275	C	T	C	T	-0.0753	-0.0219	0.7804	0.7971	1	0.0025	9.975e-19	488498	1	0.0055	3.35e-43	1042540
t2d	tg	offspring	duos	unadjusted	rs62075585	G	A	G	A	0.0295	0.0114	0.4735	0.4629	17	0.002	1.8e-08	488498	17	0.0046	1.25e-10	1042540
t2d	tg	offspring	duos	unadjusted	rs62515938	C	T	C	T	-0.0286	-0.0012	0.7395	0.7389	8	0.0023	0.5875	488498	8	0.0052	2.97e-08	1042540
t2d	tg	offspring	duos	unadjusted	rs62618693	C	T	C	T	0.0853	0.0184	0.9566	0.9586	11	0.0049	0.0001839	488498	11	0.0114	6.83e-14	1039830
t2d	tg	offspring	duos	unadjusted	rs6459733	G	C	G	C	0.0508	0.0037	0.6655	0.6773	7	0.0021	0.08646	488498	7	0.0049	9.66e-25	1042540
t2d	tg	offspring	duos	unadjusted	rs6741676	G	A	G	A	-0.0324	-0.0083	0.3321	0.3243	2	0.0021	0.0001121	488498	2	0.0049	3.64e-11	1042540
t2d	tg	offspring	duos	unadjusted	rs6777684	G	A	G	A	0.0569	0.0023	0.6076	0.6058	3	0.0021	0.2731	488498	3	0.0047	3.77e-33	1042540
t2d	tg	offspring	duos	unadjusted	rs6819331	C	T	C	T	0.0404	-0.0007	0.6796	0.6714	4	0.0022	0.7445	488498	4	0.0049	2.21e-16	1042540
t2d	tg	offspring	duos	unadjusted	rs6821438	G	A	G	A	-0.0289	0.002	0.4691	0.487	4	0.002	0.3301	488498	4	0.0046	3.66e-10	1042540
t2d	tg	offspring	duos	unadjusted	rs6878122	G	A	G	A	0.0554	0.0043	0.3114	0.2997	5	0.0022	0.04772	488498	5	0.0049	4.6e-29	1039830
t2d	tg	offspring	duos	unadjusted	rs6976111	C	A	C	A	-0.0318	-0.0038	0.6933	0.6764	7	0.0022	0.08875	488498	7	0.0052	7.93e-10	1042540
t2d	tg	offspring	duos	unadjusted	rs7026688	G	A	G	A	0.0444	0.0103	0.8632	0.857	9	0.0029	0.0004717	488498	9	0.0067	3.4e-11	1042540
t2d	tg	offspring	duos	unadjusted	rs703981	G	C	G	C	0.0613	0.007	0.5439	0.5495	10	0.002	0.0005156	488498	10	0.0046	2.13e-40	1042540
t2d	tg	offspring	duos	unadjusted	rs7099048	G	A	G	A	-0.0282	-0.0056	0.4964	0.4703	10	0.002	0.005655	488498	10	0.0046	8.93e-10	1042540
t2d	tg	offspring	duos	unadjusted	rs7163757	C	T	C	T	0.0405	0.0006	0.5741	0.5481	15	0.002	0.782	488498	15	0.0046	1.64e-18	1042540
t2d	tg	offspring	duos	unadjusted	rs7240767	C	T	C	T	0.0368	-0.0018	0.3792	0.3889	18	0.0021	0.3881	488498	18	0.0063	5.03e-09	845270
t2d	tg	offspring	duos	unadjusted	rs72695645	G	A	G	A	0.0611	0.0034	0.8599	0.8545	4	0.0029	0.2359	488498	4	0.0067	8.66e-20	1042540
t2d	tg	offspring	duos	unadjusted	rs72926932	C	A	C	A	0.0749	0.0111	0.0783	0.0848	18	0.0037	0.002453	488498	18	0.0082	7.58e-20	1042540
t2d	tg	offspring	duos	unadjusted	rs72951506	C	T	C	T	0.0423	0.005	0.8521	0.8466	6	0.0028	0.07083	488498	6	0.0065	9.22e-11	1042540
t2d	tg	offspring	duos	unadjusted	rs73872717	C	T	C	T	0.0856	-0.0038	0.9534	0.9422	3	0.0047	0.4161	488498	3	0.0109	4.78e-15	1042540
t2d	tg	offspring	duos	unadjusted	rs74804697	G	C	G	C	-0.0837	-0.0023	0.0434	0.052	15	0.0048	0.6312	488498	15	0.0121	4.68e-12	1041220
t2d	tg	offspring	duos	unadjusted	rs75432112	G	A	G	A	-0.1344	-0.0129	0.9517	0.9531	5	0.0047	0.006009	488498	5	0.0107	5.34e-36	1039830
t2d	tg	offspring	duos	unadjusted	rs756145	G	A	G	A	-0.0286	-0.0124	0.6907	0.6941	9	0.0022	1.577e-08	488498	9	0.0049	5.52e-09	1042540
t2d	tg	offspring	duos	unadjusted	rs7561798	G	A	G	A	0.0281	0.0064	0.4852	0.4859	2	0.002	0.001515	488498	2	0.0046	1.16e-09	1042540
t2d	tg	offspring	duos	unadjusted	rs7568172	G	A	G	A	0.0674	0.0009	0.9396	0.9374	2	0.0041	0.8362	488498	2	0.0096	2.64e-12	1042540
t2d	tg	offspring	duos	unadjusted	rs75756987	G	C	G	C	0.0439	0.0049	0.8876	0.8786	21	0.0033	0.1305	488498	21	0.0073	1.61e-09	1042540
t2d	tg	offspring	duos	unadjusted	rs7609422	G	A	G	A	0.0295	0.0139	0.4095	0.3772	2	0.0021	1.915e-11	488498	2	0.0047	2.67e-10	1042540
t2d	tg	offspring	duos	unadjusted	rs7660000	C	T	C	T	0.0309	0.0099	0.7131	0.7174	4	0.0022	1.026e-05	488498	4	0.0051	1.29e-09	1042540
t2d	tg	offspring	duos	unadjusted	rs7695096	C	T	C	T	0.0381	0.0124	0.5208	0.4955	4	0.002	8.567e-10	488498	4	0.0046	1.27e-16	1042540
t2d	tg	offspring	duos	unadjusted	rs7756992	G	A	G	A	0.1217	0.0144	0.2706	0.2647	6	0.0023	2.644e-10	488498	6	0.0051	5.52e-128	1042540
t2d	tg	offspring	duos	unadjusted	rs7858727	C	A	C	A	0.0344	0.0058	0.2233	0.2172	9	0.0025	0.01965	488498	9	0.0056	8.33e-10	1042540
t2d	tg	offspring	duos	unadjusted	rs8008540	C	T	C	T	0.0301	0.0004	0.5688	0.5625	14	0.002	0.8538	488498	14	0.0046	7.99e-11	1042540
t2d	tg	offspring	duos	unadjusted	rs8010382	G	A	G	A	0.0322	0.0025	0.4373	0.4225	14	0.0021	0.2364	488498	14	0.0047	5.74e-12	1042540
t2d	tg	offspring	duos	unadjusted	rs8018512	G	A	G	A	0.0369	0.0057	0.7417	0.7512	14	0.0023	0.01525	488498	14	0.0052	1.3e-12	1042540
t2d	tg	offspring	duos	unadjusted	rs8031576	C	A	C	A	0.057	0.0028	0.289	0.2879	15	0.0022	0.2082	488498	15	0.0051	1.74e-29	1042540
t2d	tg	offspring	duos	unadjusted	rs8054556	G	A	G	A	-0.0364	-0.0125	0.5383	0.5381	16	0.002	5.748e-10	488498	16	0.0046	3.68e-15	1042540
t2d	tg	offspring	duos	unadjusted	rs8071043	C	T	C	T	0.0541	0.0021	0.3284	0.3163	17	0.0022	0.3381	488498	17	0.0049	5.16e-28	1042540
t2d	tg	offspring	duos	unadjusted	rs827237	C	T	C	T	-0.0365	-0.0055	0.795	0.7979	10	0.0025	0.03076	488498	10	0.0058	3.56e-10	1042540
t2d	tg	offspring	duos	unadjusted	rs838735	G	C	G	C	-0.0294	-0.0002	0.6157	0.6276	2	0.0021	0.9237	488498	2	0.0047	3.64e-10	1042540
t2d	tg	offspring	duos	unadjusted	rs844215	C	T	C	T	0.0262	0.008	0.5867	0.5903	3	0.002	8.718e-05	488498	3	0.0047	2.04e-08	1042540
t2d	tg	offspring	duos	unadjusted	rs878017	G	A	G	A	-0.0348	-0.0049	0.4591	0.4633	10	0.002	0.01488	488498	10	0.0061	1.13e-08	845270
t2d	tg	offspring	duos	unadjusted	rs890940	C	T	C	T	-0.0484	-0.0219	0.7887	0.7757	5	0.0025	1.027e-18	488498	5	0.0056	9.78e-18	1042540
t2d	tg	offspring	duos	unadjusted	rs911300	G	A	G	A	0.0348	-0.0008	0.5422	0.5555	20	0.002	0.6798	488498	20	0.0046	5.19e-14	1042540
t2d	tg	offspring	duos	unadjusted	rs9316500	G	T	G	T	-0.0473	0.0089	0.2924	0.2714	13	0.0022	6.766e-05	488498	13	0.0051	9.97e-21	1042540
t2d	tg	offspring	duos	unadjusted	rs9319382	C	T	C	T	0.0276	0.0032	0.6786	0.6783	13	0.0022	0.139	488498	13	0.005	2.87e-08	1042540
t2d	tg	offspring	duos	unadjusted	rs9368112	C	T	C	T	-0.0259	-0.0029	0.4753	0.4761	6	0.002	0.1519	488498	6	0.0047	2.69e-08	1042540
t2d	tg	offspring	duos	unadjusted	rs9379084	G	A	G	A	0.0747	-0.0087	0.8803	0.901	6	0.0033	0.008123	488498	6	0.0077	3.7e-22	1039830
t2d	tg	offspring	duos	unadjusted	rs9383649	G	A	G	A	0.0329	0.0109	0.4192	0.4065	6	0.0021	1.197e-07	488498	6	0.0046	1.06e-12	1042540
t2d	tg	offspring	duos	unadjusted	rs9555581	C	T	C	T	0.0296	0.0069	0.6102	0.6202	13	0.0021	0.0007821	488498	13	0.0047	3.72e-10	1042540
t2d	tg	offspring	duos	unadjusted	rs9563574	C	T	C	T	-0.0406	-0.0109	0.177	0.1859	13	0.0027	4.274e-05	488498	13	0.006	1.64e-11	1042540
t2d	tg	offspring	duos	unadjusted	rs980183	G	A	G	A	0.0363	0.0098	0.3942	0.3835	2	0.0021	1.998e-06	488498	2	0.0047	1.02e-14	1042540
t2d	tg	offspring	duos	unadjusted	rs9852406	C	T	C	T	-0.0375	-0.0125	0.7464	0.74	3	0.0023	5.698e-08	488498	3	0.0052	8.96e-13	1042540
t2d	tg	offspring	duos	unadjusted	rs9854769	G	A	G	A	0.1075	0.0062	0.319	0.2996	3	0.0022	0.004394	488498	3	0.0049	1.06e-107	1042540
t2d	tg	offspring	duos	unadjusted	rs9873519	C	T	C	T	-0.0375	-0.0008	0.466	0.4354	3	0.002	0.6984	488498	3	0.0046	3.58e-16	1042540
t2d	tg	offspring	duos	unadjusted	rs9873618	G	A	G	A	0.0581	-0.0111	0.7094	0.6938	3	0.0022	5.868e-07	488498	3	0.0051	2.41e-30	1042540
t2d	tg	offspring	duos	unadjusted	rs9927842	C	T	C	T	-0.0375	-0.0036	0.8384	0.8467	16	0.0028	0.1932	488498	16	0.0065	6.84e-09	1042540
t2d	whr	offspring	duos	unadjusted	rs10097617	C	T	C	T	-0.0374	-0.0001	0.5196	0.4836	8	0.0001	0.4995	510538	8	0.0045	1.93e-16	1042540
t2d	whr	offspring	duos	unadjusted	rs10137475	G	A	G	A	0.0255	0.0009	0.4257	0.4405	14	0.0001	1.546e-11	510538	14	0.0047	4.43e-08	1042540
t2d	whr	offspring	duos	unadjusted	rs10145154	C	T	C	T	-0.0546	-0.001	0.7838	0.7997	14	0.0002	9.868e-10	510538	14	0.0056	1.06e-22	1042540
t2d	whr	offspring	duos	unadjusted	rs10188334	C	T	C	T	0.0503	0.0017	0.8277	0.8384	2	0.0002	1.354e-20	510538	2	0.0062	7.76e-16	1042540
t2d	whr	offspring	duos	unadjusted	rs10240790	G	A	G	A	0.0279	-0.0001	0.7043	0.7274	7	0.0001	0.5497	510538	7	0.0051	4.69e-08	1042540
t2d	whr	offspring	duos	unadjusted	rs10404726	C	T	C	T	0.0277	0.0007	0.5305	0.5275	19	0.0001	1.345e-06	510538	19	0.0047	2.73e-09	1042540
t2d	whr	offspring	duos	unadjusted	rs10406327	G	C	G	C	-0.037	0.0016	0.4754	0.4912	19	0.0001	5.783e-33	510538	19	0.0046	8.75e-16	1042540
t2d	whr	offspring	duos	unadjusted	rs10407429	G	A	G	A	0.0539	0.0006	0.5785	0.5509	19	0.0001	3.061e-06	510538	19	0.0047	4.79e-31	1042540
t2d	whr	offspring	duos	unadjusted	rs10471048	G	C	G	C	0.0337	-0.0001	0.3487	0.337	4	0.0001	0.5132	510538	4	0.0048	2.31e-12	1042540
t2d	whr	offspring	duos	unadjusted	rs10490871	G	A	G	A	0.0272	0.0011	0.3694	0.3867	3	0.0001	2.203e-14	510538	3	0.0047	6.58e-09	1042540
t2d	whr	offspring	duos	unadjusted	rs1059592	G	A	G	A	-0.0269	-0.0003	0.6463	0.6533	8	0.0001	0.0723	510538	8	0.0048	2.4e-08	1042540
t2d	whr	offspring	duos	unadjusted	rs10750397	G	A	G	A	-0.048	0.0002	0.7102	0.7135	11	0.0002	0.2091	510538	11	0.0051	1.01e-20	1042540
t2d	whr	offspring	duos	unadjusted	rs10771372	C	T	C	T	0.0721	0.0003	0.8049	0.7992	12	0.0002	0.1231	510538	12	0.0058	2.2e-35	1042540
t2d	whr	offspring	duos	unadjusted	rs10771813	C	A	C	A	0.0259	0.0001	0.5442	0.5556	12	0.0001	0.5997	510538	12	0.0047	2.6e-08	1042540
t2d	whr	offspring	duos	unadjusted	rs10811661	C	T	C	T	-0.1379	0	0.1717	0.1709	9	0.0002	0.9883	510538	9	0.0061	8.14e-112	1042540
t2d	whr	offspring	duos	unadjusted	rs10821311	G	A	G	A	-0.0358	-0.0001	0.681	0.6767	9	0.0001	0.4289	510538	9	0.0049	4e-13	1042540
t2d	whr	offspring	duos	unadjusted	rs10841868	G	T	G	T	0.0315	-0.0001	0.7394	0.748	12	0.0002	0.6255	510538	12	0.0052	1.65e-09	1042540
t2d	whr	offspring	duos	unadjusted	rs10915188	G	A	G	A	-0.029	-0.0003	0.4153	0.4308	1	0.0001	0.02904	510538	1	0.0046	3.69e-10	1042540
t2d	whr	offspring	duos	unadjusted	rs10937721	G	C	G	C	-0.0835	-0.0003	0.412	0.4198	4	0.0001	0.01705	510538	4	0.0047	6.31e-70	1042540
t2d	whr	offspring	duos	unadjusted	rs10938398	G	A	G	A	-0.0425	-0.001	0.5687	0.592	4	0.0001	2.347e-14	510538	4	0.0046	3.91e-20	1042540
t2d	whr	offspring	duos	unadjusted	rs10963942	G	A	G	A	0.0371	0.0001	0.3965	0.3919	9	0.0001	0.2859	510538	9	0.0047	4.49e-15	1042540
t2d	whr	offspring	duos	unadjusted	rs10974438	C	A	C	A	0.047	-0.0003	0.3556	0.345	9	0.0001	0.04296	510538	9	0.0048	8.99e-23	1042540
t2d	whr	offspring	duos	unadjusted	rs10998304	C	T	C	T	0.0306	0.0004	0.4517	0.4644	10	0.0001	0.006418	510538	10	0.0045	1.77e-11	1042540
t2d	whr	offspring	duos	unadjusted	rs11038672	G	C	G	C	-0.0294	-0.0003	0.5238	0.5212	11	0.0001	0.03907	510538	11	0.0046	1.04e-10	1042540
t2d	whr	offspring	duos	unadjusted	rs1111875	C	T	C	T	0.0923	0.0005	0.5924	0.5744	10	0.0001	0.0001496	510538	10	0.0046	5.21e-89	1042540
t2d	whr	offspring	duos	unadjusted	rs11129735	G	A	G	A	-0.026	-0.0001	0.5383	0.5205	3	0.0001	0.397	510538	3	0.0046	1.53e-08	1042540
t2d	whr	offspring	duos	unadjusted	rs11155073	C	T	C	T	-0.0304	-0.0013	0.579	0.594	6	0.0001	5.118e-21	510538	6	0.0046	4.43e-11	1042540
t2d	whr	offspring	duos	unadjusted	rs11201999	C	T	C	T	0.0259	0.0007	0.5369	0.571	10	0.0001	7.639e-07	510538	10	0.0045	1.25e-08	1042540
t2d	whr	offspring	duos	unadjusted	rs11257655	C	T	C	T	-0.0907	-0.0002	0.7809	0.7991	10	0.0002	0.3265	510538	10	0.0074	7.25e-35	845270
t2d	whr	offspring	duos	unadjusted	rs1127215	C	T	C	T	0.043	0.0002	0.5853	0.5625	1	0.0001	0.2477	510538	1	0.0046	1.93e-20	1042540
t2d	whr	offspring	duos	unadjusted	rs113036477	C	T	C	T	0.0715	-0.0002	0.9381	0.9249	12	0.0003	0.5315	510538	12	0.0099	4.09e-13	1042540
t2d	whr	offspring	duos	unadjusted	rs114136102	C	T	C	T	0.072	0.0002	0.0397	0.0413	5	0.0003	0.6202	510538	5	0.012	2.05e-09	1042540
t2d	whr	offspring	duos	unadjusted	rs11558471	G	A	G	A	-0.1031	-0.0002	0.3163	0.3137	8	0.0001	0.1596	510538	8	0.0049	3.98e-98	1042540
t2d	whr	offspring	duos	unadjusted	rs11602873	T	A	T	A	-0.0976	-0.0001	0.1563	0.1729	11	0.0002	0.7286	510538	11	0.0064	8.91e-52	1042540
t2d	whr	offspring	duos	unadjusted	rs11616380	G	T	G	T	0.0793	0	0.7206	0.7165	13	0.0001	0.8296	510538	13	0.0051	7.99e-54	1042540
t2d	whr	offspring	duos	unadjusted	rs11657964	G	A	G	A	-0.0589	0	0.5957	0.5973	17	0.0001	0.797	510538	17	0.0047	1.23e-36	1042540
t2d	whr	offspring	duos	unadjusted	rs11708067	G	A	G	A	-0.0782	0.0003	0.2286	0.2338	3	0.0002	0.08068	510538	3	0.0055	1.5e-46	1042540
t2d	whr	offspring	duos	unadjusted	rs117316450	G	C	G	C	0.1308	-0.0001	0.0188	0.0153	11	0.0005	0.8223	510538	11	0.0178	2.07e-13	1041220
t2d	whr	offspring	duos	unadjusted	rs11759026	G	A	G	A	0.0646	-0.0003	0.2307	0.2438	6	0.0002	0.02981	510538	6	0.0073	6.68e-19	845270
t2d	whr	offspring	duos	unadjusted	rs11793831	G	T	G	T	-0.0274	-0.0004	0.5949	0.5759	9	0.0001	0.005414	510538	9	0.0047	4.21e-09	1042540
t2d	whr	offspring	duos	unadjusted	rs11830243	C	T	C	T	-0.0442	-0.0005	0.887	0.8949	12	0.0002	0.01956	510538	12	0.0074	2.1e-09	1042540
t2d	whr	offspring	duos	unadjusted	rs11870735	C	T	C	T	-0.0339	0.0002	0.8178	0.8329	17	0.0002	0.3107	510538	17	0.006	1.68e-08	1042540
t2d	whr	offspring	duos	unadjusted	rs11940813	G	A	G	A	0.0371	0.0009	0.137	0.1594	4	0.0002	2.528e-06	510538	4	0.0067	2.65e-08	1042540
t2d	whr	offspring	duos	unadjusted	rs12001437	C	T	C	T	0.0339	0.0004	0.3727	0.366	9	0.0001	0.002315	510538	9	0.0047	6.27e-13	1042540
t2d	whr	offspring	duos	unadjusted	rs12263348	C	T	C	T	-0.0282	-0.0005	0.6615	0.66	10	0.0001	0.0001992	510538	10	0.0049	7.77e-09	1042540
t2d	whr	offspring	duos	unadjusted	rs12305809	G	A	G	A	0.0333	0.0003	0.6065	0.634	12	0.0001	0.01373	510538	12	0.0047	1.45e-12	1042540
t2d	whr	offspring	duos	unadjusted	rs12463719	G	A	G	A	-0.0319	-0.0002	0.7183	0.7531	2	0.0002	0.1864	510538	2	0.0052	6.15e-10	1042540
t2d	whr	offspring	duos	unadjusted	rs12505942	C	T	C	T	-0.0298	-0.001	0.3385	0.3581	4	0.0001	2.699e-13	510538	4	0.0048	7.03e-10	1042540
t2d	whr	offspring	duos	unadjusted	rs12509379	G	T	G	T	-0.0312	-0.0001	0.7883	0.7556	4	0.0002	0.4561	510538	4	0.0056	2.66e-08	1042540
t2d	whr	offspring	duos	unadjusted	rs12519500	C	A	C	A	0.038	0.0004	0.6537	0.6096	5	0.0001	0.003533	510538	5	0.0048	1.76e-15	1042540
t2d	whr	offspring	duos	unadjusted	rs1260326	C	T	C	T	0.0638	0.0001	0.5946	0.656	2	0.0001	0.6071	510538	2	0.0047	2.55e-42	1035400
t2d	whr	offspring	duos	unadjusted	rs12625671	C	T	C	T	0.0653	-0.0001	0.1135	0.109	20	0.0002	0.7879	510538	20	0.0074	6.74e-19	1042540
t2d	whr	offspring	duos	unadjusted	rs12741141	G	C	G	C	0.0395	0.0007	0.3615	0.3567	1	0.0001	2.05e-07	510538	1	0.0048	1.37e-16	1042540
t2d	whr	offspring	duos	unadjusted	rs12823740	C	A	C	A	0.041	0.0018	0.6614	0.6594	12	0.0001	4.885e-35	510538	12	0.0048	1.48e-17	1042540
t2d	whr	offspring	duos	unadjusted	rs12890750	G	T	G	T	0.0284	0.0005	0.6392	0.6353	14	0.0001	0.0003019	510538	14	0.0048	2.84e-09	1042540
t2d	whr	offspring	duos	unadjusted	rs12910361	G	A	G	A	0.0716	0.0004	0.6982	0.7015	15	0.0001	0.01596	510538	15	0.0051	2.97e-44	1042540
t2d	whr	offspring	duos	unadjusted	rs12920022	T	A	T	A	-0.0391	-0.0006	0.8397	0.8406	16	0.0002	0.0008121	510538	16	0.0065	2.26e-09	1042540
t2d	whr	offspring	duos	unadjusted	rs13237518	C	A	C	A	-0.0292	-0.0005	0.5858	0.5748	7	0.0001	0.000211	510538	7	0.0047	7.73e-10	1042540
t2d	whr	offspring	duos	unadjusted	rs13262861	C	A	C	A	0.1016	0.0001	0.8238	0.8458	8	0.0002	0.4943	510538	8	0.0063	2.84e-59	1042540
t2d	whr	offspring	duos	unadjusted	rs13389219	C	T	C	T	0.0648	0.0014	0.6033	0.6003	2	0.0001	6.467e-26	510538	2	0.0047	7.35e-44	1042540
t2d	whr	offspring	duos	unadjusted	rs13414140	C	T	C	T	0.1183	-0.0009	0.8858	0.9047	2	0.0002	1.069e-05	510538	2	0.0072	4.31e-60	1042540
t2d	whr	offspring	duos	unadjusted	rs1412234	C	T	C	T	0.044	0.001	0.3192	0.3116	9	0.0001	6.148e-13	510538	9	0.0049	4e-19	1042540
t2d	whr	offspring	duos	unadjusted	rs1421085	C	T	C	T	0.1177	0.0027	0.4142	0.4182	16	0.0001	4.211e-87	510538	16	0.0046	5.63e-144	1042540
t2d	whr	offspring	duos	unadjusted	rs1449348	C	T	C	T	0.0448	0	0.8585	0.8533	3	0.0002	0.8941	510538	3	0.0065	6.64e-12	1042540
t2d	whr	offspring	duos	unadjusted	rs1475655	T	A	T	A	-0.0436	0.0001	0.2527	0.2442	13	0.0002	0.4878	510538	13	0.0053	2.47e-16	1042540
t2d	whr	offspring	duos	unadjusted	rs1493694	C	T	C	T	-0.0705	0	0.8928	0.885	1	0.0002	0.8721	510538	1	0.0073	6.51e-22	1042540
t2d	whr	offspring	duos	unadjusted	rs1513272	C	T	C	T	0.0811	0.0006	0.5087	0.5303	7	0.0001	7.767e-06	510538	7	0.0045	3.97e-71	1042540
t2d	whr	offspring	duos	unadjusted	rs1531583	G	T	G	T	-0.0994	0.0007	0.9553	0.9477	4	0.0003	0.05556	510538	4	0.0112	7.06e-19	1039830
t2d	whr	offspring	duos	unadjusted	rs1562398	G	C	G	C	0.041	0.0003	0.4169	0.403	7	0.0001	0.02024	510538	7	0.0047	1.99e-18	1042540
t2d	whr	offspring	duos	unadjusted	rs1573090	G	T	G	T	-0.0446	0	0.4648	0.4504	6	0.0001	0.8879	510538	6	0.0046	3.88e-22	1042540
t2d	whr	offspring	duos	unadjusted	rs17035289	C	T	C	T	0.0428	-0.0006	0.1708	0.1604	4	0.0002	0.001072	510538	4	0.0062	5.71e-12	1042540
t2d	whr	offspring	duos	unadjusted	rs17036160	C	T	C	T	0.1028	-0.0012	0.8796	0.8671	3	0.0002	5.949e-09	510538	3	0.0071	3.04e-47	1042540
t2d	whr	offspring	duos	unadjusted	rs1705263	C	A	C	A	0.0398	0.0005	0.5688	0.5418	12	0.0001	0.0002233	510538	12	0.0046	1.22e-17	1042540
t2d	whr	offspring	duos	unadjusted	rs17294565	C	A	C	A	0.0274	0.0006	0.3813	0.3915	8	0.0001	1.504e-05	510538	8	0.0047	4.74e-09	1042540
t2d	whr	offspring	duos	unadjusted	rs17354348	G	A	G	A	-0.0294	-0.0002	0.2583	0.2339	2	0.0002	0.1962	510538	2	0.0053	2.99e-08	1042540
t2d	whr	offspring	duos	unadjusted	rs174541	C	T	C	T	-0.0292	-0.0002	0.354	0.3706	11	0.0001	0.115	510538	11	0.0048	8.63e-10	1042540
t2d	whr	offspring	duos	unadjusted	rs17522122	G	T	G	T	-0.0343	-0.0006	0.5238	0.533	14	0.0001	2.722e-05	510538	14	0.0046	1.27e-13	1042540
t2d	whr	offspring	duos	unadjusted	rs17624303	C	T	C	T	0.0285	0.0002	0.7247	0.7362	2	0.0002	0.2458	510538	2	0.0052	4.88e-08	1042540
t2d	whr	offspring	duos	unadjusted	rs17684074	G	C	G	C	0.0312	0.0002	0.7389	0.7274	18	0.0002	0.1437	510538	18	0.0053	4.12e-09	1042540
t2d	whr	offspring	duos	unadjusted	rs1783541	C	T	C	T	-0.0484	-0.0011	0.7972	0.8015	11	0.0002	5.482e-12	510538	11	0.0057	3.89e-17	1042540
t2d	whr	offspring	duos	unadjusted	rs1872635	G	A	G	A	-0.0282	0.0005	0.3136	0.3175	12	0.0001	0.000316	510538	12	0.0049	1.28e-08	1042540
t2d	whr	offspring	duos	unadjusted	rs1968204	C	T	C	T	-0.0566	-0.0001	0.893	0.9006	7	0.0002	0.5996	510538	7	0.008	1.08e-12	1042540
t2d	whr	offspring	duos	unadjusted	rs2011603	G	A	G	A	-0.0383	-0.0002	0.2752	0.2565	4	0.0002	0.1588	510538	4	0.0052	1.59e-13	1042540
t2d	whr	offspring	duos	unadjusted	rs2033159	C	A	C	A	0.0352	-0.0001	0.2341	0.2241	2	0.0002	0.7153	510538	2	0.0057	4.9e-10	1042540
t2d	whr	offspring	duos	unadjusted	rs2055997	G	A	G	A	0.0313	0	0.7014	0.7056	4	0.0001	0.928	510538	4	0.0051	6.53e-10	1042540
t2d	whr	offspring	duos	unadjusted	rs2080090	T	A	T	A	-0.0525	-0.0012	0.8116	0.8001	17	0.0002	1.406e-11	510538	17	0.0059	7.84e-19	1042540
t2d	whr	offspring	duos	unadjusted	rs2103132	G	C	G	C	-0.0319	-0.0005	0.749	0.7655	7	0.0002	0.000828	510538	7	0.0053	1.88e-09	1042540
t2d	whr	offspring	duos	unadjusted	rs2115107	G	A	G	A	-0.0382	0	0.6076	0.6137	19	0.0001	0.7896	510538	19	0.0047	8.45e-16	1039830
t2d	whr	offspring	duos	unadjusted	rs2191349	G	T	G	T	-0.0661	-0.0001	0.461	0.4688	7	0.0001	0.5585	510538	7	0.0045	6.41e-48	1042540
t2d	whr	offspring	duos	unadjusted	rs2237895	C	A	C	A	0.0725	0.0001	0.4231	0.4412	11	0.0001	0.5373	510538	11	0.0047	2.73e-54	1042540
t2d	whr	offspring	duos	unadjusted	rs2250301	G	A	G	A	0.0322	0.0006	0.7481	0.7382	10	0.0002	0.0001298	510538	10	0.0053	1.27e-09	1042540
t2d	whr	offspring	duos	unadjusted	rs2268078	G	A	G	A	-0.0387	-0.0003	0.3447	0.3371	20	0.0001	0.04595	510538	20	0.0049	2.14e-15	1042540
t2d	whr	offspring	duos	unadjusted	rs2292662	C	T	C	T	0.0556	0.0008	0.8436	0.8501	3	0.0002	9.247e-06	510538	3	0.0065	7.64e-18	1042540
t2d	whr	offspring	duos	unadjusted	rs2297508	G	C	G	C	-0.0334	-0.0006	0.632	0.6716	17	0.0001	1.529e-05	510538	17	0.0047	1.86e-12	1042540
t2d	whr	offspring	duos	unadjusted	rs2410767	G	C	G	C	-0.0325	-0.0013	0.2211	0.1982	5	0.0002	9.105e-16	510538	5	0.0056	6.79e-09	1042540
t2d	whr	offspring	duos	unadjusted	rs243018	G	C	G	C	0.056	-0.0001	0.463	0.4442	2	0.0001	0.601	510538	2	0.0046	1.52e-33	1042540
t2d	whr	offspring	duos	unadjusted	rs256904	T	A	T	A	0.0692	-0.0016	0.7297	0.7353	5	0.0002	1.338e-25	510538	5	0.0053	2.55e-39	1042540
t2d	whr	offspring	duos	unadjusted	rs2583921	C	A	C	A	0.0954	-0.0001	0.0922	0.0884	12	0.0002	0.7846	510538	12	0.008	8.98e-33	1042540
t2d	whr	offspring	duos	unadjusted	rs2613503	C	A	C	A	-0.0392	-0.0011	0.1988	0.2012	1	0.0002	6.237e-11	510538	1	0.006	7.48e-11	1042540
t2d	whr	offspring	duos	unadjusted	rs2658746	C	T	C	T	0.0303	-0.0001	0.3897	0.3919	18	0.0001	0.3165	510538	18	0.0047	9.89e-11	1042540
t2d	whr	offspring	duos	unadjusted	rs2725371	G	A	G	A	-0.0371	-0.0011	0.6895	0.7262	8	0.0001	4.789e-14	510538	8	0.0051	2.14e-13	1042540
t2d	whr	offspring	duos	unadjusted	rs2732480	C	A	C	A	0.0337	0.0003	0.5648	0.5532	12	0.0001	0.02645	510538	12	0.0046	3.05e-13	1042540
t2d	whr	offspring	duos	unadjusted	rs2733289	C	T	C	T	0.0301	0.0009	0.4775	0.4915	12	0.0001	1.973e-10	510538	12	0.0046	3.98e-11	1042540
t2d	whr	offspring	duos	unadjusted	rs2796441	G	A	G	A	0.0589	0	0.5906	0.5779	9	0.0001	0.7376	510538	9	0.0047	9.96e-37	1042540
t2d	whr	offspring	duos	unadjusted	rs2908286	C	T	C	T	-0.0683	-0.0001	0.8287	0.8362	7	0.0002	0.7281	510538	7	0.0061	2.64e-29	1042540
t2d	whr	offspring	duos	unadjusted	rs2933211	G	A	G	A	-0.0268	-0.0006	0.499	0.5243	14	0.0001	3.693e-06	510538	14	0.0046	6.24e-09	1042540
t2d	whr	offspring	duos	unadjusted	rs2972145	C	T	C	T	0.09	0.0002	0.6354	0.6172	2	0.0001	0.2616	510538	2	0.0048	7.45e-80	1042540
t2d	whr	offspring	duos	unadjusted	rs303760	C	T	C	T	-0.0342	-0.0008	0.6522	0.6602	18	0.0001	4.032e-09	510538	18	0.0048	1.48e-12	1042540
t2d	whr	offspring	duos	unadjusted	rs3111316	G	A	G	A	-0.0442	0.0002	0.4116	0.4148	19	0.0001	0.08833	510538	19	0.0047	3.43e-21	1039830
t2d	whr	offspring	duos	unadjusted	rs3176466	C	T	C	T	0.0642	0.0007	0.9033	0.906	1	0.0002	0.002554	510538	1	0.008	9.36e-16	1042540
t2d	whr	offspring	duos	unadjusted	rs340874	C	T	C	T	0.0668	0.0005	0.5528	0.5608	1	0.0001	0.0002662	510538	1	0.0046	5.37e-48	1042540
t2d	whr	offspring	duos	unadjusted	rs34143602	G	A	G	A	0.0347	0.0006	0.4221	0.4344	15	0.0001	3.005e-05	510538	15	0.0047	1e-13	1042540
t2d	whr	offspring	duos	unadjusted	rs34589210	G	A	G	A	-0.039	-0.0002	0.8571	0.8729	2	0.0002	0.2799	510538	2	0.0067	6.89e-09	1042540
t2d	whr	offspring	duos	unadjusted	rs346240	G	A	G	A	0.031	0.0007	0.2231	0.21	18	0.0002	1.583e-05	510538	18	0.0056	3.62e-08	1042540
t2d	whr	offspring	duos	unadjusted	rs34990153	G	A	G	A	-0.0384	-0.0002	0.439	0.4223	8	0.0001	0.2103	510538	8	0.0047	1.99e-16	1042540
t2d	whr	offspring	duos	unadjusted	rs35004890	G	T	G	T	-0.0363	0.0001	0.779	0.7671	19	0.0002	0.4764	510538	19	0.0059	8.57e-10	1039830
t2d	whr	offspring	duos	unadjusted	rs35352848	C	T	C	T	-0.0623	-0.0004	0.2069	0.2312	3	0.0002	0.01462	510538	3	0.0057	7.37e-28	1042540
t2d	whr	offspring	duos	unadjusted	rs35895680	C	A	C	A	0.0559	0.0006	0.6858	0.6867	17	0.0001	0.0001356	510538	17	0.005	1.42e-28	1042540
t2d	whr	offspring	duos	unadjusted	rs36051838	C	T	C	T	0.044	0.001	0.0888	0.0847	10	0.0002	1.769e-05	510538	10	0.008	4.54e-08	1042540
t2d	whr	offspring	duos	unadjusted	rs36111056	G	A	G	A	0.0341	0.0001	0.7802	0.7808	15	0.0002	0.758	510538	15	0.0057	1.97e-09	1042540
t2d	whr	offspring	duos	unadjusted	rs3747207	G	A	G	A	-0.0471	-0.0003	0.7791	0.7646	22	0.0002	0.09634	510538	22	0.0055	9.26e-18	1042540
t2d	whr	offspring	duos	unadjusted	rs3764002	C	T	C	T	0.0396	0.0014	0.7412	0.7416	12	0.0002	6.769e-19	510538	12	0.0052	2.69e-14	1042540
t2d	whr	offspring	duos	unadjusted	rs3798519	C	A	C	A	0.0495	0.0011	0.1803	0.1803	6	0.0002	1.236e-09	510538	6	0.0059	5.49e-17	1042540
t2d	whr	offspring	duos	unadjusted	rs3872707	G	A	G	A	-0.0446	-0.0009	0.8599	0.8872	3	0.0002	1.519e-05	510538	3	0.0067	3.46e-11	1042540
t2d	whr	offspring	duos	unadjusted	rs41276588	G	A	G	A	-0.0375	-0.0001	0.717	0.7018	1	0.0001	0.4793	510538	1	0.0052	4.1e-13	1042540
t2d	whr	offspring	duos	unadjusted	rs4132228	C	T	C	T	0.0471	0.0019	0.7026	0.718	3	0.0001	3.916e-37	510538	3	0.005	6.22e-21	1042540
t2d	whr	offspring	duos	unadjusted	rs429358	C	T	C	T	-0.073	-0.0024	0.1454	0.1694	19	0.0002	6.848e-38	510538	19	0.0066	3.98e-28	1039830
t2d	whr	offspring	duos	unadjusted	rs4688760	C	T	C	T	-0.034	-0.001	0.326	0.3038	3	0.0001	1.279e-12	510538	3	0.005	1.1e-11	1042540
t2d	whr	offspring	duos	unadjusted	rs4709746	C	T	C	T	0.0581	0.0004	0.8687	0.8467	6	0.0002	0.0479	510538	6	0.007	1.03e-16	1042540
t2d	whr	offspring	duos	unadjusted	rs4721089	C	T	C	T	-0.034	-0.0004	0.2432	0.2191	7	0.0002	0.007129	510538	7	0.0055	7.92e-10	1042540
t2d	whr	offspring	duos	unadjusted	rs4796224	G	A	G	A	0.0252	0.001	0.4738	0.4768	17	0.0001	1.15e-14	510538	17	0.0045	2.71e-08	1042540
t2d	whr	offspring	duos	unadjusted	rs4805681	C	T	C	T	0.0269	0	0.6101	0.5991	19	0.0001	0.9464	510538	19	0.0047	1.32e-08	1042540
t2d	whr	offspring	duos	unadjusted	rs4809369	G	A	G	A	0.0337	0.0002	0.5548	0.5363	20	0.0001	0.06772	510538	20	0.0046	4.27e-13	1039830
t2d	whr	offspring	duos	unadjusted	rs4845987	G	C	G	C	-0.0282	-0.0001	0.3085	0.2959	1	0.0001	0.4399	510538	1	0.0051	2.78e-08	1042540
t2d	whr	offspring	duos	unadjusted	rs4865796	G	A	G	A	-0.0466	0.0003	0.3184	0.3244	5	0.0001	0.05151	510538	5	0.0049	4.64e-21	1042540
t2d	whr	offspring	duos	unadjusted	rs4899280	C	T	C	T	-0.0276	-0.0005	0.67	0.6492	14	0.0001	0.0006176	510538	14	0.0048	1.02e-08	1042540
t2d	whr	offspring	duos	unadjusted	rs4916253	G	T	G	T	0.0274	0.0014	0.4311	0.4429	1	0.0001	1.942e-26	510538	1	0.0046	3.09e-09	1042540
t2d	whr	offspring	duos	unadjusted	rs4929965	G	A	G	A	-0.0619	-0.0004	0.6152	0.6208	11	0.0001	0.003028	510538	11	0.0048	2.46e-38	1039830
t2d	whr	offspring	duos	unadjusted	rs495203	C	T	C	T	-0.0493	-0.0004	0.6651	0.6454	9	0.0001	0.01146	510538	9	0.0048	1.03e-24	1042540
t2d	whr	offspring	duos	unadjusted	rs4984980	G	A	G	A	-0.0351	-0.0008	0.8117	0.8289	16	0.0002	1.124e-05	510538	16	0.006	3.79e-09	1042540
t2d	whr	offspring	duos	unadjusted	rs5219	C	T	C	T	-0.0685	-0.0002	0.6272	0.5973	11	0.0001	0.1963	510538	11	0.0047	3.15e-48	1042540
t2d	whr	offspring	duos	unadjusted	rs545608	G	C	G	C	-0.0355	-0.0014	0.8024	0.769	1	0.0002	5.54e-18	510538	1	0.0057	6.5e-10	1042540
t2d	whr	offspring	duos	unadjusted	rs55857387	C	T	C	T	-0.0524	-0.0005	0.1947	0.18	16	0.0002	0.006942	510538	16	0.0059	6.71e-19	1042540
t2d	whr	offspring	duos	unadjusted	rs56348580	G	C	G	C	0.0575	0.0003	0.6958	0.7046	12	0.0001	0.04623	510538	12	0.005	2.33e-30	1042540
t2d	whr	offspring	duos	unadjusted	rs56394279	C	T	C	T	0.0314	-0.0002	0.468	0.4561	3	0.0001	0.1247	510538	3	0.0046	5.3e-12	1042540
t2d	whr	offspring	duos	unadjusted	rs567185	C	T	C	T	-0.037	-0.0003	0.3656	0.3301	1	0.0001	0.02967	510538	1	0.0048	1.55e-14	1042540
t2d	whr	offspring	duos	unadjusted	rs5753043	C	A	C	A	0.0613	0.0005	0.8979	0.92	22	0.0002	0.04816	510538	22	0.0081	3.76e-14	1042540
t2d	whr	offspring	duos	unadjusted	rs576674	G	A	G	A	0.0612	-0.0001	0.1848	0.1482	13	0.0002	0.4594	510538	13	0.0061	1.25e-23	1042540
t2d	whr	offspring	duos	unadjusted	rs58542926	C	T	C	T	-0.089	-0.0007	0.9245	0.913	19	0.0003	0.005945	510538	19	0.0086	4.67e-25	1042540
t2d	whr	offspring	duos	unadjusted	rs60519666	G	A	G	A	0.0347	0.0002	0.6769	0.6557	6	0.0001	0.1707	510538	6	0.005	3.19e-12	1042540
t2d	whr	offspring	duos	unadjusted	rs6066138	G	A	G	A	0.0451	0.0007	0.7252	0.7404	20	0.0001	1.761e-06	510538	20	0.0051	1.58e-18	1042540
t2d	whr	offspring	duos	unadjusted	rs61779275	C	T	C	T	-0.0753	-0.0009	0.7804	0.799	1	0.0002	1.215e-08	510538	1	0.0055	3.35e-43	1042540
t2d	whr	offspring	duos	unadjusted	rs62075585	G	A	G	A	0.0295	0.0004	0.4735	0.4582	17	0.0001	0.001269	510538	17	0.0046	1.25e-10	1042540
t2d	whr	offspring	duos	unadjusted	rs62515938	C	T	C	T	-0.0286	0.0004	0.7395	0.7423	8	0.0002	0.007091	510538	8	0.0052	2.97e-08	1042540
t2d	whr	offspring	duos	unadjusted	rs62618693	C	T	C	T	0.0853	0.0009	0.9566	0.9617	11	0.0003	0.006226	510538	11	0.0114	6.83e-14	1039830
t2d	whr	offspring	duos	unadjusted	rs6459733	G	C	G	C	0.0508	0.0004	0.6655	0.6806	7	0.0001	0.007145	510538	7	0.0049	9.66e-25	1042540
t2d	whr	offspring	duos	unadjusted	rs6741676	G	A	G	A	-0.0324	-0.0008	0.3321	0.321	2	0.0001	1.957e-08	510538	2	0.0049	3.64e-11	1042540
t2d	whr	offspring	duos	unadjusted	rs6777684	G	A	G	A	0.0569	0.0002	0.6076	0.6061	3	0.0001	0.08093	510538	3	0.0047	3.77e-33	1042540
t2d	whr	offspring	duos	unadjusted	rs6819331	C	T	C	T	0.0404	-0.0002	0.6796	0.6713	4	0.0001	0.1699	510538	4	0.0049	2.21e-16	1042540
t2d	whr	offspring	duos	unadjusted	rs6821438	G	A	G	A	-0.0289	-0.0004	0.4691	0.4877	4	0.0001	0.001382	510538	4	0.0046	3.66e-10	1042540
t2d	whr	offspring	duos	unadjusted	rs6878122	G	A	G	A	0.0554	0.0004	0.3114	0.2962	5	0.0001	0.002207	510538	5	0.0049	4.6e-29	1039830
t2d	whr	offspring	duos	unadjusted	rs6976111	C	A	C	A	-0.0318	-0.0004	0.6933	0.6736	7	0.0001	0.006546	510538	7	0.0052	7.93e-10	1042540
t2d	whr	offspring	duos	unadjusted	rs7026688	G	A	G	A	0.0444	0.0001	0.8632	0.8571	9	0.0002	0.796	510538	9	0.0067	3.4e-11	1042540
t2d	whr	offspring	duos	unadjusted	rs703981	G	C	G	C	0.0613	0.0009	0.5439	0.5471	10	0.0001	4.246e-12	510538	10	0.0046	2.13e-40	1042540
t2d	whr	offspring	duos	unadjusted	rs7099048	G	A	G	A	-0.0282	-0.0006	0.4964	0.4657	10	0.0001	2.752e-05	510538	10	0.0046	8.93e-10	1042540
t2d	whr	offspring	duos	unadjusted	rs7163757	C	T	C	T	0.0405	-0.0002	0.5741	0.5454	15	0.0001	0.1282	510538	15	0.0046	1.64e-18	1042540
t2d	whr	offspring	duos	unadjusted	rs7240767	C	T	C	T	0.0368	-0.0002	0.3792	0.3896	18	0.0001	0.123	510538	18	0.0063	5.03e-09	845270
t2d	whr	offspring	duos	unadjusted	rs72695645	G	A	G	A	0.0611	0	0.8599	0.8552	4	0.0002	0.9917	510538	4	0.0067	8.66e-20	1042540
t2d	whr	offspring	duos	unadjusted	rs72926932	C	A	C	A	0.0749	0.0004	0.0783	0.0843	18	0.0002	0.1443	510538	18	0.0082	7.58e-20	1042540
t2d	whr	offspring	duos	unadjusted	rs72951506	C	T	C	T	0.0423	0.0003	0.8521	0.847	6	0.0002	0.1602	510538	6	0.0065	9.22e-11	1042540
t2d	whr	offspring	duos	unadjusted	rs73872717	C	T	C	T	0.0856	0.0003	0.9534	0.9402	3	0.0003	0.3115	510538	3	0.0109	4.78e-15	1042540
t2d	whr	offspring	duos	unadjusted	rs74804697	G	C	G	C	-0.0837	-0.0008	0.0434	0.0526	15	0.0003	0.01416	510538	15	0.0121	4.68e-12	1041220
t2d	whr	offspring	duos	unadjusted	rs75432112	G	A	G	A	-0.1344	0.001	0.9517	0.9555	5	0.0003	0.00142	510538	5	0.0107	5.34e-36	1039830
t2d	whr	offspring	duos	unadjusted	rs756145	G	A	G	A	-0.0286	0.0003	0.6907	0.692	9	0.0001	0.03281	510538	9	0.0049	5.52e-09	1042540
t2d	whr	offspring	duos	unadjusted	rs7561798	G	A	G	A	0.0281	0.0007	0.4852	0.491	2	0.0001	3.917e-07	510538	2	0.0046	1.16e-09	1042540
t2d	whr	offspring	duos	unadjusted	rs7568172	G	A	G	A	0.0674	0.0008	0.9396	0.9364	2	0.0003	0.002765	510538	2	0.0096	2.64e-12	1042540
t2d	whr	offspring	duos	unadjusted	rs75756987	G	C	G	C	0.0439	-0.0001	0.8876	0.8742	21	0.0002	0.5158	510538	21	0.0073	1.61e-09	1042540
t2d	whr	offspring	duos	unadjusted	rs7609422	G	A	G	A	0.0295	0.0003	0.4095	0.3702	2	0.0001	0.03659	510538	2	0.0047	2.67e-10	1042540
t2d	whr	offspring	duos	unadjusted	rs7660000	C	T	C	T	0.0309	0.0006	0.7131	0.7168	4	0.0001	4.89e-05	510538	4	0.0051	1.29e-09	1042540
t2d	whr	offspring	duos	unadjusted	rs7695096	C	T	C	T	0.0381	0.0003	0.5208	0.4926	4	0.0001	0.05999	510538	4	0.0046	1.27e-16	1042540
t2d	whr	offspring	duos	unadjusted	rs7756992	G	A	G	A	0.1217	0.0003	0.2706	0.2647	6	0.0002	0.07171	510538	6	0.0051	5.52e-128	1042540
t2d	whr	offspring	duos	unadjusted	rs7858727	C	A	C	A	0.0344	0.0006	0.2233	0.2186	9	0.0002	0.0002007	510538	9	0.0056	8.33e-10	1042540
t2d	whr	offspring	duos	unadjusted	rs8008540	C	T	C	T	0.0301	0.0006	0.5688	0.5646	14	0.0001	3.307e-05	510538	14	0.0046	7.99e-11	1042540
t2d	whr	offspring	duos	unadjusted	rs8010382	G	A	G	A	0.0322	0	0.4373	0.4226	14	0.0001	0.7229	510538	14	0.0047	5.74e-12	1042540
t2d	whr	offspring	duos	unadjusted	rs8018512	G	A	G	A	0.0369	0.0004	0.7417	0.7501	14	0.0002	0.01965	510538	14	0.0052	1.3e-12	1042540
t2d	whr	offspring	duos	unadjusted	rs8031576	C	A	C	A	0.057	0	0.289	0.2888	15	0.0001	0.9554	510538	15	0.0051	1.74e-29	1042540
t2d	whr	offspring	duos	unadjusted	rs8054556	G	A	G	A	-0.0364	-0.0014	0.5383	0.5355	16	0.0001	4.163e-24	510538	16	0.0046	3.68e-15	1042540
t2d	whr	offspring	duos	unadjusted	rs8071043	C	T	C	T	0.0541	0.0007	0.3284	0.3106	17	0.0001	2.208e-06	510538	17	0.0049	5.16e-28	1042540
t2d	whr	offspring	duos	unadjusted	rs827237	C	T	C	T	-0.0365	0	0.795	0.7986	10	0.0002	0.7968	510538	10	0.0058	3.56e-10	1042540
t2d	whr	offspring	duos	unadjusted	rs838735	G	C	G	C	-0.0294	0.0001	0.6157	0.631	2	0.0001	0.3745	510538	2	0.0047	3.64e-10	1042540
t2d	whr	offspring	duos	unadjusted	rs844215	C	T	C	T	0.0262	0.0004	0.5867	0.5936	3	0.0001	0.007794	510538	3	0.0047	2.04e-08	1042540
t2d	whr	offspring	duos	unadjusted	rs878017	G	A	G	A	-0.0348	-0.0004	0.4591	0.464	10	0.0001	0.006948	510538	10	0.0061	1.13e-08	845270
t2d	whr	offspring	duos	unadjusted	rs890940	C	T	C	T	-0.0484	0.0009	0.7887	0.7727	5	0.0002	1.303e-08	510538	5	0.0056	9.78e-18	1042540
t2d	whr	offspring	duos	unadjusted	rs911300	G	A	G	A	0.0348	0.0001	0.5422	0.5587	20	0.0001	0.2817	510538	20	0.0046	5.19e-14	1042540
t2d	whr	offspring	duos	unadjusted	rs9316500	G	T	G	T	-0.0473	-0.0001	0.2924	0.265	13	0.0001	0.4005	510538	13	0.0051	9.97e-21	1042540
t2d	whr	offspring	duos	unadjusted	rs9319382	C	T	C	T	0.0276	0	0.6786	0.6747	13	0.0001	0.7906	510538	13	0.005	2.87e-08	1042540
t2d	whr	offspring	duos	unadjusted	rs9368112	C	T	C	T	-0.0259	-0.0003	0.4753	0.4802	6	0.0001	0.02064	510538	6	0.0047	2.69e-08	1042540
t2d	whr	offspring	duos	unadjusted	rs9379084	G	A	G	A	0.0747	-0.0007	0.8803	0.9045	6	0.0002	0.0006288	510538	6	0.0077	3.7e-22	1039830
t2d	whr	offspring	duos	unadjusted	rs9383649	G	A	G	A	0.0329	0.0008	0.4192	0.4088	6	0.0001	7.638e-09	510538	6	0.0046	1.06e-12	1042540
t2d	whr	offspring	duos	unadjusted	rs9555581	C	T	C	T	0.0296	0.0004	0.6102	0.6161	13	0.0001	0.001162	510538	13	0.0047	3.72e-10	1042540
t2d	whr	offspring	duos	unadjusted	rs9563574	C	T	C	T	-0.0406	-0.0009	0.177	0.1882	13	0.0002	9.145e-07	510538	13	0.006	1.64e-11	1042540
t2d	whr	offspring	duos	unadjusted	rs980183	G	A	G	A	0.0363	0.0009	0.3942	0.3857	2	0.0001	2.58e-10	510538	2	0.0047	1.02e-14	1042540
t2d	whr	offspring	duos	unadjusted	rs9852406	C	T	C	T	-0.0375	-0.0001	0.7464	0.741	3	0.0002	0.623	510538	3	0.0052	8.96e-13	1042540
t2d	whr	offspring	duos	unadjusted	rs9854769	G	A	G	A	0.1075	0.0006	0.319	0.2973	3	0.0001	5.926e-05	510538	3	0.0049	1.06e-107	1042540
t2d	whr	offspring	duos	unadjusted	rs9873519	C	T	C	T	-0.0375	-0.0003	0.466	0.4273	3	0.0001	0.03547	510538	3	0.0046	3.58e-16	1042540
t2d	whr	offspring	duos	unadjusted	rs9873618	G	A	G	A	0.0581	-0.0007	0.7094	0.6936	3	0.0001	8.527e-06	510538	3	0.0051	2.41e-30	1042540
t2d	whr	offspring	duos	unadjusted	rs9927842	C	T	C	T	-0.0375	-0.0005	0.8384	0.8531	16	0.0002	0.01076	510538	16	0.0065	6.84e-09	1042540
t2d	zbw	offspring	duos	unadjusted	rs10097617	C	T	C	T	-0.0374	0.0094	0.5196	0.4742	8	0.0023	4.931e-05	436013	8	0.0045	1.93e-16	1042540
t2d	zbw	offspring	duos	unadjusted	rs10137475	G	A	G	A	0.0255	0.0032	0.4257	0.3945	14	0.0027	0.229	436013	14	0.0047	4.43e-08	1042540
t2d	zbw	offspring	duos	unadjusted	rs10145154	C	T	C	T	-0.0546	-0.0024	0.7838	0.8086	14	0.0026	0.3497	436013	14	0.0056	1.06e-22	1042540
t2d	zbw	offspring	duos	unadjusted	rs10188334	C	T	C	T	0.0503	0.0022	0.8277	0.8359	2	0.0036	0.5435	436013	2	0.0062	7.76e-16	1042540
t2d	zbw	offspring	duos	unadjusted	rs10240790	G	A	G	A	0.0279	0.0024	0.7043	0.723	7	0.0028	0.4008	436013	7	0.0051	4.69e-08	1042540
t2d	zbw	offspring	duos	unadjusted	rs10404726	C	T	C	T	0.0277	0.0049	0.5305	0.5519	19	0.0026	0.06273	436013	19	0.0047	2.73e-09	1042540
t2d	zbw	offspring	duos	unadjusted	rs10406327	G	C	G	C	-0.037	0.0082	0.4754	0.4916	19	0.0122	0.5033	12330	19	0.0046	8.75e-16	1042540
t2d	zbw	offspring	duos	unadjusted	rs10407429	G	A	G	A	0.0539	0.0009	0.5785	0.5927	19	0.003	0.7593	436013	19	0.0047	4.79e-31	1042540
t2d	zbw	offspring	duos	unadjusted	rs10471048	G	C	G	C	0.0337	-0.0122	0.3487	0.3373	4	0.0128	0.3408	12330	4	0.0048	2.31e-12	1042540
t2d	zbw	offspring	duos	unadjusted	rs10490871	G	A	G	A	0.0272	-0.0208	0.3694	0.3877	3	0.0124	0.09259	12330	3	0.0047	6.58e-09	1042540
t2d	zbw	offspring	duos	unadjusted	rs1059592	G	A	G	A	-0.0269	0.0159	0.6463	0.6697	8	0.0129	0.2174	12330	8	0.0048	2.4e-08	1042540
t2d	zbw	offspring	duos	unadjusted	rs10750397	G	A	G	A	-0.048	0.0002	0.7102	0.7099	11	0.0133	0.9857	12330	11	0.0051	1.01e-20	1042540
t2d	zbw	offspring	duos	unadjusted	rs10771372	C	T	C	T	0.0721	0.0025	0.8049	0.8101	12	0.0026	0.3339	436013	12	0.0058	2.2e-35	1042540
t2d	zbw	offspring	duos	unadjusted	rs10771813	C	A	C	A	0.0259	0.0005	0.5442	0.5537	12	0.0124	0.9685	12330	12	0.0047	2.6e-08	1042540
t2d	zbw	offspring	duos	unadjusted	rs10811661	C	T	C	T	-0.1379	-0.0047	0.1717	0.1774	9	0.0031	0.1255	436013	9	0.0061	8.14e-112	1042540
t2d	zbw	offspring	duos	unadjusted	rs10821311	G	A	G	A	-0.0358	0.0154	0.681	0.6401	9	0.0027	5.737e-09	436013	9	0.0049	4e-13	1042540
t2d	zbw	offspring	duos	unadjusted	rs10841868	G	T	G	T	0.0315	-0.0075	0.7394	0.7462	12	0.0027	0.005052	436013	12	0.0052	1.65e-09	1042540
t2d	zbw	offspring	duos	unadjusted	rs10915188	G	A	G	A	-0.029	-0.0053	0.4153	0.4422	1	0.0023	0.02166	436013	1	0.0046	3.69e-10	1042540
t2d	zbw	offspring	duos	unadjusted	rs10937721	G	C	G	C	-0.0835	0.003	0.412	0.4207	4	0.0124	0.8094	12330	4	0.0047	6.31e-70	1042540
t2d	zbw	offspring	duos	unadjusted	rs10938398	G	A	G	A	-0.0425	-0.004	0.5687	0.6016	4	0.0027	0.1366	436013	4	0.0046	3.91e-20	1042540
t2d	zbw	offspring	duos	unadjusted	rs10963942	G	A	G	A	0.0371	-0.002	0.3965	0.4414	9	0.0033	0.5476	436013	9	0.0047	4.49e-15	1042540
t2d	zbw	offspring	duos	unadjusted	rs10974438	C	A	C	A	0.047	-0.0069	0.3556	0.3361	9	0.0025	0.005993	436013	9	0.0048	8.99e-23	1042540
t2d	zbw	offspring	duos	unadjusted	rs10998304	C	T	C	T	0.0306	-0.0034	0.4517	0.4559	10	0.0027	0.205	436013	10	0.0045	1.77e-11	1042540
t2d	zbw	offspring	duos	unadjusted	rs11038672	G	C	G	C	-0.0294	-0.0059	0.5238	0.5218	11	0.0123	0.6328	12330	11	0.0046	1.04e-10	1042540
t2d	zbw	offspring	duos	unadjusted	rs1111875	C	T	C	T	0.0923	-0.0254	0.5924	0.5552	10	0.0024	2.014e-26	436013	10	0.0046	5.21e-89	1042540
t2d	zbw	offspring	duos	unadjusted	rs11129735	G	A	G	A	-0.026	-0.001	0.5383	0.5384	3	0.002	0.6277	436013	3	0.0046	1.53e-08	1042540
t2d	zbw	offspring	duos	unadjusted	rs11155073	C	T	C	T	-0.0304	-0.0046	0.579	0.5742	6	0.0027	0.09001	436013	6	0.0046	4.43e-11	1042540
t2d	zbw	offspring	duos	unadjusted	rs11201999	C	T	C	T	0.0259	0.0075	0.5369	0.5593	10	0.0123	0.5405	12330	10	0.0045	1.25e-08	1042540
t2d	zbw	offspring	duos	unadjusted	rs11257655	C	T	C	T	-0.0907	-0.0049	0.7809	0.7598	10	0.0028	0.07316	436013	10	0.0074	7.25e-35	845270
t2d	zbw	offspring	duos	unadjusted	rs1127215	C	T	C	T	0.043	0.0048	0.5853	0.5599	1	0.0023	0.03531	436013	1	0.0046	1.93e-20	1042540
t2d	zbw	offspring	duos	unadjusted	rs113036477	C	T	C	T	0.0715	0.0113	0.9381	0.9428	12	0.0115	0.327	436013	12	0.0099	4.09e-13	1042540
t2d	zbw	offspring	duos	unadjusted	rs114136102	C	T	C	T	0.072	-0.0161	0.0397	0.0532	5	0.0059	0.006447	436013	5	0.012	2.05e-09	1042540
t2d	zbw	offspring	duos	unadjusted	rs11558471	G	A	G	A	-0.1031	0.0036	0.3163	0.3445	8	0.0026	0.154	436013	8	0.0049	3.98e-98	1042540
t2d	zbw	offspring	duos	unadjusted	rs11602873	T	A	T	A	-0.0976	-0.0292	0.1563	0.1792	11	0.0159	0.06651	12330	11	0.0064	8.91e-52	1042540
t2d	zbw	offspring	duos	unadjusted	rs11616380	G	T	G	T	0.0793	-0.0105	0.7206	0.7183	13	0.0026	6.194e-05	436013	13	0.0051	7.99e-54	1042540
t2d	zbw	offspring	duos	unadjusted	rs11657964	G	A	G	A	-0.0589	-0.002	0.5957	0.5864	17	0.0021	0.3241	436013	17	0.0047	1.23e-36	1042540
t2d	zbw	offspring	duos	unadjusted	rs11708067	G	A	G	A	-0.0782	0.0446	0.2286	0.2128	3	0.0028	1.213e-56	436013	3	0.0055	1.5e-46	1042540
t2d	zbw	offspring	duos	unadjusted	rs117316450	G	C	G	C	0.1308	-0.0319	0.0188	0.0109	11	0.0597	0.5932	12330	11	0.0178	2.07e-13	1041220
t2d	zbw	offspring	duos	unadjusted	rs11759026	G	A	G	A	0.0646	-0.0141	0.2307	0.2304	6	0.0029	1.449e-06	436013	6	0.0073	6.68e-19	845270
t2d	zbw	offspring	duos	unadjusted	rs11793831	G	T	G	T	-0.0274	-0.0047	0.5949	0.5867	9	0.0025	0.06282	436013	9	0.0047	4.21e-09	1042540
t2d	zbw	offspring	duos	unadjusted	rs11830243	C	T	C	T	-0.0442	-0.0037	0.887	0.897	12	0.0036	0.3041	436013	12	0.0074	2.1e-09	1042540
t2d	zbw	offspring	duos	unadjusted	rs11870735	C	T	C	T	-0.0339	-0.0022	0.8178	0.8214	17	0.004	0.594	436013	17	0.006	1.68e-08	1042540
t2d	zbw	offspring	duos	unadjusted	rs11940813	G	A	G	A	0.0371	0.005	0.137	0.1524	4	0.0033	0.1347	436013	4	0.0067	2.65e-08	1042540
t2d	zbw	offspring	duos	unadjusted	rs11967262	G	C	G	C	0.0365	0.004	0.4877	0.4693	6	0.0123	0.7455	12330	6	0.0046	2.23e-15	1042540
t2d	zbw	offspring	duos	unadjusted	rs12001437	C	T	C	T	0.0339	0.0028	0.3727	0.3814	9	0.0026	0.2819	436013	9	0.0047	6.27e-13	1042540
t2d	zbw	offspring	duos	unadjusted	rs12263348	C	T	C	T	-0.0282	0.0063	0.6615	0.706	10	0.0024	0.009491	436013	10	0.0049	7.77e-09	1042540
t2d	zbw	offspring	duos	unadjusted	rs12305809	G	A	G	A	0.0333	-0.0265	0.6065	0.589	12	0.0127	0.03624	12330	12	0.0047	1.45e-12	1042540
t2d	zbw	offspring	duos	unadjusted	rs12463719	G	A	G	A	-0.0319	0.0034	0.7183	0.7674	2	0.0024	0.1571	436013	2	0.0052	6.15e-10	1042540
t2d	zbw	offspring	duos	unadjusted	rs12505942	C	T	C	T	-0.0298	0.0026	0.3385	0.3671	4	0.0027	0.347	436013	4	0.0048	7.03e-10	1042540
t2d	zbw	offspring	duos	unadjusted	rs12509379	G	T	G	T	-0.0312	-0.0033	0.7883	0.7488	4	0.0028	0.2475	436013	4	0.0056	2.66e-08	1042540
t2d	zbw	offspring	duos	unadjusted	rs12519500	C	A	C	A	0.038	-0.0055	0.6537	0.6155	5	0.0027	0.04191	436013	5	0.0048	1.76e-15	1042540
t2d	zbw	offspring	duos	unadjusted	rs12625671	C	T	C	T	0.0653	0.0088	0.1135	0.0973	20	0.0039	0.02486	436013	20	0.0074	6.74e-19	1042540
t2d	zbw	offspring	duos	unadjusted	rs12741141	G	C	G	C	0.0395	-0.0018	0.3615	0.3547	1	0.0129	0.8874	12330	1	0.0048	1.37e-16	1042540
t2d	zbw	offspring	duos	unadjusted	rs12820906	G	A	G	A	-0.0433	0.0117	0.2436	0.2353	12	0.0028	2.827e-05	436013	12	0.0055	2.21e-15	1042540
t2d	zbw	offspring	duos	unadjusted	rs12823740	C	A	C	A	0.041	0.0026	0.6614	0.6813	12	0.0026	0.306	436013	12	0.0048	1.48e-17	1042540
t2d	zbw	offspring	duos	unadjusted	rs12890750	G	T	G	T	0.0284	-0.0053	0.6392	0.671	14	0.0026	0.04274	436013	14	0.0048	2.84e-09	1042540
t2d	zbw	offspring	duos	unadjusted	rs12910361	G	A	G	A	0.0716	-0.0146	0.6982	0.7026	15	0.0027	3.784e-08	436013	15	0.0051	2.97e-44	1042540
t2d	zbw	offspring	duos	unadjusted	rs12920022	T	A	T	A	-0.0391	-0.0125	0.8397	0.8448	16	0.0171	0.4665	12330	16	0.0065	2.26e-09	1042540
t2d	zbw	offspring	duos	unadjusted	rs13237518	C	A	C	A	-0.0292	-0.0059	0.5858	0.5937	7	0.0024	0.01301	436013	7	0.0047	7.73e-10	1042540
t2d	zbw	offspring	duos	unadjusted	rs13262861	C	A	C	A	0.1016	0.03	0.8238	0.8909	8	0.0033	1.206e-19	436013	8	0.0063	2.84e-59	1042540
t2d	zbw	offspring	duos	unadjusted	rs13389219	C	T	C	T	0.0648	0.0069	0.6033	0.5477	2	0.0124	0.5781	12330	2	0.0047	7.35e-44	1042540
t2d	zbw	offspring	duos	unadjusted	rs13414140	C	T	C	T	0.1183	0.009	0.8858	0.9092	2	0.004	0.02279	436013	2	0.0072	4.31e-60	1042540
t2d	zbw	offspring	duos	unadjusted	rs1412234	C	T	C	T	0.044	-0.0006	0.3192	0.3201	9	0.0021	0.7808	436013	9	0.0049	4e-19	1042540
t2d	zbw	offspring	duos	unadjusted	rs1421085	C	T	C	T	0.1177	0.0064	0.4142	0.4147	16	0.0023	0.004579	436013	16	0.0046	5.63e-144	1042540
t2d	zbw	offspring	duos	unadjusted	rs1449348	C	T	C	T	0.0448	-0.0041	0.8585	0.848	3	0.0031	0.1862	436013	3	0.0065	6.64e-12	1042540
t2d	zbw	offspring	duos	unadjusted	rs1475655	T	A	T	A	-0.0436	0.0013	0.2527	0.2388	13	0.0144	0.9305	12330	13	0.0053	2.47e-16	1042540
t2d	zbw	offspring	duos	unadjusted	rs1493694	C	T	C	T	-0.0705	0.0065	0.8928	0.884	1	0.0036	0.06698	436013	1	0.0073	6.51e-22	1042540
t2d	zbw	offspring	duos	unadjusted	rs1513272	C	T	C	T	0.0811	0.0056	0.5087	0.5447	7	0.0024	0.01897	436013	7	0.0045	3.97e-71	1042540
t2d	zbw	offspring	duos	unadjusted	rs1531583	G	T	G	T	-0.0994	0.0088	0.9553	0.9348	4	0.0062	0.1569	436013	4	0.0112	7.06e-19	1039830
t2d	zbw	offspring	duos	unadjusted	rs1562398	G	C	G	C	0.041	0.0025	0.4169	0.3994	7	0.0124	0.8386	12330	7	0.0047	1.99e-18	1042540
t2d	zbw	offspring	duos	unadjusted	rs1573090	G	T	G	T	-0.0446	-0.0039	0.4648	0.4498	6	0.0028	0.1664	436013	6	0.0046	3.88e-22	1042540
t2d	zbw	offspring	duos	unadjusted	rs17035289	C	T	C	T	0.0428	0.0051	0.1708	0.167	4	0.0032	0.1035	436013	4	0.0062	5.71e-12	1042540
t2d	zbw	offspring	duos	unadjusted	rs17036160	C	T	C	T	0.1028	-0.0524	0.8796	0.8786	3	0.0175	0.002789	12330	3	0.0071	3.04e-47	1042540
t2d	zbw	offspring	duos	unadjusted	rs1705263	C	A	C	A	0.0398	-0.0068	0.5688	0.591	12	0.0024	0.004346	436013	12	0.0046	1.22e-17	1042540
t2d	zbw	offspring	duos	unadjusted	rs17294565	C	A	C	A	0.0274	-0.0008	0.3813	0.3679	8	0.0025	0.7562	436013	8	0.0047	4.74e-09	1042540
t2d	zbw	offspring	duos	unadjusted	rs17354348	G	A	G	A	-0.0294	0.001	0.2583	0.2981	2	0.0026	0.7055	436013	2	0.0053	2.99e-08	1042540
t2d	zbw	offspring	duos	unadjusted	rs174541	C	T	C	T	-0.0292	0.009	0.354	0.4025	11	0.0026	0.0005146	436013	11	0.0048	8.63e-10	1042540
t2d	zbw	offspring	duos	unadjusted	rs17522122	G	T	G	T	-0.0343	-0.0043	0.5238	0.5089	14	0.0025	0.07965	436013	14	0.0046	1.27e-13	1042540
t2d	zbw	offspring	duos	unadjusted	rs17624303	C	T	C	T	0.0285	-0.0019	0.7247	0.7039	2	0.003	0.5417	436013	2	0.0052	4.88e-08	1042540
t2d	zbw	offspring	duos	unadjusted	rs17684074	G	C	G	C	0.0312	0.0159	0.7389	0.7217	18	0.0136	0.2423	12330	18	0.0053	4.12e-09	1042540
t2d	zbw	offspring	duos	unadjusted	rs1783541	C	T	C	T	-0.0484	-0.0138	0.7972	0.8278	11	0.003	5.433e-06	436013	11	0.0057	3.89e-17	1042540
t2d	zbw	offspring	duos	unadjusted	rs1872635	G	A	G	A	-0.0282	0.0018	0.3136	0.3017	12	0.0027	0.5048	436013	12	0.0049	1.28e-08	1042540
t2d	zbw	offspring	duos	unadjusted	rs1968204	C	T	C	T	-0.0566	0.0048	0.893	0.912	7	0.0046	0.3061	436013	7	0.008	1.08e-12	1042540
t2d	zbw	offspring	duos	unadjusted	rs2033159	C	A	C	A	0.0352	0.0016	0.2341	0.219	2	0.0034	0.6505	436013	2	0.0057	4.9e-10	1042540
t2d	zbw	offspring	duos	unadjusted	rs2055997	G	A	G	A	0.0313	0.0004	0.7014	0.6969	4	0.0035	0.9061	436013	4	0.0051	6.53e-10	1042540
t2d	zbw	offspring	duos	unadjusted	rs2080090	T	A	T	A	-0.0525	-0.0116	0.8116	0.8021	17	0.0153	0.4511	12330	17	0.0059	7.84e-19	1042540
t2d	zbw	offspring	duos	unadjusted	rs2103132	G	C	G	C	-0.0319	-0.0001	0.749	0.7682	7	0.0145	0.997	12330	7	0.0053	1.88e-09	1042540
t2d	zbw	offspring	duos	unadjusted	rs2115107	G	A	G	A	-0.0382	-0.005	0.6076	0.6172	19	0.0025	0.04674	436013	19	0.0047	8.45e-16	1039830
t2d	zbw	offspring	duos	unadjusted	rs2237895	C	A	C	A	0.0725	-0.0149	0.4231	0.4495	11	0.0024	2.697e-10	436013	11	0.0047	2.73e-54	1042540
t2d	zbw	offspring	duos	unadjusted	rs2250301	G	A	G	A	0.0322	-0.0107	0.7481	0.7299	10	0.0028	0.0001493	436013	10	0.0053	1.27e-09	1042540
t2d	zbw	offspring	duos	unadjusted	rs2268078	G	A	G	A	-0.0387	-0.0139	0.3447	0.3539	20	0.0131	0.2884	12330	20	0.0049	2.14e-15	1042540
t2d	zbw	offspring	duos	unadjusted	rs2292662	C	T	C	T	0.0556	-0.0047	0.8436	0.8598	3	0.0033	0.1556	436013	3	0.0065	7.64e-18	1042540
t2d	zbw	offspring	duos	unadjusted	rs2297508	G	C	G	C	-0.0334	0.0188	0.632	0.6822	17	0.0131	0.1523	12330	17	0.0047	1.86e-12	1042540
t2d	zbw	offspring	duos	unadjusted	rs2410767	G	C	G	C	-0.0325	0.0007	0.2211	0.1944	5	0.0154	0.9625	12330	5	0.0056	6.79e-09	1042540
t2d	zbw	offspring	duos	unadjusted	rs243018	G	C	G	C	0.056	0.014	0.463	0.4455	2	0.0123	0.2537	12330	2	0.0046	1.52e-33	1042540
t2d	zbw	offspring	duos	unadjusted	rs256904	T	A	T	A	0.0692	-0.0056	0.7297	0.7299	5	0.0137	0.6795	12330	5	0.0053	2.55e-39	1042540
t2d	zbw	offspring	duos	unadjusted	rs2583921	C	A	C	A	0.0954	-0.0177	0.0922	0.0546	12	0.0044	4.944e-05	436013	12	0.008	8.98e-33	1042540
t2d	zbw	offspring	duos	unadjusted	rs2613503	C	A	C	A	-0.0392	-0.0037	0.1988	0.2249	1	0.0029	0.1973	436013	1	0.006	7.48e-11	1042540
t2d	zbw	offspring	duos	unadjusted	rs2658746	C	T	C	T	0.0303	0.0066	0.3897	0.3948	18	0.0026	0.01245	436013	18	0.0047	9.89e-11	1042540
t2d	zbw	offspring	duos	unadjusted	rs2725371	G	A	G	A	-0.0371	0.004	0.6895	0.683	8	0.0024	0.09335	436013	8	0.0051	2.14e-13	1042540
t2d	zbw	offspring	duos	unadjusted	rs2732480	C	A	C	A	0.0337	0.0034	0.5648	0.5081	12	0.0026	0.183	436013	12	0.0046	3.05e-13	1042540
t2d	zbw	offspring	duos	unadjusted	rs2733289	C	T	C	T	0.0301	0.0073	0.4775	0.5014	12	0.0025	0.004179	436013	12	0.0046	3.98e-11	1042540
t2d	zbw	offspring	duos	unadjusted	rs2796441	G	A	G	A	0.0589	-0.0016	0.5906	0.6099	9	0.0123	0.8981	12330	9	0.0047	9.96e-37	1042540
t2d	zbw	offspring	duos	unadjusted	rs2908286	C	T	C	T	-0.0683	-0.0178	0.8287	0.8593	7	0.0032	4.147e-08	436013	7	0.0061	2.64e-29	1042540
t2d	zbw	offspring	duos	unadjusted	rs2933211	G	A	G	A	-0.0268	-0.003	0.499	0.5745	14	0.0023	0.1852	436013	14	0.0046	6.24e-09	1042540
t2d	zbw	offspring	duos	unadjusted	rs2972145	C	T	C	T	0.09	-0.0136	0.6354	0.6136	2	0.0024	1.366e-08	436013	2	0.0048	7.45e-80	1042540
t2d	zbw	offspring	duos	unadjusted	rs303760	C	T	C	T	-0.0342	-0.0045	0.6522	0.6138	18	0.013	0.7265	12330	18	0.0048	1.48e-12	1042540
t2d	zbw	offspring	duos	unadjusted	rs3111316	G	A	G	A	-0.0442	0.0259	0.4116	0.4492	19	0.0125	0.03874	12330	19	0.0047	3.43e-21	1039830
t2d	zbw	offspring	duos	unadjusted	rs3176466	C	T	C	T	0.0642	-0.0158	0.9033	0.8988	1	0.0043	0.0002393	436013	1	0.008	9.36e-16	1042540
t2d	zbw	offspring	duos	unadjusted	rs34143602	G	A	G	A	0.0347	-0.002	0.4221	0.4421	15	0.0028	0.4722	436013	15	0.0047	1e-13	1042540
t2d	zbw	offspring	duos	unadjusted	rs34589210	G	A	G	A	-0.039	0.0053	0.8571	0.9256	2	0.0033	0.1129	436013	2	0.0067	6.89e-09	1042540
t2d	zbw	offspring	duos	unadjusted	rs346240	G	A	G	A	0.031	0.0048	0.2231	0.1826	18	0.0028	0.08124	436013	18	0.0056	3.62e-08	1042540
t2d	zbw	offspring	duos	unadjusted	rs34990153	G	A	G	A	-0.0384	-0.0007	0.439	0.476	8	0.0027	0.7848	436013	8	0.0047	1.99e-16	1042540
t2d	zbw	offspring	duos	unadjusted	rs35004890	G	T	G	T	-0.0363	0.0231	0.779	0.7839	19	0.0147	0.1151	12330	19	0.0059	8.57e-10	1039830
t2d	zbw	offspring	duos	unadjusted	rs35352848	C	T	C	T	-0.0623	-0.0044	0.2069	0.2318	3	0.0032	0.1689	436013	3	0.0057	7.37e-28	1042540
t2d	zbw	offspring	duos	unadjusted	rs35895680	C	A	C	A	0.0559	-0.0055	0.6858	0.6993	17	0.0026	0.03224	436013	17	0.005	1.42e-28	1042540
t2d	zbw	offspring	duos	unadjusted	rs36051838	C	T	C	T	0.044	0.0013	0.0888	0.0912	10	0.0051	0.7971	436013	10	0.008	4.54e-08	1042540
t2d	zbw	offspring	duos	unadjusted	rs36111056	G	A	G	A	0.0341	-0.0061	0.7802	0.7968	15	0.0029	0.03616	436013	15	0.0057	1.97e-09	1042540
t2d	zbw	offspring	duos	unadjusted	rs3747207	G	A	G	A	-0.0471	0.0056	0.7791	0.7697	22	0.0031	0.06562	436013	22	0.0055	9.26e-18	1042540
t2d	zbw	offspring	duos	unadjusted	rs3764002	C	T	C	T	0.0396	0.004	0.7412	0.7386	12	0.0029	0.1726	436013	12	0.0052	2.69e-14	1042540
t2d	zbw	offspring	duos	unadjusted	rs3798519	C	A	C	A	0.0495	-0.0168	0.1803	0.1838	6	0.016	0.2939	12330	6	0.0059	5.49e-17	1042540
t2d	zbw	offspring	duos	unadjusted	rs3872707	G	A	G	A	-0.0446	0.0274	0.8599	0.8896	3	0.0202	0.1738	12330	3	0.0067	3.46e-11	1042540
t2d	zbw	offspring	duos	unadjusted	rs41276588	G	A	G	A	-0.0375	-0.006	0.717	0.6801	1	0.0025	0.01722	436013	1	0.0052	4.1e-13	1042540
t2d	zbw	offspring	duos	unadjusted	rs4132228	C	T	C	T	0.0471	0.0096	0.7026	0.7285	3	0.0028	0.000482	436013	3	0.005	6.22e-21	1042540
t2d	zbw	offspring	duos	unadjusted	rs429358	C	T	C	T	-0.073	0.002	0.1454	0.1756	19	0.003	0.4967	436013	19	0.0066	3.98e-28	1039830
t2d	zbw	offspring	duos	unadjusted	rs4688760	C	T	C	T	-0.034	-0.0011	0.326	0.3079	3	0.0036	0.7523	436013	3	0.005	1.1e-11	1042540
t2d	zbw	offspring	duos	unadjusted	rs4709746	C	T	C	T	0.0581	-0.0039	0.8687	0.8616	6	0.0032	0.2182	436013	6	0.007	1.03e-16	1042540
t2d	zbw	offspring	duos	unadjusted	rs4721089	C	T	C	T	-0.034	-0.0009	0.2432	0.2168	7	0.0028	0.7463	436013	7	0.0055	7.92e-10	1042540
t2d	zbw	offspring	duos	unadjusted	rs4796224	G	A	G	A	0.0252	0.0015	0.4738	0.4612	17	0.0026	0.5779	436013	17	0.0045	2.71e-08	1042540
t2d	zbw	offspring	duos	unadjusted	rs4805681	C	T	C	T	0.0269	0.003	0.6101	0.6167	19	0.0023	0.181	436013	19	0.0047	1.32e-08	1042540
t2d	zbw	offspring	duos	unadjusted	rs4809369	G	A	G	A	0.0337	-0.0037	0.5548	0.526	20	0.0026	0.1508	436013	20	0.0046	4.27e-13	1039830
t2d	zbw	offspring	duos	unadjusted	rs4845987	G	C	G	C	-0.0282	0.0274	0.3085	0.2995	1	0.0133	0.03939	12330	1	0.0051	2.78e-08	1042540
t2d	zbw	offspring	duos	unadjusted	rs4899280	C	T	C	T	-0.0276	0.0057	0.67	0.6755	14	0.0027	0.03672	436013	14	0.0048	1.02e-08	1042540
t2d	zbw	offspring	duos	unadjusted	rs4916253	G	T	G	T	0.0274	-0.0016	0.4311	0.4301	1	0.0123	0.9	12330	1	0.0046	3.09e-09	1042540
t2d	zbw	offspring	duos	unadjusted	rs4929965	G	A	G	A	-0.0619	-0.0058	0.6152	0.6197	11	0.0025	0.0219	436013	11	0.0048	2.46e-38	1039830
t2d	zbw	offspring	duos	unadjusted	rs495203	C	T	C	T	-0.0493	-0.0184	0.6651	0.6367	9	0.0127	0.1479	12330	9	0.0048	1.03e-24	1042540
t2d	zbw	offspring	duos	unadjusted	rs4984980	G	A	G	A	-0.0351	-0.0049	0.8117	0.8328	16	0.0032	0.1239	436013	16	0.006	3.79e-09	1042540
t2d	zbw	offspring	duos	unadjusted	rs545608	G	C	G	C	-0.0355	0.0182	0.8024	0.7596	1	0.0142	0.2002	12330	1	0.0057	6.5e-10	1042540
t2d	zbw	offspring	duos	unadjusted	rs55857387	C	T	C	T	-0.0524	0.0078	0.1947	0.1455	16	0.0031	0.01259	436013	16	0.0059	6.71e-19	1042540
t2d	zbw	offspring	duos	unadjusted	rs56348580	G	C	G	C	0.0575	0.0002	0.6958	0.7131	12	0.0134	0.9898	12330	12	0.005	2.33e-30	1042540
t2d	zbw	offspring	duos	unadjusted	rs56394279	C	T	C	T	0.0314	-0.0044	0.468	0.451	3	0.0023	0.05585	436013	3	0.0046	5.3e-12	1042540
t2d	zbw	offspring	duos	unadjusted	rs567185	C	T	C	T	-0.037	0.0021	0.3656	0.329	1	0.0022	0.3473	436013	1	0.0048	1.55e-14	1042540
t2d	zbw	offspring	duos	unadjusted	rs5753043	C	A	C	A	0.0613	-0.0175	0.8979	0.9163	22	0.0043	4.822e-05	436013	22	0.0081	3.76e-14	1042540
t2d	zbw	offspring	duos	unadjusted	rs58542926	C	T	C	T	-0.089	0.0151	0.9245	0.9213	19	0.0044	0.0006602	436013	19	0.0086	4.67e-25	1042540
t2d	zbw	offspring	duos	unadjusted	rs60519666	G	A	G	A	0.0347	-0.0008	0.6769	0.6692	6	0.0042	0.8513	436013	6	0.005	3.19e-12	1042540
t2d	zbw	offspring	duos	unadjusted	rs6066138	G	A	G	A	0.0451	0.0023	0.7252	0.6971	20	0.0031	0.4704	436013	20	0.0051	1.58e-18	1042540
t2d	zbw	offspring	duos	unadjusted	rs61779275	C	T	C	T	-0.0753	0.0076	0.7804	0.779	1	0.0028	0.007224	436013	1	0.0055	3.35e-43	1042540
t2d	zbw	offspring	duos	unadjusted	rs62075585	G	A	G	A	0.0295	0.0067	0.4735	0.4953	17	0.0023	0.003763	436013	17	0.0046	1.25e-10	1042540
t2d	zbw	offspring	duos	unadjusted	rs62515938	C	T	C	T	-0.0286	0.0109	0.7395	0.7464	8	0.0027	6.478e-05	436013	8	0.0052	2.97e-08	1042540
t2d	zbw	offspring	duos	unadjusted	rs62618693	C	T	C	T	0.0853	-0.0139	0.9566	0.9571	11	0.006	0.02152	436013	11	0.0114	6.83e-14	1039830
t2d	zbw	offspring	duos	unadjusted	rs6459733	G	C	G	C	0.0508	-0.0062	0.6655	0.6881	7	0.0133	0.6428	12330	7	0.0049	9.66e-25	1042540
t2d	zbw	offspring	duos	unadjusted	rs6741676	G	A	G	A	-0.0324	-0.0035	0.3321	0.3384	2	0.0027	0.183	436013	2	0.0049	3.64e-11	1042540
t2d	zbw	offspring	duos	unadjusted	rs6777684	G	A	G	A	0.0569	0.0079	0.6076	0.6081	3	0.0125	0.527	12330	3	0.0047	3.77e-33	1042540
t2d	zbw	offspring	duos	unadjusted	rs6819331	C	T	C	T	0.0404	0.003	0.6796	0.6698	4	0.0028	0.2822	436013	4	0.0049	2.21e-16	1042540
t2d	zbw	offspring	duos	unadjusted	rs6821438	G	A	G	A	-0.0289	0.0138	0.4691	0.4736	4	0.0123	0.26	12330	4	0.0046	3.66e-10	1042540
t2d	zbw	offspring	duos	unadjusted	rs6878122	G	A	G	A	0.0554	-0.0053	0.3114	0.2588	5	0.0027	0.04928	436013	5	0.0049	4.6e-29	1039830
t2d	zbw	offspring	duos	unadjusted	rs6976111	C	A	C	A	-0.0318	0.0021	0.6933	0.676	7	0.0028	0.4579	436013	7	0.0052	7.93e-10	1042540
t2d	zbw	offspring	duos	unadjusted	rs7026688	G	A	G	A	0.0444	-0.0252	0.8632	0.8422	9	0.0035	3.046e-13	436013	9	0.0067	3.4e-11	1042540
t2d	zbw	offspring	duos	unadjusted	rs703981	G	C	G	C	0.0613	-0.0208	0.5439	0.5462	10	0.0122	0.08719	12330	10	0.0046	2.13e-40	1042540
t2d	zbw	offspring	duos	unadjusted	rs7099048	G	A	G	A	-0.0282	-0.0013	0.4964	0.4722	10	0.0022	0.5757	436013	10	0.0046	8.93e-10	1042540
t2d	zbw	offspring	duos	unadjusted	rs7163757	C	T	C	T	0.0405	0.0039	0.5741	0.5313	15	0.0026	0.1401	436013	15	0.0046	1.64e-18	1042540
t2d	zbw	offspring	duos	unadjusted	rs7240767	C	T	C	T	0.0368	-0.0026	0.3792	0.3674	18	0.0021	0.2165	436013	18	0.0063	5.03e-09	845270
t2d	zbw	offspring	duos	unadjusted	rs72695645	G	A	G	A	0.0611	-0.0339	0.8599	0.8576	4	0.0175	0.05335	12330	4	0.0067	8.66e-20	1042540
t2d	zbw	offspring	duos	unadjusted	rs72926932	C	A	C	A	0.0749	-0.0046	0.0783	0.0892	18	0.004	0.2493	436013	18	0.0082	7.58e-20	1042540
t2d	zbw	offspring	duos	unadjusted	rs72951506	C	T	C	T	0.0423	-0.0018	0.8521	0.8533	6	0.0044	0.6773	436013	6	0.0065	9.22e-11	1042540
t2d	zbw	offspring	duos	unadjusted	rs73872717	C	T	C	T	0.0856	0.0027	0.9534	0.9376	3	0.0252	0.9131	12330	3	0.0109	4.78e-15	1042540
t2d	zbw	offspring	duos	unadjusted	rs74804697	G	C	G	C	-0.0837	-0.0032	0.0434	0.054	15	0.0269	0.9048	12330	15	0.0121	4.68e-12	1041220
t2d	zbw	offspring	duos	unadjusted	rs75432112	G	A	G	A	-0.1344	0.0031	0.9517	0.9507	5	0.0056	0.5749	436013	5	0.0107	5.34e-36	1039830
t2d	zbw	offspring	duos	unadjusted	rs756145	G	A	G	A	-0.0286	0.024	0.6907	0.6768	9	0.0134	0.07326	12330	9	0.0049	5.52e-09	1042540
t2d	zbw	offspring	duos	unadjusted	rs7561798	G	A	G	A	0.0281	-0.003	0.4852	0.4786	2	0.0021	0.1531	436013	2	0.0046	1.16e-09	1042540
t2d	zbw	offspring	duos	unadjusted	rs7568172	G	A	G	A	0.0674	-0.0318	0.9396	0.9442	2	0.0051	3.49e-10	436013	2	0.0096	2.64e-12	1042540
t2d	zbw	offspring	duos	unadjusted	rs75756987	G	C	G	C	0.0439	-0.0138	0.8876	0.8634	21	0.018	0.4444	12330	21	0.0073	1.61e-09	1042540
t2d	zbw	offspring	duos	unadjusted	rs7609422	G	A	G	A	0.0295	0.0046	0.4095	0.3926	2	0.0026	0.07887	436013	2	0.0047	2.67e-10	1042540
t2d	zbw	offspring	duos	unadjusted	rs7660000	C	T	C	T	0.0309	-0.0098	0.7131	0.7348	4	0.0025	9.107e-05	436013	4	0.0051	1.29e-09	1042540
t2d	zbw	offspring	duos	unadjusted	rs7695096	C	T	C	T	0.0381	-0.0047	0.5208	0.4845	4	0.0123	0.7005	12330	4	0.0046	1.27e-16	1042540
t2d	zbw	offspring	duos	unadjusted	rs7756992	G	A	G	A	0.1217	-0.0412	0.2706	0.2337	6	0.0027	1.828e-53	436013	6	0.0051	5.52e-128	1042540
t2d	zbw	offspring	duos	unadjusted	rs7858727	C	A	C	A	0.0344	-0.0044	0.2233	0.225	9	0.0031	0.1532	436013	9	0.0056	8.33e-10	1042540
t2d	zbw	offspring	duos	unadjusted	rs7903146	C	T	C	T	-0.28	-0.0131	0.7079	0.7068	10	0.0027	9.847e-07	436013	10	0.005	1e-200	1042540
t2d	zbw	offspring	duos	unadjusted	rs8008540	C	T	C	T	0.0301	0.0024	0.5688	0.5732	14	0.0027	0.381	436013	14	0.0046	7.99e-11	1042540
t2d	zbw	offspring	duos	unadjusted	rs8010382	G	A	G	A	0.0322	-0.0073	0.4373	0.433	14	0.0125	0.5601	12330	14	0.0047	5.74e-12	1042540
t2d	zbw	offspring	duos	unadjusted	rs8018512	G	A	G	A	0.0369	-0.0134	0.7417	0.6904	14	0.0027	5.998e-07	436013	14	0.0052	1.3e-12	1042540
t2d	zbw	offspring	duos	unadjusted	rs8031576	C	A	C	A	0.057	0.0023	0.289	0.2968	15	0.0022	0.3064	436013	15	0.0051	1.74e-29	1042540
t2d	zbw	offspring	duos	unadjusted	rs8054556	G	A	G	A	-0.0364	-0.0058	0.5383	0.5474	16	0.0023	0.01128	436013	16	0.0046	3.68e-15	1042540
t2d	zbw	offspring	duos	unadjusted	rs8071043	C	T	C	T	0.0541	0.007	0.3284	0.3169	17	0.0028	0.01171	436013	17	0.0049	5.16e-28	1042540
t2d	zbw	offspring	duos	unadjusted	rs827237	C	T	C	T	-0.0365	-0.004	0.795	0.7787	10	0.0033	0.2293	436013	10	0.0058	3.56e-10	1042540
t2d	zbw	offspring	duos	unadjusted	rs838735	G	C	G	C	-0.0294	-0.0242	0.6157	0.6402	2	0.0128	0.06	12330	2	0.0047	3.64e-10	1042540
t2d	zbw	offspring	duos	unadjusted	rs844215	C	T	C	T	0.0262	-0.0051	0.5867	0.5433	3	0.0026	0.04873	436013	3	0.0047	2.04e-08	1042540
t2d	zbw	offspring	duos	unadjusted	rs878017	G	A	G	A	-0.0348	0.0023	0.4591	0.489	10	0.0123	0.8486	12330	10	0.0061	1.13e-08	845270
t2d	zbw	offspring	duos	unadjusted	rs890940	C	T	C	T	-0.0484	0.0128	0.7887	0.8011	5	0.003	2.811e-05	436013	5	0.0056	9.78e-18	1042540
t2d	zbw	offspring	duos	unadjusted	rs911300	G	A	G	A	0.0348	-0.0087	0.5422	0.5425	20	0.0023	0.0001501	436013	20	0.0046	5.19e-14	1042540
t2d	zbw	offspring	duos	unadjusted	rs9316500	G	T	G	T	-0.0473	0.0056	0.2924	0.2606	13	0.0025	0.02678	436013	13	0.0051	9.97e-21	1042540
t2d	zbw	offspring	duos	unadjusted	rs9319382	C	T	C	T	0.0276	-0.0017	0.6786	0.6838	13	0.0028	0.5492	436013	13	0.005	2.87e-08	1042540
t2d	zbw	offspring	duos	unadjusted	rs9368112	C	T	C	T	-0.0259	-0.0027	0.4753	0.4421	6	0.0023	0.2372	436013	6	0.0047	2.69e-08	1042540
t2d	zbw	offspring	duos	unadjusted	rs9379084	G	A	G	A	0.0747	0.0258	0.8803	0.9021	6	0.0039	2.137e-11	436013	6	0.0077	3.7e-22	1039830
t2d	zbw	offspring	duos	unadjusted	rs9383649	G	A	G	A	0.0329	-0.0103	0.4192	0.4362	6	0.0025	2.859e-05	436013	6	0.0046	1.06e-12	1042540
t2d	zbw	offspring	duos	unadjusted	rs9555581	C	T	C	T	0.0296	-0.0025	0.6102	0.61	13	0.0125	0.8412	12330	13	0.0047	3.72e-10	1042540
t2d	zbw	offspring	duos	unadjusted	rs9563574	C	T	C	T	-0.0406	-0.002	0.177	0.1895	13	0.0029	0.4881	436013	13	0.006	1.64e-11	1042540
t2d	zbw	offspring	duos	unadjusted	rs980183	G	A	G	A	0.0363	0.0016	0.3942	0.3741	2	0.003	0.5997	436013	2	0.0047	1.02e-14	1042540
t2d	zbw	offspring	duos	unadjusted	rs9852406	C	T	C	T	-0.0375	0.0098	0.7464	0.707	3	0.0027	0.0002896	436013	3	0.0052	8.96e-13	1042540
t2d	zbw	offspring	duos	unadjusted	rs9854769	G	A	G	A	0.1075	0.005	0.319	0.3049	3	0.0025	0.04373	436013	3	0.0049	1.06e-107	1042540
t2d	zbw	offspring	duos	unadjusted	rs9873519	C	T	C	T	-0.0375	-0.0058	0.466	0.4466	3	0.0023	0.01295	436013	3	0.0046	3.58e-16	1042540
t2d	zbw	offspring	duos	unadjusted	rs9873618	G	A	G	A	0.0581	-0.011	0.7094	0.7265	3	0.0026	2.366e-05	436013	3	0.0051	2.41e-30	1042540
fg	bmi	offspring	duos	adjusted	rs10305457	T	C	T	C	0.0235	-0.0353333	0.065	0.0876	6	0.0493049	0.473603	66051	6	0.0032	1.21e-14	166896
fg	bmi	offspring	duos	adjusted	rs10487796	A	T	A	T	-0.0261	0.0116667	0.484	0.4698	7	0.0277126	0.673764	66051	7	0.0016	4.62e-52	199033
fg	bmi	offspring	duos	adjusted	rs1057394	A	G	A	G	-0.0124	0.0064	0.625	0.6142	2	0.0285705	0.822752	66051	2	0.0018	1.91e-12	178455
fg	bmi	offspring	duos	adjusted	rs10811660	A	G	A	G	-0.0223	0.0454	0.165	0.1698	9	0.0370107	0.219946	66051	9	0.0022	7.94e-25	198102
fg	bmi	offspring	duos	adjusted	rs10838524	A	G	A	G	0.0238	0.0169333	0.48	0.4415	11	0.0278323	0.542918	66051	11	0.0016	1.56e-40	200602
fg	bmi	offspring	duos	adjusted	rs10838693	C	G	C	G	0.0177	-0.0348	0.314	0.3387	11	0.029329	0.235409	66051	11	0.0018	3.44e-23	190535
fg	bmi	offspring	duos	adjusted	rs10974438	A	C	A	C	-0.0198	0.058	0.62	0.6554	9	0.029249	0.0473704	66051	9	0.0017	9.85e-31	199042
fg	bmi	offspring	duos	adjusted	rs11603349	T	C	T	C	0.0236	-0.0562	0.832	0.8256	11	0.0366941	0.125626	66051	11	0.0022	3.12e-25	200622
fg	bmi	offspring	duos	adjusted	rs11610045	A	G	A	G	0.0144	0.022	0.454	0.5233	12	0.0278323	0.429265	66051	12	0.0019	3.26e-13	151638
fg	bmi	offspring	duos	adjusted	rs11619319	A	G	A	G	-0.0173	-0.0145333	0.766	0.7965	13	0.0344592	0.673204	66051	13	0.002	3.41e-20	197615
fg	bmi	offspring	duos	adjusted	rs11708067	A	G	A	G	0.0281	-0.0440667	0.823	0.7677	3	0.0326209	0.176737	66051	3	0.002	1.63e-43	199392
fg	bmi	offspring	duos	adjusted	rs12055786	T	C	T	C	0.012	0.0478667	0.384	0.4108	6	0.0281714	0.0892965	66051	6	0.0017	1.17e-11	197490
fg	bmi	offspring	duos	adjusted	rs12541643	T	C	T	C	0.0118	0.011	0.479	0.4827	8	0.0278921	0.693303	66051	8	0.0019	4.51e-09	165514
fg	bmi	offspring	duos	adjusted	rs1260326	T	C	T	C	-0.0282	-0.0417333	0.413	0.3372	2	0.0292315	0.153383	66051	2	0.0017	4.48e-65	200351
fg	bmi	offspring	duos	adjusted	rs12784552	A	G	A	G	0.0329	-0.004	0.924	0.924	10	0.0521141	0.938819	66051	10	0.003	2.86e-31	200614
fg	bmi	offspring	duos	adjusted	rs12888855	A	C	A	C	-0.0135	-0.0696667	0.189	0.2132	14	0.0335397	0.0377888	66051	14	0.002	6.02e-12	197612
fg	bmi	offspring	duos	adjusted	rs12898997	T	C	T	C	-0.0098	-0.0146667	0.598	0.6572	15	0.0292887	0.616539	66051	15	0.0017	4.64e-09	200556
fg	bmi	offspring	duos	adjusted	rs13389076	A	G	A	G	0.0609	-0.119	0.034	0.0258	2	0.0922322	0.196974	66051	2	0.0049	1.72e-36	199239
fg	bmi	offspring	duos	adjusted	rs157512	T	C	T	C	0.0134	-0.009	0.73	0.7572	5	0.0322615	0.780268	66051	5	0.0021	5.43e-10	178455
fg	bmi	offspring	duos	adjusted	rs1604038	T	C	T	C	-0.0198	0.0972	0.288	0.3056	3	0.0301074	0.00124467	66051	3	0.0018	4.47e-28	199358
fg	bmi	offspring	duos	adjusted	rs16851397	A	G	A	G	0.0327	0.135067	0.955	0.939	3	0.0591069	0.0223056	66051	3	0.0042	1.26e-12	197622
fg	bmi	offspring	duos	adjusted	rs16913693	T	G	T	G	0.0394	-0.0521333	0.971	0.9621	9	0.0757934	0.491557	66051	9	0.0049	2.82e-16	196792
fg	bmi	offspring	duos	adjusted	rs17168486	T	C	T	C	0.028	0.00673333	0.176	0.1715	7	0.0369901	0.855559	66051	7	0.0021	4.17e-36	199170
fg	bmi	offspring	duos	adjusted	rs17265513	T	C	T	C	-0.0158	0.0104	0.796	0.802	20	0.0347953	0.765023	66051	20	0.0021	5.1e-14	199404
fg	bmi	offspring	duos	adjusted	rs17437560	T	C	T	C	-0.0175	-0.147933	0.11	0.0887	3	0.0490257	0.002549	66051	3	0.0032	3.33e-08	165740
fg	bmi	offspring	duos	adjusted	rs174583	T	C	T	C	-0.0168	0.0156	0.375	0.3583	11	0.0287105	0.586886	66051	11	0.0017	3.37e-22	200598
fg	bmi	offspring	duos	adjusted	rs1820176	T	C	T	C	0.0247	-0.109667	0.704	0.7129	5	0.0306256	0.000342438	66051	5	0.002	1.91e-34	166896
fg	bmi	offspring	duos	adjusted	rs189548	A	G	A	G	-0.0123	-0.0628667	0.723	0.7291	2	0.0312246	0.0440758	66051	2	0.002	2.81e-09	166896
fg	bmi	offspring	duos	adjusted	rs194518	A	G	A	G	0.0102	-0.0756	0.52	0.5553	7	0.0277126	0.00637196	66051	7	0.0018	8.76e-09	166893
fg	bmi	offspring	duos	adjusted	rs2075423	T	G	T	G	-0.0161	0.0430667	0.376	0.3279	1	0.0295283	0.144706	66051	1	0.0017	3.18e-21	199452
fg	bmi	offspring	duos	adjusted	rs2657879	A	G	A	G	-0.0119	0.0114	0.798	0.8385	12	0.0376348	0.761958	66051	12	0.0022	7.33e-09	196454
fg	bmi	offspring	duos	adjusted	rs2979422	T	C	T	C	-0.0243	-0.0406667	0.869	0.8429	7	0.0385313	0.291234	66051	7	0.0024	3.85e-26	190054
fg	bmi	offspring	duos	adjusted	rs35889227	T	G	T	G	-0.013	-0.0230667	0.617	0.6034	14	0.0285506	0.419136	66051	14	0.0019	3.37e-10	166896
fg	bmi	offspring	duos	adjusted	rs3778321	A	G	A	G	-0.0186	0.0212667	0.176	0.2186	6	0.0340262	0.531966	66051	6	0.0021	3.16e-17	196471
fg	bmi	offspring	duos	adjusted	rs3829109	A	G	A	G	-0.0163	-0.0136667	0.276	0.3045	9	0.0304874	0.653957	66051	9	0.002	1.09e-15	182422
fg	bmi	offspring	duos	adjusted	rs3842753	T	G	T	G	0.0134	-0.0155333	0.28	0.2796	11	0.0309847	0.616144	66051	11	0.0022	2.84e-09	162459
fg	bmi	offspring	duos	adjusted	rs39713	T	C	T	C	-0.0169	0.1186	0.062	0.0781	22	0.0513988	0.0210299	66051	22	0.0031	1.77e-08	196467
fg	bmi	offspring	duos	adjusted	rs4760278	A	C	A	C	-0.011	0.0632667	0.181	0.2469	12	0.0321639	0.049182	66051	12	0.002	3.33e-08	198210
fg	bmi	offspring	duos	adjusted	rs4862423	T	C	T	C	0.0123	-0.0598667	0.401	0.3922	4	0.0283909	0.0349742	66051	4	0.0019	4.45e-10	166895
fg	bmi	offspring	duos	adjusted	rs573225	A	G	A	G	0.0693	-0.0239333	0.673	0.7042	2	0.0302668	0.429092	66051	2	0.0017	1e-200	199344
fg	bmi	offspring	duos	adjusted	rs58925536	T	C	T	C	0.0306	-0.136067	0.032	0.0292	7	0.0826164	0.0995643	66051	7	0.0053	5.82e-09	166741
fg	bmi	offspring	duos	adjusted	rs6113722	A	G	A	G	-0.0424	0.0425333	0.066	0.0388	20	0.0719911	0.554645	66051	20	0.0044	7.66e-25	195145
fg	bmi	offspring	duos	adjusted	rs6489811	A	G	A	G	-0.011	0.0468667	0.488	0.4715	12	0.0277724	0.0915023	66051	12	0.0018	3.27e-09	171608
fg	bmi	offspring	duos	adjusted	rs6538804	C	G	C	G	0.0142	0.0170667	0.623	0.5741	12	0.0283311	0.546907	66051	12	0.0019	9.41e-14	166896
fg	bmi	offspring	duos	adjusted	rs6598541	A	G	A	G	0.0114	0.0543333	0.352	0.3695	15	0.0287105	0.0584308	66051	15	0.0017	4.12e-12	197621
fg	bmi	offspring	duos	adjusted	rs6662924	A	C	A	C	0.0143	-0.0802	0.198	0.1862	1	0.0355764	0.024177	66051	1	0.0023	3.34e-10	165515
fg	bmi	offspring	duos	adjusted	rs6808574	T	C	T	C	-0.0127	-0.0235333	0.394	0.3935	3	0.0285106	0.409131	66051	3	0.0017	7.21e-14	191257
fg	bmi	offspring	duos	adjusted	rs7012637	A	G	A	G	-0.018	0.113333	0.47	0.4778	8	0.0280719	5.40815e-05	66051	8	0.0017	9.75e-25	197676
fg	bmi	offspring	duos	adjusted	rs7095788	T	C	T	C	-0.0106	0.0102	0.358	0.3613	10	0.02883	0.72349	66051	10	0.0018	1.98e-09	178446
fg	bmi	offspring	duos	adjusted	rs7163757	T	C	T	C	-0.0217	0.0146667	0.433	0.4575	15	0.0277126	0.596638	66051	15	0.0016	2.64e-36	200622
fg	bmi	offspring	duos	adjusted	rs7178572	A	G	A	G	-0.0121	-0.0111333	0.321	0.3007	15	0.0301671	0.712086	66051	15	0.0018	7.09e-10	197620
fg	bmi	offspring	duos	adjusted	rs7256920	A	G	A	G	-0.0104	-0.0471333	0.491	0.5316	19	0.027952	0.0917529	66051	19	0.0018	2.75e-09	194842
fg	bmi	offspring	duos	adjusted	rs78132593	A	C	A	C	-0.0147	-0.0931333	0.203	0.2094	1	0.0341583	0.00640057	66051	1	0.0022	2.6e-10	166896
fg	bmi	offspring	duos	adjusted	rs7903146	T	C	T	C	0.0259	-0.00806667	0.307	0.265	10	0.0314266	0.797424	66051	10	0.0019	2e-35	199170
fg	bmi	offspring	duos	adjusted	rs878521	A	G	A	G	0.0549	-0.0181333	0.249	0.2353	7	0.0328224	0.580628	66051	7	0.002	2.65e-174	200348
fg	bmi	offspring	duos	adjusted	rs896854	T	C	T	C	0.0099	0.0172	0.458	0.5351	8	0.0276528	0.533943	66051	8	0.0016	5.61e-09	196056
fg	bmi	offspring	duos	adjusted	rs9348441	A	T	A	T	0.0176	-0.0401333	0.272	0.2613	6	0.0315433	0.203257	66051	6	0.0018	4.4e-20	200622
fg	bmi	offspring	duos	adjusted	rs9650069	T	C	T	C	-0.0286	0.0540667	0.284	0.3014	8	0.030546	0.0767263	66051	8	0.0018	8.31e-58	194206
fg	chol	offspring	duos	adjusted	rs10305457	T	C	T	C	0.0235	-0.00306667	0.065	0.0877	6	0.0107438	0.77531	63940	6	0.0032	1.21e-14	166896
fg	chol	offspring	duos	adjusted	rs10487796	A	T	A	T	-0.0261	-0.0141333	0.484	0.4697	7	0.00605994	0.0196872	63940	7	0.0016	4.62e-52	199033
fg	chol	offspring	duos	adjusted	rs1057394	A	G	A	G	-0.0124	0.00686667	0.625	0.6136	2	0.00623622	0.270855	63940	2	0.0018	1.91e-12	178455
fg	chol	offspring	duos	adjusted	rs10811660	A	G	A	G	-0.0223	0.00246667	0.165	0.1701	9	0.00803909	0.75897	63940	9	0.0022	7.94e-25	198102
fg	chol	offspring	duos	adjusted	rs10838524	A	G	A	G	0.0238	-0.00393333	0.48	0.4421	11	0.00605994	0.516292	63940	11	0.0016	1.56e-40	200602
fg	chol	offspring	duos	adjusted	rs10838693	C	G	C	G	0.0177	0.00546667	0.314	0.3385	11	0.00639932	0.392962	63940	11	0.0018	3.44e-23	190535
fg	chol	offspring	duos	adjusted	rs10974438	A	C	A	C	-0.0198	-0.00913333	0.62	0.6545	9	0.00639932	0.153512	63940	9	0.0017	9.85e-31	199042
fg	chol	offspring	duos	adjusted	rs11603349	T	C	T	C	0.0236	-0.00533333	0.832	0.8264	11	0.00802536	0.506332	63940	11	0.0022	3.12e-25	200622
fg	chol	offspring	duos	adjusted	rs11610045	A	G	A	G	0.0144	0.0232667	0.454	0.5223	12	0.00601452	0.000109544	63940	12	0.0019	3.26e-13	151638
fg	chol	offspring	duos	adjusted	rs11619319	A	G	A	G	-0.0173	-0.00613333	0.766	0.7963	13	0.00747756	0.412084	63940	13	0.002	3.41e-20	197615
fg	chol	offspring	duos	adjusted	rs11708067	A	G	A	G	0.0281	0.01	0.823	0.7673	3	0.00713761	0.161205	63940	3	0.002	1.63e-43	199392
fg	chol	offspring	duos	adjusted	rs12055786	T	C	T	C	0.012	0.00553333	0.384	0.4101	6	0.0061773	0.370385	63940	6	0.0017	1.17e-11	197490
fg	chol	offspring	duos	adjusted	rs12541643	T	C	T	C	0.0118	0.0078	0.479	0.4821	8	0.00611854	0.202375	63940	8	0.0019	4.51e-09	165514
fg	chol	offspring	duos	adjusted	rs12784552	A	G	A	G	0.0329	0.00373333	0.924	0.9227	10	0.0112626	0.740283	63940	10	0.003	2.86e-31	200614
fg	chol	offspring	duos	adjusted	rs12888855	A	C	A	C	-0.0135	-0.003	0.189	0.2136	14	0.00735935	0.683535	63940	14	0.002	6.02e-12	197612
fg	chol	offspring	duos	adjusted	rs12898997	T	C	T	C	-0.0098	0.0122667	0.598	0.6572	15	0.00639932	0.0552543	63940	15	0.0017	4.64e-09	200556
fg	chol	offspring	duos	adjusted	rs13389076	A	G	A	G	0.0609	0.0302667	0.034	0.0255	2	0.0203674	0.137271	63940	2	0.0049	1.72e-36	199239
fg	chol	offspring	duos	adjusted	rs157512	T	C	T	C	0.0134	-0.0116	0.73	0.7571	5	0.00701965	0.0984321	63940	5	0.0021	5.43e-10	178455
fg	chol	offspring	duos	adjusted	rs1604038	T	C	T	C	-0.0198	0.0115333	0.288	0.3053	3	0.00656302	0.078863	63940	3	0.0018	4.47e-28	199358
fg	chol	offspring	duos	adjusted	rs16851397	A	G	A	G	0.0327	-0.000933333	0.955	0.9395	3	0.0129924	0.942732	63940	3	0.0042	1.26e-12	197622
fg	chol	offspring	duos	adjusted	rs16913693	T	G	T	G	0.0394	-0.0016	0.971	0.9625	9	0.0166791	0.923578	63940	9	0.0049	2.82e-16	196792
fg	chol	offspring	duos	adjusted	rs17168486	T	C	T	C	0.028	-0.00733333	0.176	0.1719	7	0.00803909	0.361658	63940	7	0.0021	4.17e-36	199170
fg	chol	offspring	duos	adjusted	rs17265513	T	C	T	C	-0.0158	-0.013	0.796	0.8023	20	0.00758123	0.0863889	63940	20	0.0021	5.1e-14	199404
fg	chol	offspring	duos	adjusted	rs17437560	T	C	T	C	-0.0175	-0.0131333	0.11	0.0887	3	0.0106844	0.218996	63940	3	0.0032	3.33e-08	165740
fg	chol	offspring	duos	adjusted	rs174583	T	C	T	C	-0.0168	-0.0586	0.375	0.3568	11	0.00623622	5.62886e-21	63940	11	0.0017	3.37e-22	200598
fg	chol	offspring	duos	adjusted	rs1820176	T	C	T	C	0.0247	-0.000266667	0.704	0.7127	5	0.0066801	0.968157	63940	5	0.002	1.91e-34	166896
fg	chol	offspring	duos	adjusted	rs189548	A	G	A	G	-0.0123	-0.0064	0.723	0.7286	2	0.00679778	0.346457	63940	2	0.002	2.81e-09	166896
fg	chol	offspring	duos	adjusted	rs194518	A	G	A	G	0.0102	0.0022	0.52	0.5544	7	0.00605994	0.716575	63940	7	0.0018	8.76e-09	166893
fg	chol	offspring	duos	adjusted	rs2075423	T	G	T	G	-0.0161	0.000266667	0.376	0.3286	1	0.00645808	0.967063	63940	1	0.0017	3.18e-21	199452
fg	chol	offspring	duos	adjusted	rs2657879	A	G	A	G	-0.0119	0.0120667	0.798	0.838	12	0.00821721	0.141979	63940	12	0.0022	7.33e-09	196454
fg	chol	offspring	duos	adjusted	rs2839671	A	G	A	G	-0.016	-0.00666667	0.164	0.1754	10	0.00792092	0.399982	63940	10	0.0022	8.38e-14	197620
fg	chol	offspring	duos	adjusted	rs2979422	T	C	T	C	-0.0243	0.00366667	0.869	0.8432	7	0.00841163	0.662906	63940	7	0.0024	3.85e-26	190054
fg	chol	offspring	duos	adjusted	rs35889227	T	G	T	G	-0.013	-0.00326667	0.617	0.6039	14	0.0061773	0.596932	63940	14	0.0019	3.37e-10	166896
fg	chol	offspring	duos	adjusted	rs3778321	A	G	A	G	-0.0186	0.00913333	0.176	0.2163	6	0.00745335	0.220425	63940	6	0.0021	3.16e-17	196471
fg	chol	offspring	duos	adjusted	rs3829109	A	G	A	G	-0.0163	-0.00266667	0.276	0.3029	9	0.0066801	0.689749	63940	9	0.002	1.09e-15	182422
fg	chol	offspring	duos	adjusted	rs3842753	T	G	T	G	0.0134	0.00113333	0.28	0.2803	11	0.00673887	0.866443	63940	11	0.0022	2.84e-09	162459
fg	chol	offspring	duos	adjusted	rs39713	T	C	T	C	-0.0169	0.0215333	0.062	0.0791	22	0.0111016	0.05242	63940	22	0.0031	1.77e-08	196467
fg	chol	offspring	duos	adjusted	rs4760278	A	C	A	C	-0.011	-0.0122667	0.181	0.2462	12	0.00701965	0.0805551	63940	12	0.002	3.33e-08	198210
fg	chol	offspring	duos	adjusted	rs4862423	T	C	T	C	0.0123	0.0042	0.401	0.3925	4	0.0061773	0.496562	63940	4	0.0019	4.45e-10	166895
fg	chol	offspring	duos	adjusted	rs507666	A	G	A	G	0.0164	0.0688667	0.189	0.2072	9	0.00746381	2.78977e-20	63940	9	0.0021	6.99e-17	199223
fg	chol	offspring	duos	adjusted	rs573225	A	G	A	G	0.0693	0.0026	0.673	0.704	2	0.00657606	0.692567	63940	2	0.0017	1e-200	199344
fg	chol	offspring	duos	adjusted	rs58925536	T	C	T	C	0.0306	0.0292	0.032	0.0294	7	0.0179152	0.103122	63940	7	0.0053	5.82e-09	166741
fg	chol	offspring	duos	adjusted	rs6113722	A	G	A	G	-0.0424	-0.0028	0.066	0.0385	20	0.0157114	0.858554	63940	20	0.0044	7.66e-25	195145
fg	chol	offspring	duos	adjusted	rs6489811	A	G	A	G	-0.011	-0.00813333	0.488	0.4712	12	0.00601452	0.176285	63940	12	0.0018	3.27e-09	171608
fg	chol	offspring	duos	adjusted	rs6538804	C	G	C	G	0.0142	0.005	0.623	0.5759	12	0.0061773	0.418276	63940	12	0.0019	9.41e-14	166896
fg	chol	offspring	duos	adjusted	rs6598541	A	G	A	G	0.0114	0.000533333	0.352	0.3687	15	0.00623622	0.931846	63940	15	0.0017	4.12e-12	197621
fg	chol	offspring	duos	adjusted	rs6662924	A	C	A	C	0.0143	0.0143333	0.198	0.1853	1	0.00774458	0.0642047	63940	1	0.0023	3.34e-10	165515
fg	chol	offspring	duos	adjusted	rs6808574	T	C	T	C	-0.0127	0.0032	0.394	0.3935	3	0.00623622	0.607859	63940	3	0.0017	7.21e-14	191257
fg	chol	offspring	duos	adjusted	rs7012637	A	G	A	G	-0.018	0.0401333	0.47	0.4778	8	0.00611854	5.40596e-11	63940	8	0.0017	9.75e-25	197676
fg	chol	offspring	duos	adjusted	rs7095788	T	C	T	C	-0.0106	-0.0048	0.358	0.3614	10	0.00629529	0.445777	63940	10	0.0018	1.98e-09	178446
fg	chol	offspring	duos	adjusted	rs7163757	T	C	T	C	-0.0217	0.00913333	0.433	0.4564	15	0.00605994	0.131768	63940	15	0.0016	2.64e-36	200622
fg	chol	offspring	duos	adjusted	rs7256920	A	G	A	G	-0.0104	0.00466667	0.491	0.5296	19	0.00611854	0.445637	63940	19	0.0018	2.75e-09	194842
fg	chol	offspring	duos	adjusted	rs7708285	A	G	A	G	-0.0133	0.000133333	0.686	0.7121	5	0.00663527	0.983968	63940	5	0.0019	1.25e-09	199062
fg	chol	offspring	duos	adjusted	rs78132593	A	C	A	C	-0.0147	-0.00426667	0.203	0.2089	1	0.00741839	0.565192	63940	1	0.0022	2.6e-10	166896
fg	chol	offspring	duos	adjusted	rs7903146	T	C	T	C	0.0259	0.0102	0.307	0.2666	10	0.00685684	0.136865	63940	10	0.0019	2e-35	199170
fg	chol	offspring	duos	adjusted	rs878521	A	G	A	G	0.0549	0.0109333	0.249	0.2365	7	0.00713761	0.125574	63940	7	0.002	2.65e-174	200348
fg	chol	offspring	duos	adjusted	rs896854	T	C	T	C	0.0099	-0.0162	0.458	0.5334	8	0.00601452	0.00707099	63940	8	0.0016	5.61e-09	196056
fg	chol	offspring	duos	adjusted	rs9348441	A	T	A	T	0.0176	-0.0036	0.272	0.2613	6	0.00685684	0.599567	63940	6	0.0018	4.4e-20	200622
fg	chol	offspring	duos	adjusted	rs9650069	T	C	T	C	-0.0286	-0.0126667	0.284	0.302	8	0.00663527	0.0562634	63940	8	0.0018	8.31e-58	194206
fg	dbp	offspring	duos	adjusted	rs10305457	T	C	T	C	0.0235	-0.1016	0.065	0.0882	6	0.107599	0.345045	64757	6	0.0032	1.21e-14	166896
fg	dbp	offspring	duos	adjusted	rs10487796	A	T	A	T	-0.0261	0.032	0.484	0.4697	7	0.0607899	0.598608	64757	7	0.0016	4.62e-52	199033
fg	dbp	offspring	duos	adjusted	rs1057394	A	G	A	G	-0.0124	0.0830667	0.625	0.6134	2	0.0626226	0.184686	64757	2	0.0018	1.91e-12	178455
fg	dbp	offspring	duos	adjusted	rs10811660	A	G	A	G	-0.0223	-0.0346	0.165	0.1704	9	0.0809261	0.668979	64757	9	0.0022	7.94e-25	198102
fg	dbp	offspring	duos	adjusted	rs10838524	A	G	A	G	0.0238	0.0028	0.48	0.4419	11	0.0609654	0.963368	64757	11	0.0016	1.56e-40	200602
fg	dbp	offspring	duos	adjusted	rs10838693	C	G	C	G	0.0177	-0.1848	0.314	0.3378	11	0.0643452	0.00407871	64757	11	0.0018	3.44e-23	190535
fg	dbp	offspring	duos	adjusted	rs10974438	A	C	A	C	-0.0198	0.0002	0.62	0.655	9	0.064083	0.99751	64757	9	0.0017	9.85e-31	199042
fg	dbp	offspring	duos	adjusted	rs11603349	T	C	T	C	0.0236	-0.106467	0.832	0.8269	11	0.0807148	0.187153	64757	11	0.0022	3.12e-25	200622
fg	dbp	offspring	duos	adjusted	rs11610045	A	G	A	G	0.0144	-0.053	0.454	0.5209	12	0.060869	0.383906	64757	12	0.0019	3.26e-13	151638
fg	dbp	offspring	duos	adjusted	rs11619319	A	G	A	G	-0.0173	0.0333333	0.766	0.7954	13	0.0752047	0.657596	64757	13	0.002	3.41e-20	197615
fg	dbp	offspring	duos	adjusted	rs11708067	A	G	A	G	0.0281	-0.0745333	0.823	0.7664	3	0.07138	0.296403	64757	3	0.002	1.63e-43	199392
fg	dbp	offspring	duos	adjusted	rs12541643	T	C	T	C	0.0118	0.00693333	0.479	0.4813	8	0.0611894	0.909785	64757	8	0.0019	4.51e-09	165514
fg	dbp	offspring	duos	adjusted	rs1260326	T	C	T	C	-0.0282	0.0782667	0.413	0.3431	2	0.063799	0.219909	64757	2	0.0017	4.48e-65	200351
fg	dbp	offspring	duos	adjusted	rs12784552	A	G	A	G	0.0329	-0.0574667	0.924	0.922	10	0.11276	0.610306	64757	10	0.003	2.86e-31	200614
fg	dbp	offspring	duos	adjusted	rs12888855	A	C	A	C	-0.0135	-0.0431333	0.189	0.2141	14	0.0733801	0.556662	64757	14	0.002	6.02e-12	197612
fg	dbp	offspring	duos	adjusted	rs12898997	T	C	T	C	-0.0098	-0.506067	0.598	0.6581	15	0.0642867	3.48956e-15	64757	15	0.0017	4.64e-09	200556
fg	dbp	offspring	duos	adjusted	rs13389076	A	G	A	G	0.0609	-0.155	0.034	0.0252	2	0.207201	0.454421	64757	2	0.0049	1.72e-36	199239
fg	dbp	offspring	duos	adjusted	rs157512	T	C	T	C	0.0134	0.0662667	0.73	0.7568	5	0.0707252	0.348779	64757	5	0.0021	5.43e-10	178455
fg	dbp	offspring	duos	adjusted	rs1604038	T	C	T	C	-0.0198	0.055	0.288	0.3039	3	0.0661961	0.40605	64757	3	0.0018	4.47e-28	199358
fg	dbp	offspring	duos	adjusted	rs16851397	A	G	A	G	0.0327	-0.399467	0.955	0.94	3	0.13096	0.00228622	64757	3	0.0042	1.26e-12	197622
fg	dbp	offspring	duos	adjusted	rs16913693	T	G	T	G	0.0394	-0.0398	0.971	0.963	9	0.169563	0.814425	64757	9	0.0049	2.82e-16	196792
fg	dbp	offspring	duos	adjusted	rs17168486	T	C	T	C	0.028	-0.0434	0.176	0.1713	7	0.0810326	0.592244	64757	7	0.0021	4.17e-36	199170
fg	dbp	offspring	duos	adjusted	rs17265513	T	C	T	C	-0.0158	0.262533	0.796	0.8022	20	0.0763368	0.000583551	64757	20	0.0021	5.1e-14	199404
fg	dbp	offspring	duos	adjusted	rs17437560	T	C	T	C	-0.0175	-0.1284	0.11	0.0895	3	0.106798	0.229261	64757	3	0.0032	3.33e-08	165740
fg	dbp	offspring	duos	adjusted	rs174583	T	C	T	C	-0.0168	0.0778	0.375	0.3566	11	0.0629913	0.216796	64757	11	0.0017	3.37e-22	200598
fg	dbp	offspring	duos	adjusted	rs1820176	T	C	T	C	0.0247	-0.112133	0.704	0.7123	5	0.0670629	0.0945123	64757	5	0.002	1.91e-34	166896
fg	dbp	offspring	duos	adjusted	rs189548	A	G	A	G	-0.0123	-0.0406667	0.723	0.7274	2	0.0682725	0.551408	64757	2	0.002	2.81e-09	166896
fg	dbp	offspring	duos	adjusted	rs194518	A	G	A	G	0.0102	-0.2368	0.52	0.5551	7	0.0607414	9.67933e-05	64757	7	0.0018	8.76e-09	166893
fg	dbp	offspring	duos	adjusted	rs2075423	T	G	T	G	-0.0161	-0.0431333	0.376	0.328	1	0.064648	0.504643	64757	1	0.0017	3.18e-21	199452
fg	dbp	offspring	duos	adjusted	rs2657879	A	G	A	G	-0.0119	-0.0825333	0.798	0.8363	12	0.0819765	0.314034	64757	12	0.0022	7.33e-09	196454
fg	dbp	offspring	duos	adjusted	rs2839671	A	G	A	G	-0.016	-0.0350667	0.164	0.1755	10	0.0798333	0.660481	64757	10	0.0022	8.38e-14	197620
fg	dbp	offspring	duos	adjusted	rs2979422	T	C	T	C	-0.0243	0.0898667	0.869	0.8441	7	0.0847186	0.288796	64757	7	0.0024	3.85e-26	190054
fg	dbp	offspring	duos	adjusted	rs35889227	T	G	T	G	-0.013	0.00166667	0.617	0.6051	14	0.0625335	0.978737	64757	14	0.0019	3.37e-10	166896
fg	dbp	offspring	duos	adjusted	rs3778321	A	G	A	G	-0.0186	0.1112	0.176	0.2154	6	0.0751034	0.138706	64757	6	0.0021	3.16e-17	196471
fg	dbp	offspring	duos	adjusted	rs3829109	A	G	A	G	-0.0163	0.0466	0.276	0.3028	9	0.0670255	0.486894	64757	9	0.002	1.09e-15	182422
fg	dbp	offspring	duos	adjusted	rs3842753	T	G	T	G	0.0134	-0.0062	0.28	0.2813	11	0.0677075	0.927039	64757	11	0.0022	2.84e-09	162459
fg	dbp	offspring	duos	adjusted	rs39713	T	C	T	C	-0.0169	-0.0904	0.062	0.0798	22	0.111541	0.417673	64757	22	0.0031	1.77e-08	196467
fg	dbp	offspring	duos	adjusted	rs4760278	A	C	A	C	-0.011	-0.0193333	0.181	0.2456	12	0.0706885	0.784469	64757	12	0.002	3.33e-08	198210
fg	dbp	offspring	duos	adjusted	rs4862423	T	C	T	C	0.0123	-0.048	0.401	0.3931	4	0.0621439	0.439877	64757	4	0.0019	4.45e-10	166895
fg	dbp	offspring	duos	adjusted	rs507666	A	G	A	G	0.0164	-0.4604	0.189	0.207	9	0.0750595	8.58022e-10	64757	9	0.0021	6.99e-17	199223
fg	dbp	offspring	duos	adjusted	rs573225	A	G	A	G	0.0693	0.00766667	0.673	0.7023	2	0.0661411	0.907721	64757	2	0.0017	1e-200	199344
fg	dbp	offspring	duos	adjusted	rs58925536	T	C	T	C	0.0306	-0.0159333	0.032	0.0295	7	0.179494	0.929266	64757	7	0.0053	5.82e-09	166741
fg	dbp	offspring	duos	adjusted	rs6113722	A	G	A	G	-0.0424	0.233733	0.066	0.0389	20	0.157708	0.138324	64757	20	0.0044	7.66e-25	195145
fg	dbp	offspring	duos	adjusted	rs6489811	A	G	A	G	-0.011	0.0706	0.488	0.4711	12	0.0608585	0.246021	64757	12	0.0018	3.27e-09	171608
fg	dbp	offspring	duos	adjusted	rs6538804	C	G	C	G	0.0142	-0.0837333	0.623	0.5775	12	0.0622608	0.178664	64757	12	0.0019	9.41e-14	166896
fg	dbp	offspring	duos	adjusted	rs6598541	A	G	A	G	0.0114	0.145867	0.352	0.3683	15	0.0629817	0.0205573	64757	15	0.0017	4.12e-12	197621
fg	dbp	offspring	duos	adjusted	rs6662924	A	C	A	C	0.0143	0.00993333	0.198	0.1852	1	0.0781311	0.898832	64757	1	0.0023	3.34e-10	165515
fg	dbp	offspring	duos	adjusted	rs6808574	T	C	T	C	-0.0127	0.162133	0.394	0.3939	3	0.0623778	0.00934371	64757	3	0.0017	7.21e-14	191257
fg	dbp	offspring	duos	adjusted	rs7012637	A	G	A	G	-0.018	0.0887333	0.47	0.477	8	0.0615406	0.14934	64757	8	0.0017	9.75e-25	197676
fg	dbp	offspring	duos	adjusted	rs7095788	T	C	T	C	-0.0106	0.000133333	0.358	0.3608	10	0.0632252	0.998317	64757	10	0.0018	1.98e-09	178446
fg	dbp	offspring	duos	adjusted	rs7163757	T	C	T	C	-0.0217	0.00246667	0.433	0.4553	15	0.0608971	0.96769	64757	15	0.0016	2.64e-36	200622
fg	dbp	offspring	duos	adjusted	rs7178572	A	G	A	G	-0.0121	-0.102533	0.321	0.2988	15	0.0663128	0.122055	64757	15	0.0018	7.09e-10	197620
fg	dbp	offspring	duos	adjusted	rs7256920	A	G	A	G	-0.0104	0.0521333	0.491	0.5281	19	0.0611996	0.394293	64757	19	0.0018	2.75e-09	194842
fg	dbp	offspring	duos	adjusted	rs7708285	A	G	A	G	-0.0133	0.00546667	0.686	0.7121	5	0.0670591	0.935028	64757	5	0.0019	1.25e-09	199062
fg	dbp	offspring	duos	adjusted	rs78132593	A	C	A	C	-0.0147	-0.0204	0.203	0.2104	1	0.0746161	0.784546	64757	1	0.0022	2.6e-10	166896
fg	dbp	offspring	duos	adjusted	rs7903146	T	C	T	C	0.0259	-0.0743333	0.307	0.2673	10	0.0686483	0.278891	64757	10	0.0019	2e-35	199170
fg	dbp	offspring	duos	adjusted	rs878521	A	G	A	G	0.0549	-0.0578	0.249	0.2367	7	0.0718736	0.421288	64757	7	0.002	2.65e-174	200348
fg	dbp	offspring	duos	adjusted	rs896854	T	C	T	C	0.0099	0.1128	0.458	0.5306	8	0.0605075	0.062289	64757	8	0.0016	5.61e-09	196056
fg	dbp	offspring	duos	adjusted	rs9348441	A	T	A	T	0.0176	0.1736	0.272	0.2614	6	0.0690506	0.0119338	64757	6	0.0018	4.4e-20	200622
fg	dbp	offspring	duos	adjusted	rs9650069	T	C	T	C	-0.0286	-0.0298	0.284	0.3021	8	0.06686	0.655809	64757	8	0.0018	8.31e-58	194206
fg	glu	offspring	duos	adjusted	rs10305457	T	C	T	C	0.0235	0.011	0.065	0.0891	6	0.00892742	0.21789	60036	6	0.0032	1.21e-14	166896
fg	glu	offspring	duos	adjusted	rs10487796	A	T	A	T	-0.0261	-0.0291333	0.484	0.4674	7	0.00508377	1.00044e-08	60036	7	0.0016	4.62e-52	199033
fg	glu	offspring	duos	adjusted	rs1057394	A	G	A	G	-0.0124	-0.0136	0.625	0.6109	2	0.00520186	0.00893719	60036	2	0.0018	1.91e-12	178455
fg	glu	offspring	duos	adjusted	rs10811660	A	G	A	G	-0.0223	-0.0224	0.165	0.1719	9	0.00674904	0.000903434	60036	9	0.0022	7.94e-25	198102
fg	glu	offspring	duos	adjusted	rs10838524	A	G	A	G	0.0238	-0.00133333	0.48	0.4441	11	0.00508377	0.793111	60036	11	0.0016	1.56e-40	200602
fg	glu	offspring	duos	adjusted	rs10838693	C	G	C	G	0.0177	0.0216	0.314	0.336	11	0.00536947	5.75248e-05	60036	11	0.0018	3.44e-23	190535
fg	glu	offspring	duos	adjusted	rs10974438	A	C	A	C	-0.0198	-0.00233333	0.62	0.6527	9	0.00532068	0.660994	60036	9	0.0017	9.85e-31	199042
fg	glu	offspring	duos	adjusted	rs11603349	T	C	T	C	0.0236	0.0256	0.832	0.8307	11	0.00673916	0.00014546	60036	11	0.0022	3.12e-25	200622
fg	glu	offspring	duos	adjusted	rs11610045	A	G	A	G	0.0144	0.0154	0.454	0.5155	12	0.00503502	0.00222388	60036	12	0.0019	3.26e-13	151638
fg	glu	offspring	duos	adjusted	rs11619319	A	G	A	G	-0.0173	-0.0184667	0.766	0.7935	13	0.00623726	0.00306941	60036	13	0.002	3.41e-20	197615
fg	glu	offspring	duos	adjusted	rs11708067	A	G	A	G	0.0281	0.0420667	0.823	0.7644	3	0.00595162	1.57059e-12	60036	3	0.002	1.63e-43	199392
fg	glu	offspring	duos	adjusted	rs12055786	T	C	T	C	0.012	0.00793333	0.384	0.4059	6	0.00514272	0.12292	60036	6	0.0017	1.17e-11	197490
fg	glu	offspring	duos	adjusted	rs12541643	T	C	T	C	0.0118	0.00793333	0.479	0.4787	8	0.00508377	0.118637	60036	8	0.0019	4.51e-09	165514
fg	glu	offspring	duos	adjusted	rs1260326	T	C	T	C	-0.0282	-0.0246	0.413	0.3565	2	0.00526118	2.92875e-06	60036	2	0.0017	4.48e-65	200351
fg	glu	offspring	duos	adjusted	rs12784552	A	G	A	G	0.0329	0.0387333	0.924	0.9176	10	0.00921307	2.62039e-05	60036	10	0.003	2.86e-31	200614
fg	glu	offspring	duos	adjusted	rs12888855	A	C	A	C	-0.0135	-0.00506667	0.189	0.2162	14	0.00611825	0.407601	60036	14	0.002	6.02e-12	197612
fg	glu	offspring	duos	adjusted	rs12898997	T	C	T	C	-0.0098	-0.00886667	0.598	0.6592	15	0.00536947	0.0986752	60036	15	0.0017	4.64e-09	200556
fg	glu	offspring	duos	adjusted	rs13389076	A	G	A	G	0.0609	0.0865333	0.034	0.0236	2	0.0179093	1.35328e-06	60036	2	0.0049	1.72e-36	199239
fg	glu	offspring	duos	adjusted	rs157512	T	C	T	C	0.0134	0.0172667	0.73	0.7562	5	0.00589201	0.00338394	60036	5	0.0021	5.43e-10	178455
fg	glu	offspring	duos	adjusted	rs1604038	T	C	T	C	-0.0198	-0.0544667	0.288	0.3017	3	0.00548757	3.22583e-23	60036	3	0.0018	4.47e-28	199358
fg	glu	offspring	duos	adjusted	rs16851397	A	G	A	G	0.0327	0.0365333	0.955	0.9422	3	0.0110697	0.000965814	60036	3	0.0042	1.26e-12	197622
fg	glu	offspring	duos	adjusted	rs16913693	T	G	T	G	0.0394	0.0116667	0.971	0.965	9	0.0144885	0.420682	60036	9	0.0049	2.82e-16	196792
fg	glu	offspring	duos	adjusted	rs17168486	T	C	T	C	0.028	0.0287333	0.176	0.1719	7	0.00668964	1.74537e-05	60036	7	0.0021	4.17e-36	199170
fg	glu	offspring	duos	adjusted	rs17265513	T	C	T	C	-0.0158	-0.0146	0.796	0.8038	20	0.00640395	0.0226169	60036	20	0.0021	5.1e-14	199404
fg	glu	offspring	duos	adjusted	rs17437560	T	C	T	C	-0.0175	-0.0177333	0.11	0.0902	3	0.00880827	0.0440873	60036	3	0.0032	3.33e-08	165740
fg	glu	offspring	duos	adjusted	rs174583	T	C	T	C	-0.0168	-0.0111333	0.375	0.353	11	0.00526118	0.034334	60036	11	0.0017	3.37e-22	200598
fg	glu	offspring	duos	adjusted	rs1820176	T	C	T	C	0.0247	0.0196667	0.704	0.7122	5	0.00560634	0.000451605	60036	5	0.002	1.91e-34	166896
fg	glu	offspring	duos	adjusted	rs189548	A	G	A	G	-0.0123	-0.00893333	0.723	0.7247	2	0.00560634	0.111063	60036	2	0.002	2.81e-09	166896
fg	glu	offspring	duos	adjusted	rs194518	A	G	A	G	0.0102	0.01	0.52	0.5521	7	0.00508377	0.0491782	60036	7	0.0018	8.76e-09	166893
fg	glu	offspring	duos	adjusted	rs2075423	T	G	T	G	-0.0161	-0.0224	0.376	0.3307	1	0.00536947	3.02294e-05	60036	1	0.0017	3.18e-21	199452
fg	glu	offspring	duos	adjusted	rs2657879	A	G	A	G	-0.0119	-0.00313333	0.798	0.8323	12	0.00680857	0.64537	60036	12	0.0022	7.33e-09	196454
fg	glu	offspring	duos	adjusted	rs2839671	A	G	A	G	-0.016	-0.017	0.164	0.1773	10	0.00663038	0.0103487	60036	10	0.0022	8.38e-14	197620
fg	glu	offspring	duos	adjusted	rs2979422	T	C	T	C	-0.0243	-0.0231333	0.869	0.8461	7	0.00708369	0.00109188	60036	7	0.0024	3.85e-26	190054
fg	glu	offspring	duos	adjusted	rs35889227	T	G	T	G	-0.013	-0.0247333	0.617	0.6094	14	0.00520186	1.98735e-06	60036	14	0.0019	3.37e-10	166896
fg	glu	offspring	duos	adjusted	rs3778321	A	G	A	G	-0.0186	-0.0183333	0.176	0.2065	6	0.00633628	0.00381107	60036	6	0.0021	3.16e-17	196471
fg	glu	offspring	duos	adjusted	rs3829109	A	G	A	G	-0.0163	-0.0182	0.276	0.2966	9	0.00565518	0.00128957	60036	9	0.002	1.09e-15	182422
fg	glu	offspring	duos	adjusted	rs3842753	T	G	T	G	0.0134	0.0148	0.28	0.2832	11	0.00560634	0.00829385	60036	11	0.0022	2.84e-09	162459
fg	glu	offspring	duos	adjusted	rs39713	T	C	T	C	-0.0169	-0.0291333	0.062	0.0841	22	0.00910689	0.00137885	60036	22	0.0031	1.77e-08	196467
fg	glu	offspring	duos	adjusted	rs4760278	A	C	A	C	-0.011	-0.0133333	0.181	0.2425	12	0.00594088	0.0248107	60036	12	0.002	3.33e-08	198210
fg	glu	offspring	duos	adjusted	rs4862423	T	C	T	C	0.0123	0.0144667	0.401	0.3955	4	0.00514272	0.00490762	60036	4	0.0019	4.45e-10	166895
fg	glu	offspring	duos	adjusted	rs507666	A	G	A	G	0.0164	0.0220667	0.189	0.2028	9	0.00628555	0.000446934	60036	9	0.0021	6.99e-17	199223
fg	glu	offspring	duos	adjusted	rs58925536	T	C	T	C	0.0306	0.00293333	0.032	0.0303	7	0.0147727	0.842604	60036	7	0.0053	5.82e-09	166741
fg	glu	offspring	duos	adjusted	rs6113722	A	G	A	G	-0.0424	-0.0444	0.066	0.0382	20	0.0132514	0.000806404	60036	20	0.0044	7.66e-25	195145
fg	glu	offspring	duos	adjusted	rs6489811	A	G	A	G	-0.011	-0.00593333	0.488	0.4703	12	0.00503502	0.238632	60036	12	0.0018	3.27e-09	171608
fg	glu	offspring	duos	adjusted	rs6538804	C	G	C	G	0.0142	0.0174	0.623	0.5851	12	0.00520186	0.00082296	60036	12	0.0019	9.41e-14	166896
fg	glu	offspring	duos	adjusted	rs6598541	A	G	A	G	0.0114	0.0120667	0.352	0.3649	15	0.00520186	0.0203581	60036	15	0.0017	4.12e-12	197621
fg	glu	offspring	duos	adjusted	rs6662924	A	C	A	C	0.0143	0.0144	0.198	0.182	1	0.00651229	0.0270216	60036	1	0.0023	3.34e-10	165515
fg	glu	offspring	duos	adjusted	rs6808574	T	C	T	C	-0.0127	-0.0180667	0.394	0.3943	3	0.00520186	0.000514457	60036	3	0.0017	7.21e-14	191257
fg	glu	offspring	duos	adjusted	rs7012637	A	G	A	G	-0.018	-0.016	0.47	0.4768	8	0.00514272	0.00186334	60036	8	0.0017	9.75e-25	197676
fg	glu	offspring	duos	adjusted	rs7095788	T	C	T	C	-0.0106	-0.0162	0.358	0.3616	10	0.00526118	0.00207588	60036	10	0.0018	1.98e-09	178446
fg	glu	offspring	duos	adjusted	rs7178572	A	G	A	G	-0.0121	-0.0154	0.321	0.2941	15	0.00554687	0.00549747	60036	15	0.0018	7.09e-10	197620
fg	glu	offspring	duos	adjusted	rs7256920	A	G	A	G	-0.0104	-0.0110667	0.491	0.5197	19	0.00514272	0.0314047	60036	19	0.0018	2.75e-09	194842
fg	glu	offspring	duos	adjusted	rs7708285	A	G	A	G	-0.0133	-0.0215333	0.686	0.7067	5	0.00554687	0.000103572	60036	5	0.0019	1.25e-09	199062
fg	glu	offspring	duos	adjusted	rs78132593	A	C	A	C	-0.0147	-0.0078	0.203	0.2101	1	0.00617769	0.20673	60036	1	0.0022	2.6e-10	166896
fg	glu	offspring	duos	adjusted	rs878521	A	G	A	G	0.0549	0.0558	0.249	0.2402	7	0.00595162	6.87795e-21	60036	7	0.002	2.65e-174	200348
fg	glu	offspring	duos	adjusted	rs896854	T	C	T	C	0.0099	0.0139333	0.458	0.5214	8	0.0049755	0.00510409	60036	8	0.0016	5.61e-09	196056
fg	hba1c	offspring	duos	adjusted	rs10305457	T	C	T	C	0.0235	0.1366	0.065	0.0871	6	0.0621241	0.0278904	41817	6	0.0032	1.21e-14	166896
fg	hba1c	offspring	duos	adjusted	rs10487796	A	T	A	T	-0.0261	-0.0709333	0.484	0.4655	7	0.0350549	0.0430223	41817	7	0.0016	4.62e-52	199033
fg	hba1c	offspring	duos	adjusted	rs1057394	A	G	A	G	-0.0124	-0.0214	0.625	0.6161	2	0.0361157	0.553489	41817	2	0.0018	1.91e-12	178455
fg	hba1c	offspring	duos	adjusted	rs10811660	A	G	A	G	-0.0223	-0.2154	0.165	0.1711	9	0.0464553	3.53996e-06	41817	9	0.0022	7.94e-25	198102
fg	hba1c	offspring	duos	adjusted	rs10838524	A	G	A	G	0.0238	0.0211333	0.48	0.4413	11	0.0351161	0.547298	41817	11	0.0016	1.56e-40	200602
fg	hba1c	offspring	duos	adjusted	rs10838693	C	G	C	G	0.0177	0.075	0.314	0.3388	11	0.0368292	0.0417073	41817	11	0.0018	3.44e-23	190535
fg	hba1c	offspring	duos	adjusted	rs10974438	A	C	A	C	-0.0198	-0.0524	0.62	0.6565	9	0.0368704	0.15526	41817	9	0.0017	9.85e-31	199042
fg	hba1c	offspring	duos	adjusted	rs11603349	T	C	T	C	0.0236	0.1554	0.832	0.8272	11	0.0463547	0.000801108	41817	11	0.0022	3.12e-25	200622
fg	hba1c	offspring	duos	adjusted	rs11610045	A	G	A	G	0.0144	0.0964667	0.454	0.5236	12	0.034953	0.00578203	41817	12	0.0019	3.26e-13	151638
fg	hba1c	offspring	duos	adjusted	rs11619319	A	G	A	G	-0.0173	-0.127133	0.766	0.7946	13	0.0434402	0.00342659	41817	13	0.002	3.41e-20	197615
fg	hba1c	offspring	duos	adjusted	rs11708067	A	G	A	G	0.0281	0.228867	0.823	0.768	3	0.0410922	2.55331e-08	41817	3	0.002	1.63e-43	199392
fg	hba1c	offspring	duos	adjusted	rs12055786	T	C	T	C	0.012	0.0636667	0.384	0.4095	6	0.0355239	0.073098	41817	6	0.0017	1.17e-11	197490
fg	hba1c	offspring	duos	adjusted	rs12541643	T	C	T	C	0.0118	0.0002	0.479	0.4871	8	0.0352385	0.995472	41817	8	0.0019	4.51e-09	165514
fg	hba1c	offspring	duos	adjusted	rs1260326	T	C	T	C	-0.0282	-0.0948	0.413	0.3389	2	0.0368526	0.0100993	41817	2	0.0017	4.48e-65	200351
fg	hba1c	offspring	duos	adjusted	rs12784552	A	G	A	G	0.0329	0.1336	0.924	0.9253	10	0.0664791	0.0444678	41817	10	0.003	2.86e-31	200614
fg	hba1c	offspring	duos	adjusted	rs12888855	A	C	A	C	-0.0135	-0.115267	0.189	0.2145	14	0.0421323	0.00622234	41817	14	0.002	6.02e-12	197612
fg	hba1c	offspring	duos	adjusted	rs12898997	T	C	T	C	-0.0098	-0.0539333	0.598	0.6577	15	0.0370737	0.145736	41817	15	0.0017	4.64e-09	200556
fg	hba1c	offspring	duos	adjusted	rs13389076	A	G	A	G	0.0609	0.369133	0.034	0.025	2	0.117268	0.00164521	41817	2	0.0049	1.72e-36	199239
fg	hba1c	offspring	duos	adjusted	rs157512	T	C	T	C	0.0134	0.0912	0.73	0.7579	5	0.0405813	0.0246184	41817	5	0.0021	5.43e-10	178455
fg	hba1c	offspring	duos	adjusted	rs1604038	T	C	T	C	-0.0198	-0.203733	0.288	0.3049	3	0.0379715	8.07567e-08	41817	3	0.0018	4.47e-28	199358
fg	hba1c	offspring	duos	adjusted	rs16851397	A	G	A	G	0.0327	0.240933	0.955	0.9385	3	0.0741036	0.00114876	41817	3	0.0042	1.26e-12	197622
fg	hba1c	offspring	duos	adjusted	rs16913693	T	G	T	G	0.0394	0.0406	0.971	0.9622	9	0.0954451	0.670563	41817	9	0.0049	2.82e-16	196792
fg	hba1c	offspring	duos	adjusted	rs17168486	T	C	T	C	0.028	0.124667	0.176	0.1716	7	0.0466181	0.00749045	41817	7	0.0021	4.17e-36	199170
fg	hba1c	offspring	duos	adjusted	rs17265513	T	C	T	C	-0.0158	-0.144867	0.796	0.8014	20	0.0438445	0.00095281	41817	20	0.0021	5.1e-14	199404
fg	hba1c	offspring	duos	adjusted	rs17437560	T	C	T	C	-0.0175	-0.121733	0.11	0.0872	3	0.0623706	0.050965	41817	3	0.0032	3.33e-08	165740
fg	hba1c	offspring	duos	adjusted	rs174583	T	C	T	C	-0.0168	-0.1104	0.375	0.3602	11	0.0361359	0.00224958	41817	11	0.0017	3.37e-22	200598
fg	hba1c	offspring	duos	adjusted	rs1820176	T	C	T	C	0.0247	0.0127333	0.704	0.7135	5	0.0383993	0.740189	41817	5	0.002	1.91e-34	166896
fg	hba1c	offspring	duos	adjusted	rs189548	A	G	A	G	-0.0123	-0.0450667	0.723	0.7288	2	0.0393586	0.252198	41817	2	0.002	2.81e-09	166896
fg	hba1c	offspring	duos	adjusted	rs194518	A	G	A	G	0.0102	0.0403333	0.52	0.553	7	0.0348918	0.2477	41817	7	0.0018	8.76e-09	166893
fg	hba1c	offspring	duos	adjusted	rs2075423	T	G	T	G	-0.0161	-0.166867	0.376	0.3285	1	0.0371961	7.25291e-06	41817	1	0.0017	3.18e-21	199452
fg	hba1c	offspring	duos	adjusted	rs2657879	A	G	A	G	-0.0119	0.0092	0.798	0.8358	12	0.0469301	0.844582	41817	12	0.0022	7.33e-09	196454
fg	hba1c	offspring	duos	adjusted	rs2839671	A	G	A	G	-0.016	-0.1162	0.164	0.1748	10	0.0461488	0.0118042	41817	10	0.0022	8.38e-14	197620
fg	hba1c	offspring	duos	adjusted	rs2979422	T	C	T	C	-0.0243	-0.143267	0.869	0.8432	7	0.0485796	0.0031869	41817	7	0.0024	3.85e-26	190054
fg	hba1c	offspring	duos	adjusted	rs35889227	T	G	T	G	-0.013	-0.0896667	0.617	0.6055	14	0.0359726	0.0126797	41817	14	0.0019	3.37e-10	166896
fg	hba1c	offspring	duos	adjusted	rs3778321	A	G	A	G	-0.0186	-0.0776667	0.176	0.2189	6	0.0428356	0.0698114	41817	6	0.0021	3.16e-17	196471
fg	hba1c	offspring	duos	adjusted	rs3829109	A	G	A	G	-0.0163	-0.210733	0.276	0.302	9	0.0383597	3.93802e-08	41817	9	0.002	1.09e-15	182422
fg	hba1c	offspring	duos	adjusted	rs3842753	T	G	T	G	0.0134	0.0794667	0.28	0.277	11	0.0390733	0.0419733	41817	11	0.0022	2.84e-09	162459
fg	hba1c	offspring	duos	adjusted	rs39713	T	C	T	C	-0.0169	-0.1966	0.062	0.0792	22	0.0644472	0.00228417	41817	22	0.0031	1.77e-08	196467
fg	hba1c	offspring	duos	adjusted	rs4760278	A	C	A	C	-0.011	-0.0434667	0.181	0.2458	12	0.0404813	0.282936	41817	12	0.002	3.33e-08	198210
fg	hba1c	offspring	duos	adjusted	rs4862423	T	C	T	C	0.0123	0.0932	0.401	0.3927	4	0.0357482	0.00913068	41817	4	0.0019	4.45e-10	166895
fg	hba1c	offspring	duos	adjusted	rs507666	A	G	A	G	0.0164	0.164333	0.189	0.2054	9	0.0432778	0.000146356	41817	9	0.0021	6.99e-17	199223
fg	hba1c	offspring	duos	adjusted	rs573225	A	G	A	G	0.0693	0.414933	0.673	0.704	2	0.0382788	2.23021e-27	41817	2	0.0017	1e-200	199344
fg	hba1c	offspring	duos	adjusted	rs58925536	T	C	T	C	0.0306	0.142133	0.032	0.0297	7	0.103636	0.170228	41817	7	0.0053	5.82e-09	166741
fg	hba1c	offspring	duos	adjusted	rs6113722	A	G	A	G	-0.0424	-0.0649333	0.066	0.0394	20	0.0899604	0.470418	41817	20	0.0044	7.66e-25	195145
fg	hba1c	offspring	duos	adjusted	rs6489811	A	G	A	G	-0.011	0.0132	0.488	0.4703	12	0.0348918	0.705199	41817	12	0.0018	3.27e-09	171608
fg	hba1c	offspring	duos	adjusted	rs6538804	C	G	C	G	0.0142	0.0457333	0.623	0.5747	12	0.0356871	0.200014	41817	12	0.0019	9.41e-14	166896
fg	hba1c	offspring	duos	adjusted	rs6598541	A	G	A	G	0.0114	0.0545333	0.352	0.3677	15	0.0361359	0.131268	41817	15	0.0017	4.12e-12	197621
fg	hba1c	offspring	duos	adjusted	rs6662924	A	C	A	C	0.0143	0.0628	0.198	0.1858	1	0.0449873	0.16273	41817	1	0.0023	3.34e-10	165515
fg	hba1c	offspring	duos	adjusted	rs6808574	T	C	T	C	-0.0127	-0.1168	0.394	0.394	3	0.0359319	0.00115163	41817	3	0.0017	7.21e-14	191257
fg	hba1c	offspring	duos	adjusted	rs7012637	A	G	A	G	-0.018	0.0584667	0.47	0.4789	8	0.0352385	0.0970814	41817	8	0.0017	9.75e-25	197676
fg	hba1c	offspring	duos	adjusted	rs7095788	T	C	T	C	-0.0106	-0.0632667	0.358	0.3618	10	0.0363192	0.0815154	41817	10	0.0018	1.98e-09	178446
fg	hba1c	offspring	duos	adjusted	rs7163757	T	C	T	C	-0.0217	-0.0922667	0.433	0.4578	15	0.0348714	0.00814718	41817	15	0.0016	2.64e-36	200622
fg	hba1c	offspring	duos	adjusted	rs7178572	A	G	A	G	-0.0121	-0.164	0.321	0.3001	15	0.0379715	1.56716e-05	41817	15	0.0018	7.09e-10	197620
fg	hba1c	offspring	duos	adjusted	rs7256920	A	G	A	G	-0.0104	-0.0593333	0.491	0.5282	19	0.0351773	0.091662	41817	19	0.0018	2.75e-09	194842
fg	hba1c	offspring	duos	adjusted	rs7708285	A	G	A	G	-0.0133	-0.137667	0.686	0.712	5	0.0385641	0.00035723	41817	5	0.0019	1.25e-09	199062
fg	hba1c	offspring	duos	adjusted	rs78132593	A	C	A	C	-0.0147	-0.0814667	0.203	0.2076	1	0.0431942	0.0592875	41817	1	0.0022	2.6e-10	166896
fg	hba1c	offspring	duos	adjusted	rs878521	A	G	A	G	0.0549	0.308133	0.249	0.2363	7	0.0412984	8.57736e-14	41817	7	0.002	2.65e-174	200348
fg	hba1c	offspring	duos	adjusted	rs896854	T	C	T	C	0.0099	0.1028	0.458	0.5341	8	0.034647	0.00300658	41817	8	0.0016	5.61e-09	196056
fg	hba1c	offspring	duos	adjusted	rs9348441	A	T	A	T	0.0176	0.230067	0.272	0.2622	6	0.0396842	6.73348e-09	41817	6	0.0018	4.4e-20	200622
fg	hba1c	offspring	duos	adjusted	rs9650069	T	C	T	C	-0.0286	-0.2912	0.284	0.301	8	0.0385027	3.93528e-14	41817	8	0.0018	8.31e-58	194206
fg	hdl	offspring	duos	adjusted	rs10305457	T	C	T	C	0.0235	0.0074	0.065	0.0874	6	0.00367602	0.0441099	63759	6	0.0032	1.21e-14	166896
fg	hdl	offspring	duos	adjusted	rs10487796	A	T	A	T	-0.0261	-0.00246667	0.484	0.4695	7	0.00206614	0.232535	63759	7	0.0016	4.62e-52	199033
fg	hdl	offspring	duos	adjusted	rs1057394	A	G	A	G	-0.0124	0.00253333	0.625	0.6134	2	0.00216743	0.242476	63759	2	0.0018	1.91e-12	178455
fg	hdl	offspring	duos	adjusted	rs10811660	A	G	A	G	-0.0223	0.000266667	0.165	0.1698	9	0.00278242	0.923648	63759	9	0.0022	7.94e-25	198102
fg	hdl	offspring	duos	adjusted	rs10838524	A	G	A	G	0.0238	0.00333333	0.48	0.442	11	0.00206614	0.106676	63759	11	0.0016	1.56e-40	200602
fg	hdl	offspring	duos	adjusted	rs10838693	C	G	C	G	0.0177	0.0166	0.314	0.3385	11	0.00222594	8.81566e-14	63759	11	0.0018	3.44e-23	190535
fg	hdl	offspring	duos	adjusted	rs10974438	A	C	A	C	-0.0198	-0.00253333	0.62	0.6551	9	0.00222594	0.25508	63759	9	0.0017	9.85e-31	199042
fg	hdl	offspring	duos	adjusted	rs11603349	T	C	T	C	0.0236	-0.0012	0.832	0.8252	11	0.00272386	0.659538	63759	11	0.0022	3.12e-25	200622
fg	hdl	offspring	duos	adjusted	rs11610045	A	G	A	G	0.0144	0.0006	0.454	0.5238	12	0.00206614	0.771513	63759	12	0.0019	3.26e-13	151638
fg	hdl	offspring	duos	adjusted	rs11619319	A	G	A	G	-0.0173	0.0012	0.766	0.7968	13	0.00256311	0.639655	63759	13	0.002	3.41e-20	197615
fg	hdl	offspring	duos	adjusted	rs11708067	A	G	A	G	0.0281	0.00593333	0.823	0.7679	3	0.00244564	0.0152627	63759	3	0.002	1.63e-43	199392
fg	hdl	offspring	duos	adjusted	rs12055786	T	C	T	C	0.012	-0.0058	0.384	0.4111	6	0.0021094	0.00596684	63759	6	0.0017	1.17e-11	197490
fg	hdl	offspring	duos	adjusted	rs12541643	T	C	T	C	0.0118	-0.00146667	0.479	0.4837	8	0.00206614	0.477791	63759	8	0.0019	4.51e-09	165514
fg	hdl	offspring	duos	adjusted	rs1260326	T	C	T	C	-0.0282	-0.00513333	0.413	0.3352	2	0.00222594	0.0211025	63759	2	0.0017	4.48e-65	200351
