## Supplementary table S1 for "Exploring the effect of maternal glycemic traits on offspring cardiometabolic risk factors in adulthood: an intergenerational Mendelian randomization study" (part 3 of 3)

### Sheet: mat_off_duos - MR datafile (continued)
exposure	outcome	sub_sample	model	method	SNP	effect_allele.exposure	other_allele.exposure	effect_allele.outcome	other_allele.outcome	beta.exposure	beta.outcome	eaf.exposure	eaf.outcome	chr.outcome	se.outcome	pval.outcome	samplesize.outcome	chr.exposure	se.exposure	pval.exposure	samplesize.exposure
fg	hdl	offspring	duos	adjusted	rs12784552	A	G	A	G	0.0329	-0.001	0.924	0.9247	10	0.00391402	0.798343	63759	10	0.003	2.86e-31	200614
fg	hdl	offspring	duos	adjusted	rs12888855	A	C	A	C	-0.0135	0.0032	0.189	0.2129	14	0.00250418	0.201297	63759	14	0.002	6.02e-12	197612
fg	hdl	offspring	duos	adjusted	rs12898997	T	C	T	C	-0.0098	0.00606667	0.598	0.6562	15	0.00222594	0.0064215	63759	15	0.0017	4.64e-09	200556
fg	hdl	offspring	duos	adjusted	rs13389076	A	G	A	G	0.0609	0.0046	0.034	0.0259	2	0.00692299	0.506401	63759	2	0.0049	1.72e-36	199239
fg	hdl	offspring	duos	adjusted	rs157512	T	C	T	C	0.0134	-0.0092	0.73	0.7569	5	0.00244564	0.000168699	63759	5	0.0021	5.43e-10	178455
fg	hdl	offspring	duos	adjusted	rs1604038	T	C	T	C	-0.0198	-0.00193333	0.288	0.3063	3	0.00222594	0.385094	63759	3	0.0018	4.47e-28	199358
fg	hdl	offspring	duos	adjusted	rs16851397	A	G	A	G	0.0327	-0.0042	0.955	0.9386	3	0.00438176	0.337801	63759	3	0.0042	1.26e-12	197622
fg	hdl	offspring	duos	adjusted	rs16913693	T	G	T	G	0.0394	0.0028	0.971	0.9618	9	0.00565083	0.620245	63759	9	0.0049	2.82e-16	196792
fg	hdl	offspring	duos	adjusted	rs17168486	T	C	T	C	0.028	0.00246667	0.176	0.1716	7	0.00278242	0.375338	63759	7	0.0021	4.17e-36	199170
fg	hdl	offspring	duos	adjusted	rs17265513	T	C	T	C	-0.0158	-0.0002	0.796	0.8024	20	0.00262242	0.939208	63759	20	0.0021	5.1e-14	199404
fg	hdl	offspring	duos	adjusted	rs17437560	T	C	T	C	-0.0175	-0.00293333	0.11	0.0882	3	0.00367602	0.424891	63759	3	0.0032	3.33e-08	165740
fg	hdl	offspring	duos	adjusted	rs1820176	T	C	T	C	0.0247	0.00233333	0.704	0.7133	5	0.00228489	0.30716	63759	5	0.002	1.91e-34	166896
fg	hdl	offspring	duos	adjusted	rs189548	A	G	A	G	-0.0123	0.00193333	0.723	0.7305	2	0.00234427	0.409538	63759	2	0.002	2.81e-09	166896
fg	hdl	offspring	duos	adjusted	rs194518	A	G	A	G	0.0102	0.00306667	0.52	0.5553	7	0.00206614	0.137742	63759	7	0.0018	8.76e-09	166893
fg	hdl	offspring	duos	adjusted	rs2075423	T	G	T	G	-0.0161	0.001	0.376	0.3284	1	0.00222594	0.653252	63759	1	0.0017	3.18e-21	199452
fg	hdl	offspring	duos	adjusted	rs2657879	A	G	A	G	-0.0119	-0.000466667	0.798	0.8398	12	0.00284134	0.869541	63759	12	0.0022	7.33e-09	196454
fg	hdl	offspring	duos	adjusted	rs2839671	A	G	A	G	-0.016	-0.003	0.164	0.1753	10	0.00272386	0.270733	63759	10	0.0022	8.38e-14	197620
fg	hdl	offspring	duos	adjusted	rs2979422	T	C	T	C	-0.0243	0.006	0.869	0.8425	7	0.00288599	0.0376167	63759	7	0.0024	3.85e-26	190054
fg	hdl	offspring	duos	adjusted	rs35889227	T	G	T	G	-0.013	0.0048	0.617	0.6029	14	0.00216743	0.0267869	63759	14	0.0019	3.37e-10	166896
fg	hdl	offspring	duos	adjusted	rs3778321	A	G	A	G	-0.0186	0.0018	0.176	0.219	6	0.00250418	0.472265	63759	6	0.0021	3.16e-17	196471
fg	hdl	offspring	duos	adjusted	rs3829109	A	G	A	G	-0.0163	-0.000666667	0.276	0.3044	9	0.00228489	0.770461	63759	9	0.002	1.09e-15	182422
fg	hdl	offspring	duos	adjusted	rs3842753	T	G	T	G	0.0134	-0.00173333	0.28	0.2787	11	0.00228489	0.448089	63759	11	0.0022	2.84e-09	162459
fg	hdl	offspring	duos	adjusted	rs39713	T	C	T	C	-0.0169	0.000733333	0.062	0.078	22	0.00385417	0.849098	63759	22	0.0031	1.77e-08	196467
fg	hdl	offspring	duos	adjusted	rs4760278	A	C	A	C	-0.011	0.0105333	0.181	0.2473	12	0.00238753	1.0251e-05	63759	12	0.002	3.33e-08	198210
fg	hdl	offspring	duos	adjusted	rs4862423	T	C	T	C	0.0123	0.0028	0.401	0.3921	4	0.00216743	0.196407	63759	4	0.0019	4.45e-10	166895
fg	hdl	offspring	duos	adjusted	rs507666	A	G	A	G	0.0164	0.0117333	0.189	0.2084	9	0.00256311	4.69967e-06	63759	9	0.0021	6.99e-17	199223
fg	hdl	offspring	duos	adjusted	rs573225	A	G	A	G	0.0693	0.00373333	0.673	0.7049	2	0.00228489	0.102276	63759	2	0.0017	1e-200	199344
fg	hdl	offspring	duos	adjusted	rs58925536	T	C	T	C	0.0306	0.00393333	0.032	0.0291	7	0.00619841	0.525708	63759	7	0.0053	5.82e-09	166741
fg	hdl	offspring	duos	adjusted	rs6113722	A	G	A	G	-0.0424	-0.00606667	0.066	0.0385	20	0.00538945	0.260311	63759	20	0.0044	7.66e-25	195145
fg	hdl	offspring	duos	adjusted	rs6489811	A	G	A	G	-0.011	0.000466667	0.488	0.471	12	0.00206614	0.821307	63759	12	0.0018	3.27e-09	171608
fg	hdl	offspring	duos	adjusted	rs6538804	C	G	C	G	0.0142	-0.00373333	0.623	0.5736	12	0.00216743	0.0849838	63759	12	0.0019	9.41e-14	166896
fg	hdl	offspring	duos	adjusted	rs6598541	A	G	A	G	0.0114	-0.00273333	0.352	0.3696	15	0.00216743	0.207274	63759	15	0.0017	4.12e-12	197621
fg	hdl	offspring	duos	adjusted	rs6662924	A	C	A	C	0.0143	0.00613333	0.198	0.1859	1	0.00266569	0.0214004	63759	1	0.0023	3.34e-10	165515
fg	hdl	offspring	duos	adjusted	rs6808574	T	C	T	C	-0.0127	0.0012	0.394	0.3932	3	0.00216743	0.579817	63759	3	0.0017	7.21e-14	191257
fg	hdl	offspring	duos	adjusted	rs7012637	A	G	A	G	-0.018	0.0121333	0.47	0.4787	8	0.00206614	4.29346e-09	63759	8	0.0017	9.75e-25	197676
fg	hdl	offspring	duos	adjusted	rs7095788	T	C	T	C	-0.0106	0.00106667	0.358	0.3617	10	0.00216743	0.622624	63759	10	0.0018	1.98e-09	178446
fg	hdl	offspring	duos	adjusted	rs7163757	T	C	T	C	-0.0217	-0.00273333	0.433	0.4585	15	0.00206614	0.185862	63759	15	0.0016	2.64e-36	200622
fg	hdl	offspring	duos	adjusted	rs7178572	A	G	A	G	-0.0121	0.00326667	0.321	0.3008	15	0.00222594	0.142227	63759	15	0.0018	7.09e-10	197620
fg	hdl	offspring	duos	adjusted	rs7256920	A	G	A	G	-0.0104	0.003	0.491	0.5323	19	0.00206614	0.146506	63759	19	0.0018	2.75e-09	194842
fg	hdl	offspring	duos	adjusted	rs7708285	A	G	A	G	-0.0133	0.00333333	0.686	0.7131	5	0.00228489	0.144605	63759	5	0.0019	1.25e-09	199062
fg	hdl	offspring	duos	adjusted	rs78132593	A	C	A	C	-0.0147	0.0139333	0.203	0.2079	1	0.00256311	5.446e-08	63759	1	0.0022	2.6e-10	166896
fg	hdl	offspring	duos	adjusted	rs7903146	T	C	T	C	0.0259	-0.005	0.307	0.265	10	0.00234427	0.0329359	63759	10	0.0019	2e-35	199170
fg	hdl	offspring	duos	adjusted	rs878521	A	G	A	G	0.0549	-0.000666667	0.249	0.2349	7	0.00250418	0.790069	63759	7	0.002	2.65e-174	200348
fg	hdl	offspring	duos	adjusted	rs896854	T	C	T	C	0.0099	-0.00333333	0.458	0.5365	8	0.00206614	0.106676	63759	8	0.0016	5.61e-09	196056
fg	hdl	offspring	duos	adjusted	rs9348441	A	T	A	T	0.0176	0.0014	0.272	0.2606	6	0.00234427	0.550373	63759	6	0.0018	4.4e-20	200622
fg	hdl	offspring	duos	adjusted	rs9650069	T	C	T	C	-0.0286	0.000933333	0.284	0.3018	8	0.00228489	0.682921	63759	8	0.0018	8.31e-58	194206
fg	ldl	offspring	duos	adjusted	rs10305457	T	C	T	C	0.0235	-0.01	0.065	0.0879	6	0.00929744	0.282122	62947	6	0.0032	1.21e-14	166896
fg	ldl	offspring	duos	adjusted	rs10487796	A	T	A	T	-0.0261	-0.0124	0.484	0.4689	7	0.00521234	0.017361	62947	7	0.0016	4.62e-52	199033
fg	ldl	offspring	duos	adjusted	rs1057394	A	G	A	G	-0.0124	-0.000933333	0.625	0.6135	2	0.00543417	0.863632	62947	2	0.0018	1.91e-12	178455
fg	ldl	offspring	duos	adjusted	rs10811660	A	G	A	G	-0.0223	0.00146667	0.165	0.1704	9	0.00702369	0.834591	62947	9	0.0022	7.94e-25	198102
fg	ldl	offspring	duos	adjusted	rs10838524	A	G	A	G	0.0238	-0.00626667	0.48	0.4421	11	0.00527257	0.23462	62947	11	0.0016	1.56e-40	200602
fg	ldl	offspring	duos	adjusted	rs10838693	C	G	C	G	0.0177	-0.0028	0.314	0.3382	11	0.00555435	0.614185	62947	11	0.0018	3.44e-23	190535
fg	ldl	offspring	duos	adjusted	rs10974438	A	C	A	C	-0.0198	-0.0114	0.62	0.6544	9	0.00549419	0.0379939	62947	9	0.0017	9.85e-31	199042
fg	ldl	offspring	duos	adjusted	rs11603349	T	C	T	C	0.0236	-0.0052	0.832	0.8271	11	0.00700679	0.458004	62947	11	0.0022	3.12e-25	200622
fg	ldl	offspring	duos	adjusted	rs11610045	A	G	A	G	0.0144	0.0174	0.454	0.5217	12	0.00521234	0.000843125	62947	12	0.0019	3.26e-13	151638
fg	ldl	offspring	duos	adjusted	rs11619319	A	G	A	G	-0.0173	-0.00306667	0.766	0.796	13	0.00652027	0.63812	62947	13	0.002	3.41e-20	197615
fg	ldl	offspring	duos	adjusted	rs11708067	A	G	A	G	0.0281	0.00553333	0.823	0.7671	3	0.0061782	0.370454	62947	3	0.002	1.63e-43	199392
fg	ldl	offspring	duos	adjusted	rs12055786	T	C	T	C	0.012	0.0100667	0.384	0.4094	6	0.00537432	0.0610537	62947	6	0.0017	1.17e-11	197490
fg	ldl	offspring	duos	adjusted	rs12541643	T	C	T	C	0.0118	0.00566667	0.479	0.4822	8	0.00527257	0.282489	62947	8	0.0019	4.51e-09	165514
fg	ldl	offspring	duos	adjusted	rs12784552	A	G	A	G	0.0329	0.0044	0.924	0.9225	10	0.00978247	0.652866	62947	10	0.003	2.86e-31	200614
fg	ldl	offspring	duos	adjusted	rs12888855	A	C	A	C	-0.0135	-0.00366667	0.189	0.2141	14	0.00633987	0.563027	62947	14	0.002	6.02e-12	197612
fg	ldl	offspring	duos	adjusted	rs12898997	T	C	T	C	-0.0098	0.00393333	0.598	0.6574	15	0.00549419	0.474048	62947	15	0.0017	4.64e-09	200556
fg	ldl	offspring	duos	adjusted	rs13389076	A	G	A	G	0.0609	0.0204667	0.034	0.0253	2	0.0176649	0.246616	62947	2	0.0049	1.72e-36	199239
fg	ldl	offspring	duos	adjusted	rs1604038	T	C	T	C	-0.0198	0.00706667	0.288	0.3047	3	0.0057161	0.216357	62947	3	0.0018	4.47e-28	199358
fg	ldl	offspring	duos	adjusted	rs16851397	A	G	A	G	0.0327	-0.00193333	0.955	0.9398	3	0.0112246	0.863249	62947	3	0.0042	1.26e-12	197622
fg	ldl	offspring	duos	adjusted	rs16913693	T	G	T	G	0.0394	-0.00713333	0.971	0.9627	9	0.0145308	0.62349	62947	9	0.0049	2.82e-16	196792
fg	ldl	offspring	duos	adjusted	rs17168486	T	C	T	C	0.028	-0.00533333	0.176	0.1718	7	0.00696365	0.443747	62947	7	0.0021	4.17e-36	199170
fg	ldl	offspring	duos	adjusted	rs17265513	T	C	T	C	-0.0158	-0.00893333	0.796	0.8024	20	0.0066218	0.177311	62947	20	0.0021	5.1e-14	199404
fg	ldl	offspring	duos	adjusted	rs17437560	T	C	T	C	-0.0175	-0.00626667	0.11	0.0885	3	0.00929744	0.500298	62947	3	0.0032	3.33e-08	165740
fg	ldl	offspring	duos	adjusted	rs174583	T	C	T	C	-0.0168	-0.0331333	0.375	0.3574	11	0.00543417	1.07931e-09	62947	11	0.0017	3.37e-22	200598
fg	ldl	offspring	duos	adjusted	rs1820176	T	C	T	C	0.0247	-0.00306667	0.704	0.7129	5	0.00577606	0.595469	62947	5	0.002	1.91e-34	166896
fg	ldl	offspring	duos	adjusted	rs189548	A	G	A	G	-0.0123	-0.00626667	0.723	0.7283	2	0.00589642	0.287876	62947	2	0.002	2.81e-09	166896
fg	ldl	offspring	duos	adjusted	rs194518	A	G	A	G	0.0102	0.00353333	0.52	0.5538	7	0.00521234	0.497848	62947	7	0.0018	8.76e-09	166893
fg	ldl	offspring	duos	adjusted	rs2075423	T	G	T	G	-0.0161	-0.002	0.376	0.3289	1	0.00555435	0.718789	62947	1	0.0017	3.18e-21	199452
fg	ldl	offspring	duos	adjusted	rs2657879	A	G	A	G	-0.0119	0.0137333	0.798	0.8367	12	0.00704403	0.051219	62947	12	0.0022	7.33e-09	196454
fg	ldl	offspring	duos	adjusted	rs2839671	A	G	A	G	-0.016	-0.00406667	0.164	0.1754	10	0.00690374	0.555826	62947	10	0.0022	8.38e-14	197620
fg	ldl	offspring	duos	adjusted	rs2979422	T	C	T	C	-0.0243	0.00146667	0.869	0.8435	7	0.00728883	0.840526	62947	7	0.0024	3.85e-26	190054
fg	ldl	offspring	duos	adjusted	rs35889227	T	G	T	G	-0.013	-0.00473333	0.617	0.605	14	0.00537432	0.378463	62947	14	0.0019	3.37e-10	166896
fg	ldl	offspring	duos	adjusted	rs3778321	A	G	A	G	-0.0186	0.00293333	0.176	0.2154	6	0.00644271	0.648897	62947	6	0.0021	3.16e-17	196471
fg	ldl	offspring	duos	adjusted	rs3829109	A	G	A	G	-0.0163	-0.0062	0.276	0.3019	9	0.00577606	0.283094	62947	9	0.002	1.09e-15	182422
fg	ldl	offspring	duos	adjusted	rs3842753	T	G	T	G	0.0134	-0.0014	0.28	0.2806	11	0.00583617	0.810421	62947	11	0.0022	2.84e-09	162459
fg	ldl	offspring	duos	adjusted	rs39713	T	C	T	C	-0.0169	0.0076	0.062	0.0795	22	0.00966073	0.431464	62947	22	0.0031	1.77e-08	196467
fg	ldl	offspring	duos	adjusted	rs4760278	A	C	A	C	-0.011	-0.0190667	0.181	0.2459	12	0.00610124	0.00177776	62947	12	0.002	3.33e-08	198210
fg	ldl	offspring	duos	adjusted	rs4862423	T	C	T	C	0.0123	0.00326667	0.401	0.3928	4	0.00537432	0.543301	62947	4	0.0019	4.45e-10	166895
fg	ldl	offspring	duos	adjusted	rs507666	A	G	A	G	0.0164	0.0546	0.189	0.2066	9	0.00644271	2.35705e-17	62947	9	0.0021	6.99e-17	199223
fg	ldl	offspring	duos	adjusted	rs573225	A	G	A	G	0.0693	0.00226667	0.673	0.7037	2	0.0057161	0.691706	62947	2	0.0017	1e-200	199344
fg	ldl	offspring	duos	adjusted	rs58925536	T	C	T	C	0.0306	0.0198667	0.032	0.0297	7	0.015518	0.200463	62947	7	0.0053	5.82e-09	166741
fg	ldl	offspring	duos	adjusted	rs6113722	A	G	A	G	-0.0424	0.00213333	0.066	0.0386	20	0.0136282	0.875609	62947	20	0.0044	7.66e-25	195145
fg	ldl	offspring	duos	adjusted	rs6489811	A	G	A	G	-0.011	-0.00633333	0.488	0.471	12	0.00521234	0.224341	62947	12	0.0018	3.27e-09	171608
fg	ldl	offspring	duos	adjusted	rs6538804	C	G	C	G	0.0142	0.00326667	0.623	0.5771	12	0.00537432	0.543301	62947	12	0.0019	9.41e-14	166896
fg	ldl	offspring	duos	adjusted	rs6598541	A	G	A	G	0.0114	0.00193333	0.352	0.3679	15	0.00543417	0.72201	62947	15	0.0017	4.12e-12	197621
fg	ldl	offspring	duos	adjusted	rs6662924	A	C	A	C	0.0143	0.0082	0.198	0.1848	1	0.00678428	0.226787	62947	1	0.0023	3.34e-10	165515
fg	ldl	offspring	duos	adjusted	rs6808574	T	C	T	C	-0.0127	0.0032	0.394	0.3934	3	0.00537432	0.55156	62947	3	0.0017	7.21e-14	191257
fg	ldl	offspring	duos	adjusted	rs7012637	A	G	A	G	-0.018	0.0248	0.47	0.4779	8	0.00527257	2.55625e-06	62947	8	0.0017	9.75e-25	197676
fg	ldl	offspring	duos	adjusted	rs7095788	T	C	T	C	-0.0106	-0.008	0.358	0.3616	10	0.00543417	0.140976	62947	10	0.0018	1.98e-09	178446
fg	ldl	offspring	duos	adjusted	rs7163757	T	C	T	C	-0.0217	0.0078	0.433	0.4557	15	0.00521234	0.134536	62947	15	0.0016	2.64e-36	200622
fg	ldl	offspring	duos	adjusted	rs7256920	A	G	A	G	-0.0104	0.001	0.491	0.5285	19	0.00527257	0.849575	62947	19	0.0018	2.75e-09	194842
fg	ldl	offspring	duos	adjusted	rs7708285	A	G	A	G	-0.0133	0.000533333	0.686	0.7114	5	0.00577606	0.926432	62947	5	0.0019	1.25e-09	199062
fg	ldl	offspring	duos	adjusted	rs78132593	A	C	A	C	-0.0147	-0.0147333	0.203	0.2089	1	0.00646001	0.0225662	62947	1	0.0022	2.6e-10	166896
fg	ldl	offspring	duos	adjusted	rs7903146	T	C	T	C	0.0259	0.0127333	0.307	0.2674	10	0.0059568	0.0325482	62947	10	0.0019	2e-35	199170
fg	ldl	offspring	duos	adjusted	rs878521	A	G	A	G	0.0549	0.0066	0.249	0.2371	7	0.0061782	0.285398	62947	7	0.002	2.65e-174	200348
fg	ldl	offspring	duos	adjusted	rs896854	T	C	T	C	0.0099	-0.0106	0.458	0.532	8	0.00521234	0.0419882	62947	8	0.0016	5.61e-09	196056
fg	ldl	offspring	duos	adjusted	rs9348441	A	T	A	T	0.0176	-0.00653333	0.272	0.2613	6	0.00599804	0.276046	62947	6	0.0018	4.4e-20	200622
fg	ldl	offspring	duos	adjusted	rs9650069	T	C	T	C	-0.0286	-0.0114	0.284	0.3022	8	0.00577606	0.0484201	62947	8	0.0018	8.31e-58	194206
fg	lnbmi	offspring	duos	adjusted	rs10305457	T	C	T	C	0.0235	-0.00113333	0.065	0.0875	6	0.00179949	0.528819	65783	6	0.0032	1.21e-14	166896
fg	lnbmi	offspring	duos	adjusted	rs10487796	A	T	A	T	-0.0261	0	0.484	0.4698	7	0.000960065	1	65783	7	0.0016	4.62e-52	199033
fg	lnbmi	offspring	duos	adjusted	rs1057394	A	G	A	G	-0.0124	0.0004	0.625	0.6143	2	0.00102118	0.695276	65783	2	0.0018	1.91e-12	178455
fg	lnbmi	offspring	duos	adjusted	rs10811660	A	G	A	G	-0.0223	0.00193333	0.165	0.1697	9	0.00130037	0.137078	65783	9	0.0022	7.94e-25	198102
fg	lnbmi	offspring	duos	adjusted	rs10838524	A	G	A	G	0.0238	0.00133333	0.48	0.4413	11	0.000960065	0.164895	65783	11	0.0016	1.56e-40	200602
fg	lnbmi	offspring	duos	adjusted	rs10838693	C	G	C	G	0.0177	-0.00133333	0.314	0.3388	11	0.00102118	0.19166	65783	11	0.0018	3.44e-23	190535
fg	lnbmi	offspring	duos	adjusted	rs10974438	A	C	A	C	-0.0198	0.00233333	0.62	0.6554	9	0.00102118	0.0223159	65783	9	0.0017	9.85e-31	199042
fg	lnbmi	offspring	duos	adjusted	rs11603349	T	C	T	C	0.0236	-0.0016	0.832	0.8253	11	0.00130037	0.218539	65783	11	0.0022	3.12e-25	200622
fg	lnbmi	offspring	duos	adjusted	rs11610045	A	G	A	G	0.0144	0.0008	0.454	0.5237	12	0.000960065	0.404688	65783	12	0.0019	3.26e-13	151638
fg	lnbmi	offspring	duos	adjusted	rs11619319	A	G	A	G	-0.0173	-0.000466667	0.766	0.7968	13	0.00123973	0.7066	65783	13	0.002	3.41e-20	197615
fg	lnbmi	offspring	duos	adjusted	rs11708067	A	G	A	G	0.0281	-0.0014	0.823	0.7679	3	0.00117974	0.235345	65783	3	0.002	1.63e-43	199392
fg	lnbmi	offspring	duos	adjusted	rs12055786	T	C	T	C	0.012	0.00146667	0.384	0.4111	6	0.00102118	0.15093	65783	6	0.0017	1.17e-11	197490
fg	lnbmi	offspring	duos	adjusted	rs12541643	T	C	T	C	0.0118	0.000866667	0.479	0.483	8	0.000960065	0.366676	65783	8	0.0019	4.51e-09	165514
fg	lnbmi	offspring	duos	adjusted	rs1260326	T	C	T	C	-0.0282	-0.0012	0.413	0.3361	2	0.00102118	0.239948	65783	2	0.0017	4.48e-65	200351
fg	lnbmi	offspring	duos	adjusted	rs12784552	A	G	A	G	0.0329	0	0.924	0.9243	10	0.00185959	1	65783	10	0.003	2.86e-31	200614
fg	lnbmi	offspring	duos	adjusted	rs12888855	A	C	A	C	-0.0135	-0.00253333	0.189	0.213	14	0.00117974	0.0317642	65783	14	0.002	6.02e-12	197612
fg	lnbmi	offspring	duos	adjusted	rs12898997	T	C	T	C	-0.0098	-0.000333333	0.598	0.657	15	0.00102118	0.744106	65783	15	0.0017	4.64e-09	200556
fg	lnbmi	offspring	duos	adjusted	rs13389076	A	G	A	G	0.0609	-0.0042	0.034	0.0259	2	0.00329415	0.202314	65783	2	0.0049	1.72e-36	199239
fg	lnbmi	offspring	duos	adjusted	rs157512	T	C	T	C	0.0134	0.0002	0.73	0.7571	5	0.00117974	0.865381	65783	5	0.0021	5.43e-10	178455
fg	lnbmi	offspring	duos	adjusted	rs1604038	T	C	T	C	-0.0198	0.0032	0.288	0.3058	3	0.00112051	0.00429221	65783	3	0.0018	4.47e-28	199358
fg	lnbmi	offspring	duos	adjusted	rs16851397	A	G	A	G	0.0327	0.00393333	0.955	0.9388	3	0.00212431	0.0640865	65783	3	0.0042	1.26e-12	197622
fg	lnbmi	offspring	duos	adjusted	rs16913693	T	G	T	G	0.0394	-0.0012	0.971	0.962	9	0.00268437	0.654852	65783	9	0.0049	2.82e-16	196792
fg	lnbmi	offspring	duos	adjusted	rs17168486	T	C	T	C	0.028	0.000133333	0.176	0.1714	7	0.00130037	0.918332	65783	7	0.0021	4.17e-36	199170
fg	lnbmi	offspring	duos	adjusted	rs17265513	T	C	T	C	-0.0158	0.0006	0.796	0.802	20	0.00123973	0.628402	65783	20	0.0021	5.1e-14	199404
fg	lnbmi	offspring	duos	adjusted	rs17437560	T	C	T	C	-0.0175	-0.005	0.11	0.0886	3	0.00173986	0.00405572	65783	3	0.0032	3.33e-08	165740
fg	lnbmi	offspring	duos	adjusted	rs174583	T	C	T	C	-0.0168	0.0008	0.375	0.3585	11	0.00102118	0.433386	65783	11	0.0017	3.37e-22	200598
fg	lnbmi	offspring	duos	adjusted	rs1820176	T	C	T	C	0.0247	-0.00413333	0.704	0.7129	5	0.00112051	0.000225311	65783	5	0.002	1.91e-34	166896
fg	lnbmi	offspring	duos	adjusted	rs189548	A	G	A	G	-0.0123	-0.0022	0.723	0.7295	2	0.00112051	0.0496002	65783	2	0.002	2.81e-09	166896
fg	lnbmi	offspring	duos	adjusted	rs194518	A	G	A	G	0.0102	-0.00273333	0.52	0.5554	7	0.000960065	0.00441292	65783	7	0.0018	8.76e-09	166893
fg	lnbmi	offspring	duos	adjusted	rs2075423	T	G	T	G	-0.0161	0.000666667	0.376	0.3278	1	0.00102118	0.513858	65783	1	0.0017	3.18e-21	199452
fg	lnbmi	offspring	duos	adjusted	rs2657879	A	G	A	G	-0.0119	0.000266667	0.798	0.8389	12	0.00136157	0.844725	65783	12	0.0022	7.33e-09	196454
fg	lnbmi	offspring	duos	adjusted	rs2839671	A	G	A	G	-0.016	-0.0004	0.164	0.175	10	0.00130037	0.758382	65783	10	0.0022	8.38e-14	197620
fg	lnbmi	offspring	duos	adjusted	rs2979422	T	C	T	C	-0.0243	-0.00113333	0.869	0.8427	7	0.00140063	0.418425	65783	7	0.0024	3.85e-26	190054
fg	lnbmi	offspring	duos	adjusted	rs35889227	T	G	T	G	-0.013	-0.0004	0.617	0.6031	14	0.00102118	0.695276	65783	14	0.0019	3.37e-10	166896
fg	lnbmi	offspring	duos	adjusted	rs3778321	A	G	A	G	-0.0186	0.000333333	0.176	0.2191	6	0.00117974	0.777523	65783	6	0.0021	3.16e-17	196471
fg	lnbmi	offspring	duos	adjusted	rs3829109	A	G	A	G	-0.0163	-0.0008	0.276	0.3048	9	0.00112051	0.475251	65783	9	0.002	1.09e-15	182422
fg	lnbmi	offspring	duos	adjusted	rs3842753	T	G	T	G	0.0134	-0.0006	0.28	0.2794	11	0.00112051	0.592324	65783	11	0.0022	2.84e-09	162459
fg	lnbmi	offspring	duos	adjusted	rs39713	T	C	T	C	-0.0169	0.004	0.062	0.0778	22	0.00185959	0.0314754	65783	22	0.0031	1.77e-08	196467
fg	lnbmi	offspring	duos	adjusted	rs4760278	A	C	A	C	-0.011	0.0022	0.181	0.2472	12	0.00117974	0.062207	65783	12	0.002	3.33e-08	198210
fg	lnbmi	offspring	duos	adjusted	rs4862423	T	C	T	C	0.0123	-0.00166667	0.401	0.3919	4	0.00102118	0.102657	65783	4	0.0019	4.45e-10	166895
fg	lnbmi	offspring	duos	adjusted	rs507666	A	G	A	G	0.0164	-0.00266667	0.189	0.2084	9	0.00123973	0.0314754	65783	9	0.0021	6.99e-17	199223
fg	lnbmi	offspring	duos	adjusted	rs573225	A	G	A	G	0.0693	-0.001	0.673	0.7045	2	0.00112051	0.37215	65783	2	0.0017	1e-200	199344
fg	lnbmi	offspring	duos	adjusted	rs58925536	T	C	T	C	0.0306	-0.0052	0.032	0.0291	7	0.00294106	0.0770496	65783	7	0.0053	5.82e-09	166741
fg	lnbmi	offspring	duos	adjusted	rs6113722	A	G	A	G	-0.0424	0.00173333	0.066	0.0387	20	0.00258015	0.501714	65783	20	0.0044	7.66e-25	195145
fg	lnbmi	offspring	duos	adjusted	rs6489811	A	G	A	G	-0.011	0.00193333	0.488	0.4715	12	0.000960065	0.0440355	65783	12	0.0018	3.27e-09	171608
fg	lnbmi	offspring	duos	adjusted	rs6538804	C	G	C	G	0.0142	0.000733333	0.623	0.5735	12	0.00102118	0.472679	65783	12	0.0019	9.41e-14	166896
fg	lnbmi	offspring	duos	adjusted	rs6598541	A	G	A	G	0.0114	0.00173333	0.352	0.3697	15	0.00102118	0.089623	65783	15	0.0017	4.12e-12	197621
fg	lnbmi	offspring	duos	adjusted	rs6662924	A	C	A	C	0.0143	-0.003	0.198	0.1864	1	0.00123973	0.0155254	65783	1	0.0023	3.34e-10	165515
fg	lnbmi	offspring	duos	adjusted	rs6808574	T	C	T	C	-0.0127	-0.00133333	0.394	0.3935	3	0.00102118	0.19166	65783	3	0.0017	7.21e-14	191257
fg	lnbmi	offspring	duos	adjusted	rs7012637	A	G	A	G	-0.018	0.0038	0.47	0.478	8	0.00102118	0.000198278	65783	8	0.0017	9.75e-25	197676
fg	lnbmi	offspring	duos	adjusted	rs7095788	T	C	T	C	-0.0106	-6.66667e-05	0.358	0.3613	10	0.00102118	0.947948	65783	10	0.0018	1.98e-09	178446
fg	lnbmi	offspring	duos	adjusted	rs7163757	T	C	T	C	-0.0217	0.000266667	0.433	0.4578	15	0.000960065	0.781197	65783	15	0.0016	2.64e-36	200622
fg	lnbmi	offspring	duos	adjusted	rs7178572	A	G	A	G	-0.0121	-0.0004	0.321	0.3009	15	0.00112051	0.721106	65783	15	0.0018	7.09e-10	197620
fg	lnbmi	offspring	duos	adjusted	rs7256920	A	G	A	G	-0.0104	-0.0016	0.491	0.5321	19	0.000960065	0.0956031	65783	19	0.0018	2.75e-09	194842
fg	lnbmi	offspring	duos	adjusted	rs7708285	A	G	A	G	-0.0133	0.000666667	0.686	0.7136	5	0.00112051	0.551865	65783	5	0.0019	1.25e-09	199062
fg	lnbmi	offspring	duos	adjusted	rs78132593	A	C	A	C	-0.0147	-0.0034	0.203	0.2093	1	0.00123973	0.00609664	65783	1	0.0022	2.6e-10	166896
fg	lnbmi	offspring	duos	adjusted	rs7903146	T	C	T	C	0.0259	-0.000133333	0.307	0.2646	10	0.00112051	0.90528	65783	10	0.0019	2e-35	199170
fg	lnbmi	offspring	duos	adjusted	rs878521	A	G	A	G	0.0549	-0.0002	0.249	0.2351	7	0.00117974	0.865381	65783	7	0.002	2.65e-174	200348
fg	lnbmi	offspring	duos	adjusted	rs896854	T	C	T	C	0.0099	0.0004	0.458	0.5358	8	0.000960065	0.676943	65783	8	0.0016	5.61e-09	196056
fg	lnbmi	offspring	duos	adjusted	rs9348441	A	T	A	T	0.0176	-0.00166667	0.272	0.2612	6	0.00112051	0.136904	65783	6	0.0018	4.4e-20	200622
fg	lnbmi	offspring	duos	adjusted	rs9650069	T	C	T	C	-0.0286	0.00246667	0.284	0.3013	8	0.00112051	0.0277089	65783	8	0.0018	8.31e-58	194206
fg	lncrp	offspring	duos	adjusted	rs10305457	T	C	T	C	0.0235	-0.00726667	0.065	0.0864	6	0.0115444	0.529051	56969	6	0.0032	1.21e-14	166896
fg	lncrp	offspring	duos	adjusted	rs10487796	A	T	A	T	-0.0261	0.0048	0.484	0.4698	7	0.00648631	0.459288	56969	7	0.0016	4.62e-52	199033
fg	lncrp	offspring	duos	adjusted	rs1057394	A	G	A	G	-0.0124	0.0167333	0.625	0.6157	2	0.00666572	0.0120609	56969	2	0.0018	1.91e-12	178455
fg	lncrp	offspring	duos	adjusted	rs10811660	A	G	A	G	-0.0223	0.00926667	0.165	0.1709	9	0.00863422	0.28316	56969	9	0.0022	7.94e-25	198102
fg	lncrp	offspring	duos	adjusted	rs10838524	A	G	A	G	0.0238	-0.00926667	0.48	0.4407	11	0.00648631	0.153105	56969	11	0.0016	1.56e-40	200602
fg	lncrp	offspring	duos	adjusted	rs10838693	C	G	C	G	0.0177	-0.026	0.314	0.3398	11	0.00682724	0.000139939	56969	11	0.0018	3.44e-23	190535
fg	lncrp	offspring	duos	adjusted	rs10974438	A	C	A	C	-0.0198	0.0164667	0.62	0.6552	9	0.00682724	0.0158693	56969	9	0.0017	9.85e-31	199042
fg	lncrp	offspring	duos	adjusted	rs11603349	T	C	T	C	0.0236	-0.0102667	0.832	0.8252	11	0.00861815	0.233542	56969	11	0.0022	3.12e-25	200622
fg	lncrp	offspring	duos	adjusted	rs11610045	A	G	A	G	0.0144	0.00333333	0.454	0.5248	12	0.00648631	0.60732	56969	12	0.0019	3.26e-13	151638
fg	lncrp	offspring	duos	adjusted	rs11619319	A	G	A	G	-0.0173	-0.0247333	0.766	0.7961	13	0.00803073	0.00207115	56969	13	0.002	3.41e-20	197615
fg	lncrp	offspring	duos	adjusted	rs11708067	A	G	A	G	0.0281	-0.0167333	0.823	0.7683	3	0.00762927	0.0282853	56969	3	0.002	1.63e-43	199392
fg	lncrp	offspring	duos	adjusted	rs12055786	T	C	T	C	0.012	0.00506667	0.384	0.4113	6	0.00660578	0.443079	56969	6	0.0017	1.17e-11	197490
fg	lncrp	offspring	duos	adjusted	rs12541643	T	C	T	C	0.0118	0.0038	0.479	0.4852	8	0.00654598	0.561571	56969	8	0.0019	4.51e-09	165514
fg	lncrp	offspring	duos	adjusted	rs1260326	T	C	T	C	-0.0282	0.0812667	0.413	0.336	2	0.00684627	1.69044e-32	56969	2	0.0017	4.48e-65	200351
fg	lncrp	offspring	duos	adjusted	rs12784552	A	G	A	G	0.0329	-0.00366667	0.924	0.9252	10	0.0122495	0.764687	56969	10	0.003	2.86e-31	200614
fg	lncrp	offspring	duos	adjusted	rs12888855	A	C	A	C	-0.0135	-0.00886667	0.189	0.2123	14	0.00785041	0.258707	56969	14	0.002	6.02e-12	197612
fg	lncrp	offspring	duos	adjusted	rs12898997	T	C	T	C	-0.0098	0.0002	0.598	0.6564	15	0.00682724	0.97663	56969	15	0.0017	4.64e-09	200556
fg	lncrp	offspring	duos	adjusted	rs13389076	A	G	A	G	0.0609	-0.0495333	0.034	0.0259	2	0.0214814	0.021118	56969	2	0.0049	1.72e-36	199239
fg	lncrp	offspring	duos	adjusted	rs157512	T	C	T	C	0.0134	-0.0221333	0.73	0.7565	5	0.00750929	0.00320398	56969	5	0.0021	5.43e-10	178455
fg	lncrp	offspring	duos	adjusted	rs1604038	T	C	T	C	-0.0198	0.0324	0.288	0.3071	3	0.00704889	4.29719e-06	56969	3	0.0018	4.47e-28	199358
fg	lncrp	offspring	duos	adjusted	rs16851397	A	G	A	G	0.0327	0.0201333	0.955	0.9382	3	0.0137165	0.142154	56969	3	0.0042	1.26e-12	197622
fg	lncrp	offspring	duos	adjusted	rs16913693	T	G	T	G	0.0394	0.0108667	0.971	0.9613	9	0.0175701	0.536263	56969	9	0.0049	2.82e-16	196792
fg	lncrp	offspring	duos	adjusted	rs17168486	T	C	T	C	0.028	-0.00626667	0.176	0.1714	7	0.00863422	0.467965	56969	7	0.0021	4.17e-36	199170
fg	lncrp	offspring	duos	adjusted	rs17265513	T	C	T	C	-0.0158	-0.004	0.796	0.8028	20	0.0081316	0.622784	56969	20	0.0021	5.1e-14	199404
fg	lncrp	offspring	duos	adjusted	rs17437560	T	C	T	C	-0.0175	-0.0231333	0.11	0.0875	3	0.011484	0.0439681	56969	3	0.0032	3.33e-08	165740
fg	lncrp	offspring	duos	adjusted	rs174583	T	C	T	C	-0.0168	-0.012	0.375	0.3573	11	0.00670809	0.0736335	56969	11	0.0017	3.37e-22	200598
fg	lncrp	offspring	duos	adjusted	rs1820176	T	C	T	C	0.0247	-0.00293333	0.704	0.7129	5	0.00716824	0.682384	56969	5	0.002	1.91e-34	166896
fg	lncrp	offspring	duos	adjusted	rs189548	A	G	A	G	-0.0123	-0.0204	0.723	0.7303	2	0.00728806	0.00512455	56969	2	0.002	2.81e-09	166896
fg	lncrp	offspring	duos	adjusted	rs194518	A	G	A	G	0.0102	-0.0190667	0.52	0.5548	7	0.00648631	0.00328716	56969	7	0.0018	8.76e-09	166893
fg	lncrp	offspring	duos	adjusted	rs2075423	T	G	T	G	-0.0161	0.00253333	0.376	0.3273	1	0.006887	0.712991	56969	1	0.0017	3.18e-21	199452
fg	lncrp	offspring	duos	adjusted	rs2657879	A	G	A	G	-0.0119	0.0268667	0.798	0.8399	12	0.00877384	0.00219767	56969	12	0.0022	7.33e-09	196454
fg	lncrp	offspring	duos	adjusted	rs2839671	A	G	A	G	-0.016	-0.00106667	0.164	0.1748	10	0.00853277	0.900517	56969	10	0.0022	8.38e-14	197620
fg	lncrp	offspring	duos	adjusted	rs2979422	T	C	T	C	-0.0243	-0.0024	0.869	0.8418	7	0.00895874	0.78878	56969	7	0.0024	3.85e-26	190054
fg	lncrp	offspring	duos	adjusted	rs35889227	T	G	T	G	-0.013	-0.00586667	0.617	0.6025	14	0.00670809	0.38181	56969	14	0.0019	3.37e-10	166896
fg	lncrp	offspring	duos	adjusted	rs3778321	A	G	A	G	-0.0186	0.00346667	0.176	0.2197	6	0.00793723	0.662285	56969	6	0.0021	3.16e-17	196471
fg	lncrp	offspring	duos	adjusted	rs3829109	A	G	A	G	-0.0163	0.012	0.276	0.3052	9	0.0071085	0.0913884	56969	9	0.002	1.09e-15	182422
fg	lncrp	offspring	duos	adjusted	rs3842753	T	G	T	G	0.0134	-0.00413333	0.28	0.2796	11	0.00722809	0.567428	56969	11	0.0022	2.84e-09	162459
fg	lncrp	offspring	duos	adjusted	rs39713	T	C	T	C	-0.0169	0.000733333	0.062	0.0773	22	0.0120674	0.951542	56969	22	0.0031	1.77e-08	196467
fg	lncrp	offspring	duos	adjusted	rs4760278	A	C	A	C	-0.011	-0.0086	0.181	0.2475	12	0.00749275	0.251061	56969	12	0.002	3.33e-08	198210
fg	lncrp	offspring	duos	adjusted	rs4862423	T	C	T	C	0.0123	-0.008	0.401	0.3913	4	0.00660578	0.225873	56969	4	0.0019	4.45e-10	166895
fg	lncrp	offspring	duos	adjusted	rs507666	A	G	A	G	0.0164	0.0272667	0.189	0.209	9	0.00799628	0.000649823	56969	9	0.0021	6.99e-17	199223
fg	lncrp	offspring	duos	adjusted	rs573225	A	G	A	G	0.0693	-0.0034	0.673	0.7053	2	0.00706705	0.630441	56969	2	0.0017	1e-200	199344
fg	lncrp	offspring	duos	adjusted	rs58925536	T	C	T	C	0.0306	0.00986667	0.032	0.0288	7	0.0194974	0.612822	56969	7	0.0053	5.82e-09	166741
fg	lncrp	offspring	duos	adjusted	rs6113722	A	G	A	G	-0.0424	0.0234	0.066	0.0388	20	0.0167921	0.163466	56969	20	0.0044	7.66e-25	195145
fg	lncrp	offspring	duos	adjusted	rs6489811	A	G	A	G	-0.011	-0.0107333	0.488	0.4715	12	0.00648631	0.0979717	56969	12	0.0018	3.27e-09	171608
fg	lncrp	offspring	duos	adjusted	rs6538804	C	G	C	G	0.0142	-0.0026	0.623	0.5732	12	0.00660578	0.693881	56969	12	0.0019	9.41e-14	166896
fg	lncrp	offspring	duos	adjusted	rs6598541	A	G	A	G	0.0114	0.00853333	0.352	0.3684	15	0.00670809	0.203339	56969	15	0.0017	4.12e-12	197621
fg	lncrp	offspring	duos	adjusted	rs6662924	A	C	A	C	0.0143	-0.0114	0.198	0.1866	1	0.0083368	0.17149	56969	1	0.0023	3.34e-10	165515
fg	lncrp	offspring	duos	adjusted	rs6808574	T	C	T	C	-0.0127	0.00113333	0.394	0.393	3	0.00666572	0.864991	56969	3	0.0017	7.21e-14	191257
fg	lncrp	offspring	duos	adjusted	rs7012637	A	G	A	G	-0.018	0.0518	0.47	0.4781	8	0.00654598	2.50748e-15	56969	8	0.0017	9.75e-25	197676
fg	lncrp	offspring	duos	adjusted	rs7095788	T	C	T	C	-0.0106	0.0042	0.358	0.3618	10	0.0067676	0.53486	56969	10	0.0018	1.98e-09	178446
fg	lncrp	offspring	duos	adjusted	rs7163757	T	C	T	C	-0.0217	0.00893333	0.433	0.459	15	0.00648631	0.168432	56969	15	0.0016	2.64e-36	200622
fg	lncrp	offspring	duos	adjusted	rs7178572	A	G	A	G	-0.0121	0.000866667	0.321	0.3008	15	0.00704889	0.902146	56969	15	0.0018	7.09e-10	197620
fg	lncrp	offspring	duos	adjusted	rs7256920	A	G	A	G	-0.0104	0.00606667	0.491	0.5326	19	0.00654598	0.354042	56969	19	0.0018	2.75e-09	194842
fg	lncrp	offspring	duos	adjusted	rs7708285	A	G	A	G	-0.0133	-0.00253333	0.686	0.714	5	0.00716824	0.72378	56969	5	0.0019	1.25e-09	199062
fg	lncrp	offspring	duos	adjusted	rs78132593	A	C	A	C	-0.0147	-0.00193333	0.203	0.2085	1	0.00797052	0.808346	56969	1	0.0022	2.6e-10	166896
fg	lncrp	offspring	duos	adjusted	rs7903146	T	C	T	C	0.0259	-0.0163333	0.307	0.265	10	0.00734815	0.0262305	56969	10	0.0019	2e-35	199170
fg	lncrp	offspring	duos	adjusted	rs878521	A	G	A	G	0.0549	0.0109333	0.249	0.236	7	0.00768942	0.155065	56969	7	0.002	2.65e-174	200348
fg	lncrp	offspring	duos	adjusted	rs896854	T	C	T	C	0.0099	-0.0008	0.458	0.5366	8	0.00648631	0.90184	56969	8	0.0016	5.61e-09	196056
fg	lncrp	offspring	duos	adjusted	rs9348441	A	T	A	T	0.0176	-0.00353333	0.272	0.2619	6	0.00738978	0.632552	56969	6	0.0018	4.4e-20	200622
fg	lncrp	offspring	duos	adjusted	rs9650069	T	C	T	C	-0.0286	0.00426667	0.284	0.3014	8	0.00716824	0.551697	56969	8	0.0018	8.31e-58	194206
fg	lnglu	offspring	duos	adjusted	rs10305457	T	C	T	C	0.0235	0.0022	0.065	0.0886	6	0.00153944	0.152979	60774	6	0.0032	1.21e-14	166896
fg	lnglu	offspring	duos	adjusted	rs10487796	A	T	A	T	-0.0261	-0.00546667	0.484	0.4686	7	0.000852141	1.40624e-10	60774	7	0.0016	4.62e-52	199033
fg	lnglu	offspring	duos	adjusted	rs1057394	A	G	A	G	-0.0124	-0.0028	0.625	0.6116	2	0.000911647	0.00213083	60774	2	0.0018	1.91e-12	178455
fg	lnglu	offspring	duos	adjusted	rs10811660	A	G	A	G	-0.0223	-0.004	0.165	0.1713	9	0.00119557	0.000820782	60774	9	0.0022	7.94e-25	198102
fg	lnglu	offspring	duos	adjusted	rs10838524	A	G	A	G	0.0238	-0.000266667	0.48	0.4437	11	0.000852141	0.754328	60774	11	0.0016	1.56e-40	200602
fg	lnglu	offspring	duos	adjusted	rs10838693	C	G	C	G	0.0177	0.004	0.314	0.3369	11	0.000911647	1.14575e-05	60774	11	0.0018	3.44e-23	190535
fg	lnglu	offspring	duos	adjusted	rs10974438	A	C	A	C	-0.0198	-0.000666667	0.62	0.6533	9	0.000911647	0.46461	60774	9	0.0017	9.85e-31	199042
fg	lnglu	offspring	duos	adjusted	rs11603349	T	C	T	C	0.0236	0.00493333	0.832	0.8294	11	0.00119557	3.68565e-05	60774	11	0.0022	3.12e-25	200622
fg	lnglu	offspring	duos	adjusted	rs11610045	A	G	A	G	0.0144	0.0028	0.454	0.5177	12	0.000911647	0.00213083	60774	12	0.0019	3.26e-13	151638
fg	lnglu	offspring	duos	adjusted	rs11619319	A	G	A	G	-0.0173	-0.00373333	0.766	0.7945	13	0.00107766	0.000531621	60774	13	0.002	3.41e-20	197615
fg	lnglu	offspring	duos	adjusted	rs11708067	A	G	A	G	0.0281	0.00833333	0.823	0.7654	3	0.00107766	1.05203e-14	60774	3	0.002	1.63e-43	199392
fg	lnglu	offspring	duos	adjusted	rs12055786	T	C	T	C	0.012	0.00153333	0.384	0.4072	6	0.000911647	0.092581	60774	6	0.0017	1.17e-11	197490
fg	lnglu	offspring	duos	adjusted	rs12541643	T	C	T	C	0.0118	0.0016	0.479	0.4795	8	0.000911647	0.0792482	60774	8	0.0019	4.51e-09	165514
fg	lnglu	offspring	duos	adjusted	rs1260326	T	C	T	C	-0.0282	-0.00506667	0.413	0.3513	2	0.000911647	2.73343e-08	60774	2	0.0017	4.48e-65	200351
fg	lnglu	offspring	duos	adjusted	rs12784552	A	G	A	G	0.0329	0.00746667	0.924	0.9191	10	0.0016456	5.69643e-06	60774	10	0.003	2.86e-31	200614
fg	lnglu	offspring	duos	adjusted	rs12888855	A	C	A	C	-0.0135	-0.0016	0.189	0.2153	14	0.00107766	0.137624	60774	14	0.002	6.02e-12	197612
fg	lnglu	offspring	duos	adjusted	rs12898997	T	C	T	C	-0.0098	-0.0014	0.598	0.6583	15	0.000911647	0.124616	60774	15	0.0017	4.64e-09	200556
fg	lnglu	offspring	duos	adjusted	rs13389076	A	G	A	G	0.0609	0.0174667	0.034	0.0242	2	0.00311838	2.12875e-08	60774	2	0.0049	1.72e-36	199239
fg	lnglu	offspring	duos	adjusted	rs157512	T	C	T	C	0.0134	0.00313333	0.73	0.7564	5	0.00107766	0.00364291	60774	5	0.0021	5.43e-10	178455
fg	lnglu	offspring	duos	adjusted	rs1604038	T	C	T	C	-0.0198	-0.0104667	0.288	0.3033	3	0.000972083	4.91442e-27	60774	3	0.0018	4.47e-28	199358
fg	lnglu	offspring	duos	adjusted	rs16851397	A	G	A	G	0.0327	0.00666667	0.955	0.9413	3	0.0019296	0.00055041	60774	3	0.0042	1.26e-12	197622
fg	lnglu	offspring	duos	adjusted	rs16913693	T	G	T	G	0.0394	0.0032	0.971	0.9641	9	0.00255033	0.209573	60774	9	0.0049	2.82e-16	196792
fg	lnglu	offspring	duos	adjusted	rs17168486	T	C	T	C	0.028	0.00553333	0.176	0.1719	7	0.00119557	3.6885e-06	60774	7	0.0021	4.17e-36	199170
fg	lnglu	offspring	duos	adjusted	rs17265513	T	C	T	C	-0.0158	-0.00313333	0.796	0.8035	20	0.00113619	0.00581989	60774	20	0.0021	5.1e-14	199404
fg	lnglu	offspring	duos	adjusted	rs17437560	T	C	T	C	-0.0175	-0.00366667	0.11	0.0899	3	0.00153944	0.0172276	60774	3	0.0032	3.33e-08	165740
fg	lnglu	offspring	duos	adjusted	rs174583	T	C	T	C	-0.0168	-0.00206667	0.375	0.3537	11	0.000911647	0.0233927	60774	11	0.0017	3.37e-22	200598
fg	lnglu	offspring	duos	adjusted	rs1820176	T	C	T	C	0.0247	0.00373333	0.704	0.7123	5	0.00102013	0.000252551	60774	5	0.002	1.91e-34	166896
fg	lnglu	offspring	duos	adjusted	rs189548	A	G	A	G	-0.0123	-0.0016	0.723	0.726	2	0.00102013	0.116782	60774	2	0.002	2.81e-09	166896
fg	lnglu	offspring	duos	adjusted	rs194518	A	G	A	G	0.0102	0.00173333	0.52	0.5528	7	0.000852141	0.0419423	60774	7	0.0018	8.76e-09	166893
fg	lnglu	offspring	duos	adjusted	rs2075423	T	G	T	G	-0.0161	-0.0036	0.376	0.3298	1	0.000911647	7.85123e-05	60774	1	0.0017	3.18e-21	199452
fg	lnglu	offspring	duos	adjusted	rs2657879	A	G	A	G	-0.0119	-0.000666667	0.798	0.8345	12	0.00119557	0.577107	60774	12	0.0022	7.33e-09	196454
fg	lnglu	offspring	duos	adjusted	rs2839671	A	G	A	G	-0.016	-0.003	0.164	0.1768	10	0.00113619	0.00828061	60774	10	0.0022	8.38e-14	197620
fg	lnglu	offspring	duos	adjusted	rs2979422	T	C	T	C	-0.0243	-0.00473333	0.869	0.8451	7	0.0012468	0.000146819	60774	7	0.0024	3.85e-26	190054
fg	lnglu	offspring	duos	adjusted	rs35889227	T	G	T	G	-0.013	-0.00533333	0.617	0.6073	14	0.000911647	4.90932e-09	60774	14	0.0019	3.37e-10	166896
fg	lnglu	offspring	duos	adjusted	rs3778321	A	G	A	G	-0.0186	-0.0038	0.176	0.2099	6	0.00107766	0.000421635	60774	6	0.0021	3.16e-17	196471
fg	lnglu	offspring	duos	adjusted	rs3829109	A	G	A	G	-0.0163	-0.00333333	0.276	0.299	9	0.00102013	0.00108482	60774	9	0.002	1.09e-15	182422
fg	lnglu	offspring	duos	adjusted	rs3842753	T	G	T	G	0.0134	0.00293333	0.28	0.2823	11	0.00102013	0.00403457	60774	11	0.0022	2.84e-09	162459
fg	lnglu	offspring	duos	adjusted	rs39713	T	C	T	C	-0.0169	-0.00593333	0.062	0.0825	22	0.00159988	0.000208405	60774	22	0.0031	1.77e-08	196467
fg	lnglu	offspring	duos	adjusted	rs4760278	A	C	A	C	-0.011	-0.003	0.181	0.2436	12	0.00107766	0.00537246	60774	12	0.002	3.33e-08	198210
fg	lnglu	offspring	duos	adjusted	rs4862423	T	C	T	C	0.0123	0.00266667	0.401	0.3946	4	0.000911647	0.00344336	60774	4	0.0019	4.45e-10	166895
fg	lnglu	offspring	duos	adjusted	rs507666	A	G	A	G	0.0164	0.00393333	0.189	0.2045	9	0.00107766	0.000262359	60774	9	0.0021	6.99e-17	199223
fg	lnglu	offspring	duos	adjusted	rs58925536	T	C	T	C	0.0306	0.0002	0.032	0.03	7	0.00261558	0.939049	60774	7	0.0053	5.82e-09	166741
fg	lnglu	offspring	duos	adjusted	rs6113722	A	G	A	G	-0.0424	-0.00873333	0.066	0.0382	20	0.00233156	0.000179887	60774	20	0.0044	7.66e-25	195145
fg	lnglu	offspring	duos	adjusted	rs6489811	A	G	A	G	-0.011	-0.001	0.488	0.4705	12	0.000911647	0.272678	60774	12	0.0018	3.27e-09	171608
fg	lnglu	offspring	duos	adjusted	rs6538804	C	G	C	G	0.0142	0.00366667	0.623	0.5821	12	0.000911647	5.77001e-05	60774	12	0.0019	9.41e-14	166896
fg	lnglu	offspring	duos	adjusted	rs6598541	A	G	A	G	0.0114	0.00273333	0.352	0.3663	15	0.000911647	0.00271547	60774	15	0.0017	4.12e-12	197621
fg	lnglu	offspring	duos	adjusted	rs6662924	A	C	A	C	0.0143	0.00306667	0.198	0.1831	1	0.00113619	0.00695305	60774	1	0.0023	3.34e-10	165515
fg	lnglu	offspring	duos	adjusted	rs6808574	T	C	T	C	-0.0127	-0.0034	0.394	0.394	3	0.000911647	0.00019185	60774	3	0.0017	7.21e-14	191257
fg	lnglu	offspring	duos	adjusted	rs7012637	A	G	A	G	-0.018	-0.00293333	0.47	0.4771	8	0.000911647	0.00129259	60774	8	0.0017	9.75e-25	197676
fg	lnglu	offspring	duos	adjusted	rs7095788	T	C	T	C	-0.0106	-0.00306667	0.358	0.3615	10	0.000911647	0.000768564	60774	10	0.0018	1.98e-09	178446
fg	lnglu	offspring	duos	adjusted	rs7178572	A	G	A	G	-0.0121	-0.0024	0.321	0.2958	15	0.000972083	0.013552	60774	15	0.0018	7.09e-10	197620
fg	lnglu	offspring	duos	adjusted	rs7256920	A	G	A	G	-0.0104	-0.0022	0.491	0.523	19	0.000911647	0.0158125	60774	19	0.0018	2.75e-09	194842
fg	lnglu	offspring	duos	adjusted	rs7708285	A	G	A	G	-0.0133	-0.00446667	0.686	0.7086	5	0.000972083	4.32868e-06	60774	5	0.0019	1.25e-09	199062
fg	lnglu	offspring	duos	adjusted	rs78132593	A	C	A	C	-0.0147	-0.00173333	0.203	0.2097	1	0.00107766	0.107743	60774	1	0.0022	2.6e-10	166896
fg	lnglu	offspring	duos	adjusted	rs878521	A	G	A	G	0.0549	0.0112	0.249	0.2388	7	0.00107766	2.67139e-25	60774	7	0.002	2.65e-174	200348
fg	lnglu	offspring	duos	adjusted	rs896854	T	C	T	C	0.0099	0.00253333	0.458	0.5253	8	0.000852141	0.00294996	60774	8	0.0016	5.61e-09	196056
fg	lnhba1c	offspring	duos	adjusted	rs10305457	T	C	T	C	0.0235	0.00453333	0.065	0.0867	6	0.00160403	0.00471019	42206	6	0.0032	1.21e-14	166896
fg	lnhba1c	offspring	duos	adjusted	rs10487796	A	T	A	T	-0.0261	-0.002	0.484	0.4669	7	0.000914115	0.0286764	42206	7	0.0016	4.62e-52	199033
fg	lnhba1c	offspring	duos	adjusted	rs1057394	A	G	A	G	-0.0124	-0.0008	0.625	0.6166	2	0.000974576	0.411721	42206	2	0.0018	1.91e-12	178455
fg	lnhba1c	offspring	duos	adjusted	rs10811660	A	G	A	G	-0.0223	-0.0058	0.165	0.1705	9	0.00119885	1.31172e-06	42206	9	0.0022	7.94e-25	198102
fg	lnhba1c	offspring	duos	adjusted	rs10838524	A	G	A	G	0.0238	0.000733333	0.48	0.4413	11	0.000914115	0.422418	42206	11	0.0016	1.56e-40	200602
fg	lnhba1c	offspring	duos	adjusted	rs10838693	C	G	C	G	0.0177	0.002	0.314	0.3398	11	0.000974576	0.0401528	42206	11	0.0018	3.44e-23	190535
fg	lnhba1c	offspring	duos	adjusted	rs10974438	A	C	A	C	-0.0198	-0.00113333	0.62	0.657	9	0.000974576	0.244871	42206	9	0.0017	9.85e-31	199042
fg	lnhba1c	offspring	duos	adjusted	rs11603349	T	C	T	C	0.0236	0.0042	0.832	0.8263	11	0.00119885	0.000459432	42206	11	0.0022	3.12e-25	200622
fg	lnhba1c	offspring	duos	adjusted	rs11610045	A	G	A	G	0.0144	0.00246667	0.454	0.5253	12	0.000914115	0.00696697	42206	12	0.0019	3.26e-13	151638
fg	lnhba1c	offspring	duos	adjusted	rs11619319	A	G	A	G	-0.0173	-0.0038	0.766	0.7953	13	0.00109766	0.000536335	42206	13	0.002	3.41e-20	197615
fg	lnhba1c	offspring	duos	adjusted	rs11708067	A	G	A	G	0.0281	0.00646667	0.823	0.7688	3	0.0010358	4.28801e-10	42206	3	0.002	1.63e-43	199392
fg	lnhba1c	offspring	duos	adjusted	rs12055786	T	C	T	C	0.012	0.0018	0.384	0.4104	6	0.000914115	0.0489397	42206	6	0.0017	1.17e-11	197490
fg	lnhba1c	offspring	duos	adjusted	rs12541643	T	C	T	C	0.0118	0	0.479	0.4874	8	0.000914115	1	42206	8	0.0019	4.51e-09	165514
fg	lnhba1c	offspring	duos	adjusted	rs1260326	T	C	T	C	-0.0282	-0.00246667	0.413	0.3352	2	0.000974576	0.0113733	42206	2	0.0017	4.48e-65	200351
fg	lnhba1c	offspring	duos	adjusted	rs12784552	A	G	A	G	0.0329	0.00373333	0.924	0.9267	10	0.00172633	0.0305734	42206	10	0.003	2.86e-31	200614
fg	lnhba1c	offspring	duos	adjusted	rs12888855	A	C	A	C	-0.0135	-0.003	0.189	0.2138	14	0.00109766	0.00627421	42206	14	0.002	6.02e-12	197612
fg	lnhba1c	offspring	duos	adjusted	rs12898997	T	C	T	C	-0.0098	-0.000933333	0.598	0.6567	15	0.000974576	0.338224	42206	15	0.0017	4.64e-09	200556
fg	lnhba1c	offspring	duos	adjusted	rs13389076	A	G	A	G	0.0609	0.0102	0.034	0.0254	2	0.00301607	0.000719905	42206	2	0.0049	1.72e-36	199239
fg	lnhba1c	offspring	duos	adjusted	rs157512	T	C	T	C	0.0134	0.00213333	0.73	0.758	5	0.0010358	0.0394367	42206	5	0.0021	5.43e-10	178455
fg	lnhba1c	offspring	duos	adjusted	rs1604038	T	C	T	C	-0.0198	-0.00553333	0.288	0.3062	3	0.000974576	1.36533e-08	42206	3	0.0018	4.47e-28	199358
fg	lnhba1c	offspring	duos	adjusted	rs16851397	A	G	A	G	0.0327	0.00666667	0.955	0.9379	3	0.00188848	0.000415292	42206	3	0.0042	1.26e-12	197622
fg	lnhba1c	offspring	duos	adjusted	rs16913693	T	G	T	G	0.0394	0.00106667	0.971	0.9617	9	0.00250492	0.670232	42206	9	0.0049	2.82e-16	196792
fg	lnhba1c	offspring	duos	adjusted	rs17168486	T	C	T	C	0.028	0.0034	0.176	0.1718	7	0.00119885	0.00456751	42206	7	0.0021	4.17e-36	199170
fg	lnhba1c	offspring	duos	adjusted	rs17265513	T	C	T	C	-0.0158	-0.00373333	0.796	0.8013	20	0.00109766	0.000670943	42206	20	0.0021	5.1e-14	199404
fg	lnhba1c	offspring	duos	adjusted	rs17437560	T	C	T	C	-0.0175	-0.00353333	0.11	0.0872	3	0.00160403	0.02761	42206	3	0.0032	3.33e-08	165740
fg	lnhba1c	offspring	duos	adjusted	rs174583	T	C	T	C	-0.0168	-0.003	0.375	0.3597	11	0.000974576	0.00208213	42206	11	0.0017	3.37e-22	200598
fg	lnhba1c	offspring	duos	adjusted	rs1820176	T	C	T	C	0.0247	0.000533333	0.704	0.7133	5	0.000974576	0.58421	42206	5	0.002	1.91e-34	166896
fg	lnhba1c	offspring	duos	adjusted	rs189548	A	G	A	G	-0.0123	-0.0012	0.723	0.7294	2	0.0010358	0.24665	42206	2	0.002	2.81e-09	166896
fg	lnhba1c	offspring	duos	adjusted	rs194518	A	G	A	G	0.0102	0.000933333	0.52	0.5534	7	0.000914115	0.307243	42206	7	0.0018	8.76e-09	166893
fg	lnhba1c	offspring	duos	adjusted	rs2075423	T	G	T	G	-0.0161	-0.00466667	0.376	0.3278	1	0.000974576	1.68112e-06	42206	1	0.0017	3.18e-21	199452
fg	lnhba1c	offspring	duos	adjusted	rs2657879	A	G	A	G	-0.0119	0.000466667	0.798	0.838	12	0.00125899	0.710885	42206	12	0.0022	7.33e-09	196454
fg	lnhba1c	offspring	duos	adjusted	rs2839671	A	G	A	G	-0.016	-0.0032	0.164	0.1747	10	0.00119885	0.00760265	42206	10	0.0022	8.38e-14	197620
fg	lnhba1c	offspring	duos	adjusted	rs2979422	T	C	T	C	-0.0243	-0.00413333	0.869	0.8424	7	0.00125899	0.00102687	42206	7	0.0024	3.85e-26	190054
fg	lnhba1c	offspring	duos	adjusted	rs35889227	T	G	T	G	-0.013	-0.0028	0.617	0.6037	14	0.000914115	0.00219079	42206	14	0.0019	3.37e-10	166896
fg	lnhba1c	offspring	duos	adjusted	rs3778321	A	G	A	G	-0.0186	-0.00226667	0.176	0.2211	6	0.00113944	0.0466697	42206	6	0.0021	3.16e-17	196471
fg	lnhba1c	offspring	duos	adjusted	rs3829109	A	G	A	G	-0.0163	-0.00566667	0.276	0.3039	9	0.000974576	6.08182e-09	42206	9	0.002	1.09e-15	182422
fg	lnhba1c	offspring	duos	adjusted	rs3842753	T	G	T	G	0.0134	0.0018	0.28	0.2765	11	0.0010358	0.0822481	42206	11	0.0022	2.84e-09	162459
fg	lnhba1c	offspring	duos	adjusted	rs39713	T	C	T	C	-0.0169	-0.00533333	0.062	0.078	22	0.00166497	0.00135881	42206	22	0.0031	1.77e-08	196467
fg	lnhba1c	offspring	duos	adjusted	rs4760278	A	C	A	C	-0.011	-0.00186667	0.181	0.2464	12	0.0010358	0.0715216	42206	12	0.002	3.33e-08	198210
fg	lnhba1c	offspring	duos	adjusted	rs4862423	T	C	T	C	0.0123	0.0024	0.401	0.3921	4	0.000914115	0.00865246	42206	4	0.0019	4.45e-10	166895
fg	lnhba1c	offspring	duos	adjusted	rs507666	A	G	A	G	0.0164	0.0048	0.189	0.207	9	0.00113944	2.52443e-05	42206	9	0.0021	6.99e-17	199223
fg	lnhba1c	offspring	duos	adjusted	rs573225	A	G	A	G	0.0693	0.0115333	0.673	0.7049	2	0.000974576	2.59804e-32	42206	2	0.0017	1e-200	199344
fg	lnhba1c	offspring	duos	adjusted	rs58925536	T	C	T	C	0.0306	0.004	0.032	0.0293	7	0.00270069	0.13858	42206	7	0.0053	5.82e-09	166741
fg	lnhba1c	offspring	duos	adjusted	rs6113722	A	G	A	G	-0.0424	-0.0018	0.066	0.0394	20	0.00235544	0.444756	42206	20	0.0044	7.66e-25	195145
fg	lnhba1c	offspring	duos	adjusted	rs6489811	A	G	A	G	-0.011	0.000466667	0.488	0.4703	12	0.000914115	0.609693	42206	12	0.0018	3.27e-09	171608
fg	lnhba1c	offspring	duos	adjusted	rs6538804	C	G	C	G	0.0142	0.00113333	0.623	0.5728	12	0.000914115	0.215044	42206	12	0.0019	9.41e-14	166896
fg	lnhba1c	offspring	duos	adjusted	rs6598541	A	G	A	G	0.0114	0.00166667	0.352	0.3688	15	0.000914115	0.0682646	42206	15	0.0017	4.12e-12	197621
fg	lnhba1c	offspring	duos	adjusted	rs6662924	A	C	A	C	0.0143	0.0016	0.198	0.1865	1	0.00119885	0.182003	42206	1	0.0023	3.34e-10	165515
fg	lnhba1c	offspring	duos	adjusted	rs6808574	T	C	T	C	-0.0127	-0.00313333	0.394	0.3937	3	0.000914115	0.000608669	42206	3	0.0017	7.21e-14	191257
fg	lnhba1c	offspring	duos	adjusted	rs7012637	A	G	A	G	-0.018	0.00206667	0.47	0.479	8	0.000914115	0.0237693	42206	8	0.0017	9.75e-25	197676
fg	lnhba1c	offspring	duos	adjusted	rs7095788	T	C	T	C	-0.0106	-0.0018	0.358	0.3616	10	0.000974576	0.0647535	42206	10	0.0018	1.98e-09	178446
fg	lnhba1c	offspring	duos	adjusted	rs7163757	T	C	T	C	-0.0217	-0.0024	0.433	0.4596	15	0.000914115	0.00865246	42206	15	0.0016	2.64e-36	200622
fg	lnhba1c	offspring	duos	adjusted	rs7178572	A	G	A	G	-0.0121	-0.00413333	0.321	0.301	15	0.000974576	2.22369e-05	42206	15	0.0018	7.09e-10	197620
fg	lnhba1c	offspring	duos	adjusted	rs7256920	A	G	A	G	-0.0104	-0.00173333	0.491	0.5304	19	0.000914115	0.0579354	42206	19	0.0018	2.75e-09	194842
fg	lnhba1c	offspring	duos	adjusted	rs7708285	A	G	A	G	-0.0133	-0.00333333	0.686	0.7135	5	0.000974576	0.000625545	42206	5	0.0019	1.25e-09	199062
fg	lnhba1c	offspring	duos	adjusted	rs78132593	A	C	A	C	-0.0147	-0.00193333	0.203	0.2071	1	0.00109766	0.0781829	42206	1	0.0022	2.6e-10	166896
fg	lnhba1c	offspring	duos	adjusted	rs878521	A	G	A	G	0.0549	0.00893333	0.249	0.2352	7	0.00109766	4.00037e-16	42206	7	0.002	2.65e-174	200348
fg	lnhba1c	offspring	duos	adjusted	rs896854	T	C	T	C	0.0099	0.00286667	0.458	0.5367	8	0.000914115	0.00171269	42206	8	0.0016	5.61e-09	196056
fg	lnhba1c	offspring	duos	adjusted	rs9348441	A	T	A	T	0.0176	0.00606667	0.272	0.2618	6	0.0010358	4.71329e-09	42206	6	0.0018	4.4e-20	200622
fg	lnhba1c	offspring	duos	adjusted	rs9650069	T	C	T	C	-0.0286	-0.00766667	0.284	0.3004	8	0.000974576	3.64218e-15	42206	8	0.0018	8.31e-58	194206
fg	lnhdl	offspring	duos	adjusted	rs10305457	T	C	T	C	0.0235	0.0056	0.065	0.0875	6	0.00262439	0.0328566	63658	6	0.0032	1.21e-14	166896
fg	lnhdl	offspring	duos	adjusted	rs10487796	A	T	A	T	-0.0261	-0.00186667	0.484	0.4694	7	0.00145139	0.198399	63658	7	0.0016	4.62e-52	199033
fg	lnhdl	offspring	duos	adjusted	rs1057394	A	G	A	G	-0.0124	0.00173333	0.625	0.6133	2	0.00151111	0.251356	63658	2	0.0018	1.91e-12	178455
fg	lnhdl	offspring	duos	adjusted	rs10811660	A	G	A	G	-0.0223	0.000666667	0.165	0.1699	9	0.00194921	0.732337	63658	9	0.0022	7.94e-25	198102
fg	lnhdl	offspring	duos	adjusted	rs10838524	A	G	A	G	0.0238	0.002	0.48	0.4421	11	0.00145139	0.168206	63658	11	0.0016	1.56e-40	200602
fg	lnhdl	offspring	duos	adjusted	rs10838693	C	G	C	G	0.0177	0.0112	0.314	0.3383	11	0.00151111	1.24618e-13	63658	11	0.0018	3.44e-23	190535
fg	lnhdl	offspring	duos	adjusted	rs10974438	A	C	A	C	-0.0198	-0.00213333	0.62	0.6549	9	0.00151111	0.158019	63658	9	0.0017	9.85e-31	199042
fg	lnhdl	offspring	duos	adjusted	rs11603349	T	C	T	C	0.0236	-0.0016	0.832	0.8256	11	0.00194921	0.411735	63658	11	0.0022	3.12e-25	200622
fg	lnhdl	offspring	duos	adjusted	rs11610045	A	G	A	G	0.0144	6.66667e-05	0.454	0.5232	12	0.00145139	0.963364	63658	12	0.0019	3.26e-13	151638
fg	lnhdl	offspring	duos	adjusted	rs11619319	A	G	A	G	-0.0173	0.000733333	0.766	0.7965	13	0.00178936	0.681931	63658	13	0.002	3.41e-20	197615
fg	lnhdl	offspring	duos	adjusted	rs11708067	A	G	A	G	0.0281	0.0042	0.823	0.7677	3	0.00172979	0.0151807	63658	3	0.002	1.63e-43	199392
fg	lnhdl	offspring	duos	adjusted	rs12055786	T	C	T	C	0.012	-0.00386667	0.384	0.4107	6	0.00151111	0.0105026	63658	6	0.0017	1.17e-11	197490
fg	lnhdl	offspring	duos	adjusted	rs12541643	T	C	T	C	0.0118	-0.00153333	0.479	0.4834	8	0.00145139	0.290758	63658	8	0.0019	4.51e-09	165514
fg	lnhdl	offspring	duos	adjusted	rs1260326	T	C	T	C	-0.0282	-0.0028	0.413	0.3366	2	0.00157139	0.0747715	63658	2	0.0017	4.48e-65	200351
fg	lnhdl	offspring	duos	adjusted	rs12784552	A	G	A	G	0.0329	-0.001	0.924	0.9242	10	0.00274402	0.715538	63658	10	0.003	2.86e-31	200614
fg	lnhdl	offspring	duos	adjusted	rs12888855	A	C	A	C	-0.0135	0.0024	0.189	0.2131	14	0.00178936	0.179836	63658	14	0.002	6.02e-12	197612
fg	lnhdl	offspring	duos	adjusted	rs12898997	T	C	T	C	-0.0098	0.0046	0.598	0.6564	15	0.00151111	0.0023336	63658	15	0.0017	4.64e-09	200556
fg	lnhdl	offspring	duos	adjusted	rs13389076	A	G	A	G	0.0609	0.00353333	0.034	0.0258	2	0.00487888	0.468937	63658	2	0.0049	1.72e-36	199239
fg	lnhdl	offspring	duos	adjusted	rs157512	T	C	T	C	0.0134	-0.0062	0.73	0.7569	5	0.00172979	0.000338051	63658	5	0.0021	5.43e-10	178455
fg	lnhdl	offspring	duos	adjusted	rs1604038	T	C	T	C	-0.0198	-0.00146667	0.288	0.306	3	0.00161231	0.362999	63658	3	0.0018	4.47e-28	199358
fg	lnhdl	offspring	duos	adjusted	rs16851397	A	G	A	G	0.0327	-0.00446667	0.955	0.9389	3	0.00316668	0.158386	63658	3	0.0042	1.26e-12	197622
fg	lnhdl	offspring	duos	adjusted	rs16913693	T	G	T	G	0.0394	0.0004	0.971	0.962	9	0.00405012	0.921327	63658	9	0.0049	2.82e-16	196792
fg	lnhdl	offspring	duos	adjusted	rs17168486	T	C	T	C	0.028	0.00153333	0.176	0.1716	7	0.00194921	0.431492	63658	7	0.0021	4.17e-36	199170
fg	lnhdl	offspring	duos	adjusted	rs17265513	T	C	T	C	-0.0158	-0.0004	0.796	0.8026	20	0.00184942	0.828766	63658	20	0.0021	5.1e-14	199404
fg	lnhdl	offspring	duos	adjusted	rs17437560	T	C	T	C	-0.0175	-0.00213333	0.11	0.0884	3	0.00262439	0.416282	63658	3	0.0032	3.33e-08	165740
fg	lnhdl	offspring	duos	adjusted	rs1820176	T	C	T	C	0.0247	0.00186667	0.704	0.7132	5	0.00161231	0.246964	63658	5	0.002	1.91e-34	166896
fg	lnhdl	offspring	duos	adjusted	rs189548	A	G	A	G	-0.0123	0.00146667	0.723	0.7301	2	0.00167076	0.380027	63658	2	0.002	2.81e-09	166896
fg	lnhdl	offspring	duos	adjusted	rs194518	A	G	A	G	0.0102	0.00266667	0.52	0.5551	7	0.00145139	0.0661622	63658	7	0.0018	8.76e-09	166893
fg	lnhdl	offspring	duos	adjusted	rs2075423	T	G	T	G	-0.0161	0.000533333	0.376	0.3286	1	0.00157139	0.734306	63658	1	0.0017	3.18e-21	199452
fg	lnhdl	offspring	duos	adjusted	rs2657879	A	G	A	G	-0.0119	-0.001	0.798	0.8393	12	0.00200821	0.618515	63658	12	0.0022	7.33e-09	196454
fg	lnhdl	offspring	duos	adjusted	rs2839671	A	G	A	G	-0.016	-0.0014	0.164	0.1755	10	0.00194921	0.472611	63658	10	0.0022	8.38e-14	197620
fg	lnhdl	offspring	duos	adjusted	rs2979422	T	C	T	C	-0.0243	0.0038	0.869	0.8428	7	0.00200821	0.0584601	63658	7	0.0024	3.85e-26	190054
fg	lnhdl	offspring	duos	adjusted	rs35889227	T	G	T	G	-0.013	0.00326667	0.617	0.6033	14	0.00151111	0.030636	63658	14	0.0019	3.37e-10	166896
fg	lnhdl	offspring	duos	adjusted	rs3778321	A	G	A	G	-0.0186	0.00126667	0.176	0.2182	6	0.00178936	0.479016	63658	6	0.0021	3.16e-17	196471
fg	lnhdl	offspring	duos	adjusted	rs3829109	A	G	A	G	-0.0163	-0.000733333	0.276	0.3039	9	0.00161231	0.64923	63658	9	0.002	1.09e-15	182422
fg	lnhdl	offspring	duos	adjusted	rs3842753	T	G	T	G	0.0134	-0.000933333	0.28	0.279	11	0.00167076	0.576415	63658	11	0.0022	2.84e-09	162459
fg	lnhdl	offspring	duos	adjusted	rs39713	T	C	T	C	-0.0169	0.0008	0.062	0.0784	22	0.00274402	0.770636	63658	22	0.0031	1.77e-08	196467
fg	lnhdl	offspring	duos	adjusted	rs4760278	A	C	A	C	-0.011	0.00686667	0.181	0.247	12	0.00172979	7.19781e-05	63658	12	0.002	3.33e-08	198210
fg	lnhdl	offspring	duos	adjusted	rs4862423	T	C	T	C	0.0123	0.0018	0.401	0.3923	4	0.00151111	0.233584	63658	4	0.0019	4.45e-10	166895
fg	lnhdl	offspring	duos	adjusted	rs507666	A	G	A	G	0.0164	0.008	0.189	0.2081	9	0.00178936	7.79041e-06	63658	9	0.0021	6.99e-17	199223
fg	lnhdl	offspring	duos	adjusted	rs573225	A	G	A	G	0.0693	0.0026	0.673	0.7045	2	0.00157139	0.0980082	63658	2	0.0017	1e-200	199344
fg	lnhdl	offspring	duos	adjusted	rs58925536	T	C	T	C	0.0306	0.00326667	0.032	0.0292	7	0.00437569	0.455336	63658	7	0.0053	5.82e-09	166741
fg	lnhdl	offspring	duos	adjusted	rs6113722	A	G	A	G	-0.0424	-0.00473333	0.066	0.0385	20	0.00379739	0.212592	63658	20	0.0044	7.66e-25	195145
fg	lnhdl	offspring	duos	adjusted	rs6489811	A	G	A	G	-0.011	0.000533333	0.488	0.471	12	0.00145139	0.713273	63658	12	0.0018	3.27e-09	171608
fg	lnhdl	offspring	duos	adjusted	rs6538804	C	G	C	G	0.0142	-0.0028	0.623	0.5743	12	0.00151111	0.0638903	63658	12	0.0019	9.41e-14	166896
fg	lnhdl	offspring	duos	adjusted	rs6598541	A	G	A	G	0.0114	-0.0024	0.352	0.3693	15	0.00151111	0.112233	63658	15	0.0017	4.12e-12	197621
fg	lnhdl	offspring	duos	adjusted	rs6662924	A	C	A	C	0.0143	0.0042	0.198	0.1857	1	0.00189073	0.0263262	63658	1	0.0023	3.34e-10	165515
fg	lnhdl	offspring	duos	adjusted	rs6808574	T	C	T	C	-0.0127	0.00106667	0.394	0.3933	3	0.00151111	0.480261	63658	3	0.0017	7.21e-14	191257
fg	lnhdl	offspring	duos	adjusted	rs7012637	A	G	A	G	-0.018	0.009	0.47	0.4785	8	0.00145139	5.61181e-10	63658	8	0.0017	9.75e-25	197676
fg	lnhdl	offspring	duos	adjusted	rs7095788	T	C	T	C	-0.0106	0.0008	0.358	0.3617	10	0.00151111	0.596519	63658	10	0.0018	1.98e-09	178446
fg	lnhdl	offspring	duos	adjusted	rs7163757	T	C	T	C	-0.0217	-0.002	0.433	0.4581	15	0.00145139	0.168206	63658	15	0.0016	2.64e-36	200622
fg	lnhdl	offspring	duos	adjusted	rs7178572	A	G	A	G	-0.0121	0.00226667	0.321	0.3004	15	0.00161231	0.15977	63658	15	0.0018	7.09e-10	197620
fg	lnhdl	offspring	duos	adjusted	rs7256920	A	G	A	G	-0.0104	0.0018	0.491	0.5316	19	0.00145139	0.214904	63658	19	0.0018	2.75e-09	194842
fg	lnhdl	offspring	duos	adjusted	rs7708285	A	G	A	G	-0.0133	0.00206667	0.686	0.7127	5	0.00163217	0.205437	63658	5	0.0019	1.25e-09	199062
fg	lnhdl	offspring	duos	adjusted	rs78132593	A	C	A	C	-0.0147	0.00953333	0.203	0.208	1	0.00178936	9.94204e-08	63658	1	0.0022	2.6e-10	166896
fg	lnhdl	offspring	duos	adjusted	rs7903146	T	C	T	C	0.0259	-0.00373333	0.307	0.2656	10	0.00167076	0.025449	63658	10	0.0019	2e-35	199170
fg	lnhdl	offspring	duos	adjusted	rs878521	A	G	A	G	0.0549	0.000133333	0.249	0.2353	7	0.00172979	0.938559	63658	7	0.002	2.65e-174	200348
fg	lnhdl	offspring	duos	adjusted	rs896854	T	C	T	C	0.0099	-0.00226667	0.458	0.5355	8	0.00145139	0.118353	63658	8	0.0016	5.61e-09	196056
fg	lnhdl	offspring	duos	adjusted	rs9348441	A	T	A	T	0.0176	0.0008	0.272	0.2607	6	0.00167076	0.632063	63658	6	0.0018	4.4e-20	200622
fg	lnhdl	offspring	duos	adjusted	rs9650069	T	C	T	C	-0.0286	0.000666667	0.284	0.302	8	0.00157139	0.671381	63658	8	0.0018	8.31e-58	194206
fg	lntg	offspring	duos	adjusted	rs10305457	T	C	T	C	0.0235	0.00246667	0.065	0.0875	6	0.00541439	0.648695	63959	6	0.0032	1.21e-14	166896
fg	lntg	offspring	duos	adjusted	rs10487796	A	T	A	T	-0.0261	-0.0006	0.484	0.47	7	0.00304799	0.843944	63959	7	0.0016	4.62e-52	199033
fg	lntg	offspring	duos	adjusted	rs1057394	A	G	A	G	-0.0124	0.00126667	0.625	0.6139	2	0.00315002	0.6876	63959	2	0.0018	1.91e-12	178455
fg	lntg	offspring	duos	adjusted	rs10811660	A	G	A	G	-0.0223	-0.0034	0.165	0.1699	9	0.0040522	0.401441	63959	9	0.0022	7.94e-25	198102
fg	lntg	offspring	duos	adjusted	rs10838524	A	G	A	G	0.0238	-0.002	0.48	0.442	11	0.00304799	0.511715	63959	11	0.0016	1.56e-40	200602
fg	lntg	offspring	duos	adjusted	rs10838693	C	G	C	G	0.0177	-0.0177333	0.314	0.3387	11	0.00320933	3.28432e-08	63959	11	0.0018	3.44e-23	190535
fg	lntg	offspring	duos	adjusted	rs10974438	A	C	A	C	-0.0198	0.0094	0.62	0.6546	9	0.00320933	0.00340094	63959	9	0.0017	9.85e-31	199042
fg	lntg	offspring	duos	adjusted	rs11603349	T	C	T	C	0.0236	0.0042	0.832	0.8261	11	0.0040522	0.299981	63959	11	0.0022	3.12e-25	200622
fg	lntg	offspring	duos	adjusted	rs11610045	A	G	A	G	0.0144	0.00946667	0.454	0.523	12	0.00304799	0.00189719	63959	12	0.0019	3.26e-13	151638
fg	lntg	offspring	duos	adjusted	rs11619319	A	G	A	G	-0.0173	-0.0028	0.766	0.7965	13	0.00377124	0.457808	63959	13	0.002	3.41e-20	197615
fg	lntg	offspring	duos	adjusted	rs11708067	A	G	A	G	0.0281	-0.0024	0.823	0.7676	3	0.00354981	0.498982	63959	3	0.002	1.63e-43	199392
fg	lntg	offspring	duos	adjusted	rs12055786	T	C	T	C	0.012	0.005	0.384	0.4105	6	0.00309102	0.105751	63959	6	0.0017	1.17e-11	197490
fg	lntg	offspring	duos	adjusted	rs12541643	T	C	T	C	0.0118	0.00393333	0.479	0.4822	8	0.00304799	0.196888	63959	8	0.0019	4.51e-09	165514
fg	lntg	offspring	duos	adjusted	rs1260326	T	C	T	C	-0.0282	0.0627333	0.413	0.3394	2	0.00320933	4.35824e-85	63959	2	0.0017	4.48e-65	200351
fg	lntg	offspring	duos	adjusted	rs12784552	A	G	A	G	0.0329	-0.00186667	0.924	0.9231	10	0.0056552	0.74134	63959	10	0.003	2.86e-31	200614
fg	lntg	offspring	duos	adjusted	rs12888855	A	C	A	C	-0.0135	-0.0028	0.189	0.2134	14	0.00366961	0.445449	63959	14	0.002	6.02e-12	197612
fg	lntg	offspring	duos	adjusted	rs12898997	T	C	T	C	-0.0098	-0.00613333	0.598	0.657	15	0.00320933	0.0559921	63959	15	0.0017	4.64e-09	200556
fg	lntg	offspring	duos	adjusted	rs13389076	A	G	A	G	0.0609	0.00446667	0.034	0.0256	2	0.010193	0.661235	63959	2	0.0049	1.72e-36	199239
fg	lntg	offspring	duos	adjusted	rs157512	T	C	T	C	0.0134	0.0133333	0.73	0.7571	5	0.00354981	0.000172603	63959	5	0.0021	5.43e-10	178455
fg	lntg	offspring	duos	adjusted	rs1604038	T	C	T	C	-0.0198	0.0126667	0.288	0.3057	3	0.00326892	0.000106676	63959	3	0.0018	4.47e-28	199358
fg	lntg	offspring	duos	adjusted	rs16851397	A	G	A	G	0.0327	0.00906667	0.955	0.9392	3	0.00650984	0.163691	63959	3	0.0042	1.26e-12	197622
fg	lntg	offspring	duos	adjusted	rs16913693	T	G	T	G	0.0394	-0.0016	0.971	0.9624	9	0.00835181	0.848075	63959	9	0.0049	2.82e-16	196792
fg	lntg	offspring	duos	adjusted	rs17168486	T	C	T	C	0.028	-0.0058	0.176	0.172	7	0.0040522	0.152339	63959	7	0.0021	4.17e-36	199170
fg	lntg	offspring	duos	adjusted	rs17265513	T	C	T	C	-0.0158	-0.0014	0.796	0.8023	20	0.00383072	0.714763	63959	20	0.0021	5.1e-14	199404
fg	lntg	offspring	duos	adjusted	rs17437560	T	C	T	C	-0.0175	-0.00693333	0.11	0.0886	3	0.00535457	0.195374	63959	3	0.0032	3.33e-08	165740
fg	lntg	offspring	duos	adjusted	rs174583	T	C	T	C	-0.0168	0.0245333	0.375	0.3569	11	0.00315002	6.79123e-15	63959	11	0.0017	3.37e-22	200598
fg	lntg	offspring	duos	adjusted	rs1820176	T	C	T	C	0.0247	0.0008	0.704	0.7127	5	0.00332877	0.810075	63959	5	0.002	1.91e-34	166896
fg	lntg	offspring	duos	adjusted	rs189548	A	G	A	G	-0.0123	-0.0026	0.723	0.7291	2	0.00343101	0.448574	63959	2	0.002	2.81e-09	166896
fg	lntg	offspring	duos	adjusted	rs194518	A	G	A	G	0.0102	-0.0046	0.52	0.5545	7	0.00304799	0.13125	63959	7	0.0018	8.76e-09	166893
fg	lntg	offspring	duos	adjusted	rs2075423	T	G	T	G	-0.0161	-0.002	0.376	0.3282	1	0.00320933	0.533164	63959	1	0.0017	3.18e-21	199452
fg	lntg	offspring	duos	adjusted	rs2657879	A	G	A	G	-0.0119	-0.0042	0.798	0.8386	12	0.0041713	0.313992	63959	12	0.0022	7.33e-09	196454
fg	lntg	offspring	duos	adjusted	rs2839671	A	G	A	G	-0.016	-0.00226667	0.164	0.1752	10	0.00399299	0.570265	63959	10	0.0022	8.38e-14	197620
fg	lntg	offspring	duos	adjusted	rs2979422	T	C	T	C	-0.0243	-0.0072	0.869	0.8431	7	0.00421502	0.0876036	63959	7	0.0024	3.85e-26	190054
fg	lntg	offspring	duos	adjusted	rs35889227	T	G	T	G	-0.013	-0.0046	0.617	0.6034	14	0.00315002	0.144205	63959	14	0.0019	3.37e-10	166896
fg	lntg	offspring	duos	adjusted	rs3778321	A	G	A	G	-0.0186	-0.00486667	0.176	0.2171	6	0.003712	0.189836	63959	6	0.0021	3.16e-17	196471
fg	lntg	offspring	duos	adjusted	rs3829109	A	G	A	G	-0.0163	0.00293333	0.276	0.3035	9	0.00337202	0.384352	63959	9	0.002	1.09e-15	182422
fg	lntg	offspring	duos	adjusted	rs3842753	T	G	T	G	0.0134	0.00326667	0.28	0.2802	11	0.00338889	0.335078	63959	11	0.0022	2.84e-09	162459
fg	lntg	offspring	duos	adjusted	rs39713	T	C	T	C	-0.0169	0.013	0.062	0.0787	22	0.00559478	0.0201472	63959	22	0.0031	1.77e-08	196467
fg	lntg	offspring	duos	adjusted	rs4760278	A	C	A	C	-0.011	-0.0110667	0.181	0.2465	12	0.00349028	0.00152066	63959	12	0.002	3.33e-08	198210
fg	lntg	offspring	duos	adjusted	rs4862423	T	C	T	C	0.0123	-6.66667e-05	0.401	0.3925	4	0.00315002	0.983115	63959	4	0.0019	4.45e-10	166895
fg	lntg	offspring	duos	adjusted	rs507666	A	G	A	G	0.0164	-0.0132	0.189	0.2077	9	0.003712	0.000376495	63959	9	0.0021	6.99e-17	199223
fg	lntg	offspring	duos	adjusted	rs573225	A	G	A	G	0.0693	-0.00253333	0.673	0.7042	2	0.00332877	0.446633	63959	2	0.0017	1e-200	199344
fg	lntg	offspring	duos	adjusted	rs58925536	T	C	T	C	0.0306	0.0106667	0.032	0.0292	7	0.009044	0.238231	63959	7	0.0053	5.82e-09	166741
fg	lntg	offspring	duos	adjusted	rs6113722	A	G	A	G	-0.0424	-0.00186667	0.066	0.0385	20	0.00792695	0.813833	63959	20	0.0044	7.66e-25	195145
fg	lntg	offspring	duos	adjusted	rs6489811	A	G	A	G	-0.011	-0.0036	0.488	0.4712	12	0.00304799	0.23756	63959	12	0.0018	3.27e-09	171608
fg	lntg	offspring	duos	adjusted	rs6538804	C	G	C	G	0.0142	0.007	0.623	0.5752	12	0.00315002	0.0262693	63959	12	0.0019	9.41e-14	166896
fg	lntg	offspring	duos	adjusted	rs6598541	A	G	A	G	0.0114	0.00506667	0.352	0.369	15	0.00315002	0.107736	63959	15	0.0017	4.12e-12	197621
fg	lntg	offspring	duos	adjusted	rs6662924	A	C	A	C	0.0143	0.00386667	0.198	0.1856	1	0.00393402	0.325667	63959	1	0.0023	3.34e-10	165515
fg	lntg	offspring	duos	adjusted	rs6808574	T	C	T	C	-0.0127	-0.00233333	0.394	0.3935	3	0.00315002	0.458854	63959	3	0.0017	7.21e-14	191257
fg	lntg	offspring	duos	adjusted	rs7012637	A	G	A	G	-0.018	-0.00406667	0.47	0.4778	8	0.00304799	0.182134	63959	8	0.0017	9.75e-25	197676
fg	lntg	offspring	duos	adjusted	rs7095788	T	C	T	C	-0.0106	-0.000933333	0.358	0.3614	10	0.00315002	0.767005	63959	10	0.0018	1.98e-09	178446
fg	lntg	offspring	duos	adjusted	rs7163757	T	C	T	C	-0.0217	0.000466667	0.433	0.4572	15	0.00304799	0.878314	63959	15	0.0016	2.64e-36	200622
fg	lntg	offspring	duos	adjusted	rs7178572	A	G	A	G	-0.0121	-0.00566667	0.321	0.2997	15	0.00326892	0.0830068	63959	15	0.0018	7.09e-10	197620
fg	lntg	offspring	duos	adjusted	rs7256920	A	G	A	G	-0.0104	-0.0018	0.491	0.5304	19	0.00304799	0.55482	63959	19	0.0018	2.75e-09	194842
fg	lntg	offspring	duos	adjusted	rs7708285	A	G	A	G	-0.0133	-0.00433333	0.686	0.7126	5	0.00332877	0.192991	63959	5	0.0019	1.25e-09	199062
fg	lntg	offspring	duos	adjusted	rs78132593	A	C	A	C	-0.0147	-0.00526667	0.203	0.2088	1	0.00377124	0.162553	63959	1	0.0022	2.6e-10	166896
fg	lntg	offspring	duos	adjusted	rs878521	A	G	A	G	0.0549	0.011	0.249	0.2362	7	0.00360959	0.00230802	63959	7	0.002	2.65e-174	200348
fg	lntg	offspring	duos	adjusted	rs896854	T	C	T	C	0.0099	0.00273333	0.458	0.534	8	0.00298804	0.360319	63959	8	0.0016	5.61e-09	196056
fg	lntg	offspring	duos	adjusted	rs9348441	A	T	A	T	0.0176	0.00426667	0.272	0.2611	6	0.00349028	0.22154	63959	6	0.0018	4.4e-20	200622
fg	lntg	offspring	duos	adjusted	rs9650069	T	C	T	C	-0.0286	-0.00413333	0.284	0.3017	8	0.00332877	0.214348	63959	8	0.0018	8.31e-58	194206
fg	lnwhr	offspring	duos	adjusted	rs10305457	T	C	T	C	0.0235	-6.66667e-05	0.065	0.0878	6	0.000849734	0.937465	64273	6	0.0032	1.21e-14	166896
fg	lnwhr	offspring	duos	adjusted	rs10487796	A	T	A	T	-0.0261	0	0.484	0.469	7	0.000508502	1	64273	7	0.0016	4.62e-52	199033
fg	lnwhr	offspring	duos	adjusted	rs1057394	A	G	A	G	-0.0124	0.000466667	0.625	0.614	2	0.000508502	0.358761	64273	2	0.0018	1.91e-12	178455
fg	lnwhr	offspring	duos	adjusted	rs10811660	A	G	A	G	-0.0223	0.000466667	0.165	0.1704	9	0.000626207	0.456134	64273	9	0.0022	7.94e-25	198102
fg	lnwhr	offspring	duos	adjusted	rs10838524	A	G	A	G	0.0238	0.000933333	0.48	0.4416	11	0.000508502	0.066438	64273	11	0.0016	1.56e-40	200602
fg	lnwhr	offspring	duos	adjusted	rs10838693	C	G	C	G	0.0177	6.66667e-05	0.314	0.3381	11	0.000508502	0.895693	64273	11	0.0018	3.44e-23	190535
fg	lnwhr	offspring	duos	adjusted	rs10974438	A	C	A	C	-0.0198	0.0014	0.62	0.6553	9	0.000508502	0.00590185	64273	9	0.0017	9.85e-31	199042
fg	lnwhr	offspring	duos	adjusted	rs11603349	T	C	T	C	0.0236	-6.66667e-05	0.832	0.8262	11	0.000626207	0.915217	64273	11	0.0022	3.12e-25	200622
fg	lnwhr	offspring	duos	adjusted	rs11610045	A	G	A	G	0.0144	0.0006	0.454	0.5222	12	0.000508502	0.238025	64273	12	0.0019	3.26e-13	151638
fg	lnwhr	offspring	duos	adjusted	rs11619319	A	G	A	G	-0.0173	0.0002	0.766	0.7959	13	0.000626207	0.749436	64273	13	0.002	3.41e-20	197615
fg	lnwhr	offspring	duos	adjusted	rs11708067	A	G	A	G	0.0281	-0.0004	0.823	0.7669	3	0.000566489	0.480124	64273	3	0.002	1.63e-43	199392
fg	lnwhr	offspring	duos	adjusted	rs12055786	T	C	T	C	0.012	0.00113333	0.384	0.4101	6	0.000508502	0.0258293	64273	6	0.0017	1.17e-11	197490
fg	lnwhr	offspring	duos	adjusted	rs12541643	T	C	T	C	0.0118	0.000333333	0.479	0.4822	8	0.000508502	0.512133	64273	8	0.0019	4.51e-09	165514
fg	lnwhr	offspring	duos	adjusted	rs1260326	T	C	T	C	-0.0282	-0.0002	0.413	0.3399	2	0.000508502	0.694089	64273	2	0.0017	4.48e-65	200351
fg	lnwhr	offspring	duos	adjusted	rs12784552	A	G	A	G	0.0329	0.000133333	0.924	0.9231	10	0.00090921	0.88341	64273	10	0.003	2.86e-31	200614
fg	lnwhr	offspring	duos	adjusted	rs12888855	A	C	A	C	-0.0135	-6.66667e-05	0.189	0.2137	14	0.000566489	0.906318	64273	14	0.002	6.02e-12	197612
fg	lnwhr	offspring	duos	adjusted	rs12898997	T	C	T	C	-0.0098	0.000266667	0.598	0.6578	15	0.000508502	0.599989	64273	15	0.0017	4.64e-09	200556
fg	lnwhr	offspring	duos	adjusted	rs13389076	A	G	A	G	0.0609	-0.0004	0.034	0.0255	2	0.00158281	0.800488	64273	2	0.0049	1.72e-36	199239
fg	lnwhr	offspring	duos	adjusted	rs157512	T	C	T	C	0.0134	-0.0022	0.73	0.757	5	0.000566489	0.000102935	64273	5	0.0021	5.43e-10	178455
fg	lnwhr	offspring	duos	adjusted	rs1604038	T	C	T	C	-0.0198	0.000933333	0.288	0.3047	3	0.000508502	0.066438	64273	3	0.0018	4.47e-28	199358
fg	lnwhr	offspring	duos	adjusted	rs16851397	A	G	A	G	0.0327	0.002	0.955	0.9394	3	0.001017	0.0492339	64273	3	0.0042	1.26e-12	197622
fg	lnwhr	offspring	duos	adjusted	rs16913693	T	G	T	G	0.0394	-0.0016	0.971	0.9625	9	0.00129983	0.21835	64273	9	0.0049	2.82e-16	196792
fg	lnwhr	offspring	duos	adjusted	rs17168486	T	C	T	C	0.028	0	0.176	0.1713	7	0.000626207	1	64273	7	0.0021	4.17e-36	199170
fg	lnwhr	offspring	duos	adjusted	rs17265513	T	C	T	C	-0.0158	-0.000133333	0.796	0.802	20	0.000626207	0.831388	64273	20	0.0021	5.1e-14	199404
fg	lnwhr	offspring	duos	adjusted	rs17437560	T	C	T	C	-0.0175	-0.00113333	0.11	0.089	3	0.000849734	0.182286	64273	3	0.0032	3.33e-08	165740
fg	lnwhr	offspring	duos	adjusted	rs174583	T	C	T	C	-0.0168	-0.000733333	0.375	0.3578	11	0.000508502	0.149262	64273	11	0.0017	3.37e-22	200598
fg	lnwhr	offspring	duos	adjusted	rs1820176	T	C	T	C	0.0247	-0.000333333	0.704	0.7128	5	0.000566489	0.556251	64273	5	0.002	1.91e-34	166896
fg	lnwhr	offspring	duos	adjusted	rs189548	A	G	A	G	-0.0123	-0.0002	0.723	0.7284	2	0.000566489	0.72405	64273	2	0.002	2.81e-09	166896
fg	lnwhr	offspring	duos	adjusted	rs194518	A	G	A	G	0.0102	-0.000933333	0.52	0.5552	7	0.000508502	0.066438	64273	7	0.0018	8.76e-09	166893
fg	lnwhr	offspring	duos	adjusted	rs2075423	T	G	T	G	-0.0161	-0.000733333	0.376	0.3284	1	0.000508502	0.149262	64273	1	0.0017	3.18e-21	199452
fg	lnwhr	offspring	duos	adjusted	rs2657879	A	G	A	G	-0.0119	0.000266667	0.798	0.8372	12	0.000626207	0.670221	64273	12	0.0022	7.33e-09	196454
fg	lnwhr	offspring	duos	adjusted	rs2839671	A	G	A	G	-0.016	-0.0008	0.164	0.1753	10	0.000626207	0.201414	64273	10	0.0022	8.38e-14	197620
fg	lnwhr	offspring	duos	adjusted	rs2979422	T	C	T	C	-0.0243	-6.66667e-05	0.869	0.8435	7	0.000626207	0.915217	64273	7	0.0024	3.85e-26	190054
fg	lnwhr	offspring	duos	adjusted	rs35889227	T	G	T	G	-0.013	-0.000866667	0.617	0.6046	14	0.000508502	0.0883152	64273	14	0.0019	3.37e-10	166896
fg	lnwhr	offspring	duos	adjusted	rs3778321	A	G	A	G	-0.0186	-0.000266667	0.176	0.2171	6	0.000566489	0.63783	64273	6	0.0021	3.16e-17	196471
fg	lnwhr	offspring	duos	adjusted	rs3829109	A	G	A	G	-0.0163	-0.00153333	0.276	0.3033	9	0.000566489	0.00679497	64273	9	0.002	1.09e-15	182422
fg	lnwhr	offspring	duos	adjusted	rs3842753	T	G	T	G	0.0134	-0.0004	0.28	0.2803	11	0.000566489	0.480124	64273	11	0.0022	2.84e-09	162459
fg	lnwhr	offspring	duos	adjusted	rs39713	T	C	T	C	-0.0169	0.000333333	0.062	0.0791	22	0.00090921	0.713904	64273	22	0.0031	1.77e-08	196467
fg	lnwhr	offspring	duos	adjusted	rs4760278	A	C	A	C	-0.011	0.0002	0.181	0.2463	12	0.000566489	0.72405	64273	12	0.002	3.33e-08	198210
fg	lnwhr	offspring	duos	adjusted	rs4862423	T	C	T	C	0.0123	0.000133333	0.401	0.3925	4	0.000508502	0.793161	64273	4	0.0019	4.45e-10	166895
fg	lnwhr	offspring	duos	adjusted	rs507666	A	G	A	G	0.0164	-0.000466667	0.189	0.2074	9	0.000566489	0.410061	64273	9	0.0021	6.99e-17	199223
fg	lnwhr	offspring	duos	adjusted	rs573225	A	G	A	G	0.0693	-0.0008	0.673	0.7032	2	0.000508502	0.115661	64273	2	0.0017	1e-200	199344
fg	lnwhr	offspring	duos	adjusted	rs58925536	T	C	T	C	0.0306	-0.0018	0.032	0.0294	7	0.00143616	0.210081	64273	7	0.0053	5.82e-09	166741
fg	lnwhr	offspring	duos	adjusted	rs6113722	A	G	A	G	-0.0424	0.0006	0.066	0.0388	20	0.00125241	0.631885	64273	20	0.0044	7.66e-25	195145
fg	lnwhr	offspring	duos	adjusted	rs6489811	A	G	A	G	-0.011	0.000466667	0.488	0.4714	12	0.000508502	0.358761	64273	12	0.0018	3.27e-09	171608
fg	lnwhr	offspring	duos	adjusted	rs6538804	C	G	C	G	0.0142	0.0006	0.623	0.576	12	0.000508502	0.238025	64273	12	0.0019	9.41e-14	166896
fg	lnwhr	offspring	duos	adjusted	rs6598541	A	G	A	G	0.0114	-0.000333333	0.352	0.3688	15	0.000508502	0.512133	64273	15	0.0017	4.12e-12	197621
fg	lnwhr	offspring	duos	adjusted	rs6662924	A	C	A	C	0.0143	-0.000466667	0.198	0.1859	1	0.000626207	0.456134	64273	1	0.0023	3.34e-10	165515
fg	lnwhr	offspring	duos	adjusted	rs6808574	T	C	T	C	-0.0127	-0.001	0.394	0.3937	3	0.000508502	0.0492339	64273	3	0.0017	7.21e-14	191257
fg	lnwhr	offspring	duos	adjusted	rs7012637	A	G	A	G	-0.018	-0.0004	0.47	0.4776	8	0.000508502	0.431502	64273	8	0.0017	9.75e-25	197676
fg	lnwhr	offspring	duos	adjusted	rs7095788	T	C	T	C	-0.0106	0.000666667	0.358	0.3613	10	0.000508502	0.189844	64273	10	0.0018	1.98e-09	178446
fg	lnwhr	offspring	duos	adjusted	rs7163757	T	C	T	C	-0.0217	0	0.433	0.4563	15	0.000508502	1	64273	15	0.0016	2.64e-36	200622
fg	lnwhr	offspring	duos	adjusted	rs7178572	A	G	A	G	-0.0121	-0.0004	0.321	0.2997	15	0.000508502	0.431502	64273	15	0.0018	7.09e-10	197620
fg	lnwhr	offspring	duos	adjusted	rs7256920	A	G	A	G	-0.0104	-0.0004	0.491	0.5299	19	0.000508502	0.431502	64273	19	0.0018	2.75e-09	194842
fg	lnwhr	offspring	duos	adjusted	rs7708285	A	G	A	G	-0.0133	-0.0012	0.686	0.7124	5	0.000566489	0.0341488	64273	5	0.0019	1.25e-09	199062
fg	lnwhr	offspring	duos	adjusted	rs78132593	A	C	A	C	-0.0147	-0.000333333	0.203	0.2097	1	0.000566489	0.556251	64273	1	0.0022	2.6e-10	166896
fg	lnwhr	offspring	duos	adjusted	rs878521	A	G	A	G	0.0549	0.000933333	0.249	0.2362	7	0.000566489	0.0994401	64273	7	0.002	2.65e-174	200348
fg	lnwhr	offspring	duos	adjusted	rs896854	T	C	T	C	0.0099	0.0004	0.458	0.5331	8	0.000508502	0.431502	64273	8	0.0016	5.61e-09	196056
fg	lnwhr	offspring	duos	adjusted	rs9348441	A	T	A	T	0.0176	0.0004	0.272	0.2615	6	0.000566489	0.480124	64273	6	0.0018	4.4e-20	200622
fg	lnwhr	offspring	duos	adjusted	rs9650069	T	C	T	C	-0.0286	0.0006	0.284	0.3019	8	0.000566489	0.289529	64273	8	0.0018	8.31e-58	194206
fg	sbp	offspring	duos	adjusted	rs10305457	T	C	T	C	0.0235	0.0860667	0.065	0.0889	6	0.165754	0.603591	65137	6	0.0032	1.21e-14	166896
fg	sbp	offspring	duos	adjusted	rs10487796	A	T	A	T	-0.0261	-0.0419333	0.484	0.469	7	0.0941135	0.655914	65137	7	0.0016	4.62e-52	199033
fg	sbp	offspring	duos	adjusted	rs1057394	A	G	A	G	-0.0124	0.000666667	0.625	0.6126	2	0.0968724	0.994509	65137	2	0.0018	1.91e-12	178455
fg	sbp	offspring	duos	adjusted	rs10811660	A	G	A	G	-0.0223	-0.0614667	0.165	0.1711	9	0.125178	0.623402	65137	9	0.0022	7.94e-25	198102
fg	sbp	offspring	duos	adjusted	rs10838524	A	G	A	G	0.0238	-0.0276	0.48	0.4424	11	0.0943959	0.769992	65137	11	0.0016	1.56e-40	200602
fg	sbp	offspring	duos	adjusted	rs10838693	C	G	C	G	0.0177	-0.340733	0.314	0.3368	11	0.0998412	0.000643103	65137	11	0.0018	3.44e-23	190535
fg	sbp	offspring	duos	adjusted	rs10974438	A	C	A	C	-0.0198	0.183733	0.62	0.6546	9	0.0991164	0.0637802	65137	9	0.0017	9.85e-31	199042
fg	sbp	offspring	duos	adjusted	rs11603349	T	C	T	C	0.0236	-0.1486	0.832	0.8285	11	0.125332	0.23576	65137	11	0.0022	3.12e-25	200622
fg	sbp	offspring	duos	adjusted	rs11610045	A	G	A	G	0.0144	0.0540667	0.454	0.5177	12	0.0943429	0.566586	65137	12	0.0019	3.26e-13	151638
fg	sbp	offspring	duos	adjusted	rs11619319	A	G	A	G	-0.0173	-0.2438	0.766	0.7941	13	0.115984	0.0355523	65137	13	0.002	3.41e-20	197615
fg	sbp	offspring	duos	adjusted	rs11708067	A	G	A	G	0.0281	-0.1758	0.823	0.7651	3	0.110352	0.111141	65137	3	0.002	1.63e-43	199392
fg	sbp	offspring	duos	adjusted	rs12055786	T	C	T	C	0.012	-0.0486667	0.384	0.4076	6	0.0960818	0.612497	65137	6	0.0017	1.17e-11	197490
fg	sbp	offspring	duos	adjusted	rs12541643	T	C	T	C	0.0118	0.0604667	0.479	0.4798	8	0.0946768	0.523042	65137	8	0.0019	4.51e-09	165514
fg	sbp	offspring	duos	adjusted	rs1260326	T	C	T	C	-0.0282	0.149467	0.413	0.3502	2	0.0982897	0.128341	65137	2	0.0017	4.48e-65	200351
fg	sbp	offspring	duos	adjusted	rs12784552	A	G	A	G	0.0329	-0.308	0.924	0.9198	10	0.17249	0.0741629	65137	10	0.003	2.86e-31	200614
fg	sbp	offspring	duos	adjusted	rs12888855	A	C	A	C	-0.0135	-0.169	0.189	0.2152	14	0.113333	0.135915	65137	14	0.002	6.02e-12	197612
fg	sbp	offspring	duos	adjusted	rs12898997	T	C	T	C	-0.0098	-0.630333	0.598	0.6594	15	0.0995038	2.37704e-10	65137	15	0.0017	4.64e-09	200556
fg	sbp	offspring	duos	adjusted	rs13389076	A	G	A	G	0.0609	0.242267	0.034	0.0244	2	0.329473	0.462147	65137	2	0.0049	1.72e-36	199239
fg	sbp	offspring	duos	adjusted	rs157512	T	C	T	C	0.0134	0.330667	0.73	0.7564	5	0.109612	0.00255551	65137	5	0.0021	5.43e-10	178455
fg	sbp	offspring	duos	adjusted	rs1604038	T	C	T	C	-0.0198	-0.0183333	0.288	0.3019	3	0.102815	0.858477	65137	3	0.0018	4.47e-28	199358
fg	sbp	offspring	duos	adjusted	rs16913693	T	G	T	G	0.0394	-0.428467	0.971	0.9641	9	0.268295	0.110267	65137	9	0.0049	2.82e-16	196792
fg	sbp	offspring	duos	adjusted	rs17168486	T	C	T	C	0.028	0.153933	0.176	0.1712	7	0.125345	0.21942	65137	7	0.0021	4.17e-36	199170
fg	sbp	offspring	duos	adjusted	rs17265513	T	C	T	C	-0.0158	0.243533	0.796	0.8024	20	0.118267	0.0394765	65137	20	0.0021	5.1e-14	199404
fg	sbp	offspring	duos	adjusted	rs17437560	T	C	T	C	-0.0175	-0.3094	0.11	0.0902	3	0.164511	0.0600099	65137	3	0.0032	3.33e-08	165740
fg	sbp	offspring	duos	adjusted	rs174583	T	C	T	C	-0.0168	-0.0302	0.375	0.3551	11	0.0977631	0.75739	65137	11	0.0017	3.37e-22	200598
fg	sbp	offspring	duos	adjusted	rs1820176	T	C	T	C	0.0247	0.0236667	0.704	0.7119	5	0.103998	0.819981	65137	5	0.002	1.91e-34	166896
fg	sbp	offspring	duos	adjusted	rs189548	A	G	A	G	-0.0123	0.0533333	0.723	0.7253	2	0.105352	0.612688	65137	2	0.002	2.81e-09	166896
fg	sbp	offspring	duos	adjusted	rs194518	A	G	A	G	0.0102	-0.1692	0.52	0.5546	7	0.0940019	0.0718664	65137	7	0.0018	8.76e-09	166893
fg	sbp	offspring	duos	adjusted	rs2075423	T	G	T	G	-0.0161	-0.0626667	0.376	0.3286	1	0.100125	0.531392	65137	1	0.0017	3.18e-21	199452
fg	sbp	offspring	duos	adjusted	rs2657879	A	G	A	G	-0.0119	-0.1284	0.798	0.8334	12	0.125999	0.308177	65137	12	0.0022	7.33e-09	196454
fg	sbp	offspring	duos	adjusted	rs2839671	A	G	A	G	-0.016	0.00853333	0.164	0.1759	10	0.12343	0.944882	65137	10	0.0022	8.38e-14	197620
fg	sbp	offspring	duos	adjusted	rs2979422	T	C	T	C	-0.0243	0.155	0.869	0.8455	7	0.131845	0.239746	65137	7	0.0024	3.85e-26	190054
fg	sbp	offspring	duos	adjusted	rs35889227	T	G	T	G	-0.013	-0.1062	0.617	0.6076	14	0.0968075	0.272632	65137	14	0.0019	3.37e-10	166896
fg	sbp	offspring	duos	adjusted	rs3778321	A	G	A	G	-0.0186	-0.0477333	0.176	0.2114	6	0.117139	0.683647	65137	6	0.0021	3.16e-17	196471
fg	sbp	offspring	duos	adjusted	rs3829109	A	G	A	G	-0.0163	-0.0719333	0.276	0.3004	9	0.104274	0.490289	65137	9	0.002	1.09e-15	182422
fg	sbp	offspring	duos	adjusted	rs3842753	T	G	T	G	0.0134	-0.0794667	0.28	0.283	11	0.104676	0.447754	65137	11	0.0022	2.84e-09	162459
fg	sbp	offspring	duos	adjusted	rs39713	T	C	T	C	-0.0169	-0.0845333	0.062	0.0818	22	0.170882	0.620821	65137	22	0.0031	1.77e-08	196467
fg	sbp	offspring	duos	adjusted	rs4760278	A	C	A	C	-0.011	-0.184667	0.181	0.244	12	0.109889	0.0928629	65137	12	0.002	3.33e-08	198210
fg	sbp	offspring	duos	adjusted	rs4862423	T	C	T	C	0.0123	0.0728667	0.401	0.3942	4	0.0961352	0.448475	65137	4	0.0019	4.45e-10	166895
fg	sbp	offspring	duos	adjusted	rs507666	A	G	A	G	0.0164	-0.340733	0.189	0.2052	9	0.116687	0.00349961	65137	9	0.0021	6.99e-17	199223
fg	sbp	offspring	duos	adjusted	rs573225	A	G	A	G	0.0693	0.350467	0.673	0.7001	2	0.102156	0.000602058	65137	2	0.0017	1e-200	199344
fg	sbp	offspring	duos	adjusted	rs58925536	T	C	T	C	0.0306	0.143133	0.032	0.0299	7	0.275181	0.602964	65137	7	0.0053	5.82e-09	166741
fg	sbp	offspring	duos	adjusted	rs6113722	A	G	A	G	-0.0424	-0.0367333	0.066	0.039	20	0.24432	0.880489	65137	20	0.0044	7.66e-25	195145
fg	sbp	offspring	duos	adjusted	rs6489811	A	G	A	G	-0.011	0.135533	0.488	0.4709	12	0.0942297	0.150341	65137	12	0.0018	3.27e-09	171608
fg	sbp	offspring	duos	adjusted	rs6538804	C	G	C	G	0.0142	-0.159533	0.623	0.5815	12	0.0965841	0.0985845	65137	12	0.0019	9.41e-14	166896
fg	sbp	offspring	duos	adjusted	rs6598541	A	G	A	G	0.0114	0.0304667	0.352	0.3667	15	0.0975374	0.754768	65137	15	0.0017	4.12e-12	197621
fg	sbp	offspring	duos	adjusted	rs6662924	A	C	A	C	0.0143	0.146	0.198	0.1839	1	0.121288	0.228687	65137	1	0.0023	3.34e-10	165515
fg	sbp	offspring	duos	adjusted	rs6808574	T	C	T	C	-0.0127	0.109933	0.394	0.3942	3	0.0964161	0.254204	65137	3	0.0017	7.21e-14	191257
fg	sbp	offspring	duos	adjusted	rs7012637	A	G	A	G	-0.018	0.263067	0.47	0.4763	8	0.095186	0.00571482	65137	8	0.0017	9.75e-25	197676
fg	sbp	offspring	duos	adjusted	rs7095788	T	C	T	C	-0.0106	0.0896667	0.358	0.3606	10	0.0979339	0.359885	65137	10	0.0018	1.98e-09	178446
fg	sbp	offspring	duos	adjusted	rs7163757	T	C	T	C	-0.0217	0.0793333	0.433	0.4525	15	0.0943944	0.400659	65137	15	0.0016	2.64e-36	200622
fg	sbp	offspring	duos	adjusted	rs7178572	A	G	A	G	-0.0121	-0.0548667	0.321	0.2967	15	0.102929	0.593996	65137	15	0.0018	7.09e-10	197620
fg	sbp	offspring	duos	adjusted	rs7256920	A	G	A	G	-0.0104	0.3254	0.491	0.5239	19	0.0947352	0.000592907	65137	19	0.0018	2.75e-09	194842
fg	sbp	offspring	duos	adjusted	rs7708285	A	G	A	G	-0.0133	-0.141333	0.686	0.7102	5	0.103565	0.172354	65137	5	0.0019	1.25e-09	199062
fg	sbp	offspring	duos	adjusted	rs78132593	A	C	A	C	-0.0147	0.2548	0.203	0.2116	1	0.115298	0.0271108	65137	1	0.0022	2.6e-10	166896
fg	sbp	offspring	duos	adjusted	rs7903146	T	C	T	C	0.0259	0.1618	0.307	0.27	10	0.105872	0.126446	65137	10	0.0019	2e-35	199170
fg	sbp	offspring	duos	adjusted	rs878521	A	G	A	G	0.0549	0.202333	0.249	0.2385	7	0.111101	0.0685806	65137	7	0.002	2.65e-174	200348
fg	sbp	offspring	duos	adjusted	rs896854	T	C	T	C	0.0099	0.2634	0.458	0.5252	8	0.093608	0.00489503	65137	8	0.0016	5.61e-09	196056
fg	sbp	offspring	duos	adjusted	rs9348441	A	T	A	T	0.0176	0.377867	0.272	0.2618	6	0.106977	0.000412087	65137	6	0.0018	4.4e-20	200622
fg	sbp	offspring	duos	adjusted	rs9650069	T	C	T	C	-0.0286	-0.0552667	0.284	0.303	8	0.103219	0.592351	65137	8	0.0018	8.31e-58	194206
fg	tg	offspring	duos	adjusted	rs10305457	T	C	T	C	0.0235	-0.0002	0.065	0.0887	6	0.00941423	0.983051	64016	6	0.0032	1.21e-14	166896
fg	tg	offspring	duos	adjusted	rs10487796	A	T	A	T	-0.0261	-6.66667e-05	0.484	0.4697	7	0.00532157	0.990005	64016	7	0.0016	4.62e-52	199033
fg	tg	offspring	duos	adjusted	rs1057394	A	G	A	G	-0.0124	0.0058	0.625	0.6124	2	0.00554429	0.295505	64016	2	0.0018	1.91e-12	178455
fg	tg	offspring	duos	adjusted	rs10811660	A	G	A	G	-0.0223	-0.0140667	0.165	0.1713	9	0.00711188	0.0479387	64016	9	0.0022	7.94e-25	198102
fg	tg	offspring	duos	adjusted	rs10838524	A	G	A	G	0.0238	-0.000933333	0.48	0.4441	11	0.00532157	0.860776	64016	11	0.0016	1.56e-40	200602
fg	tg	offspring	duos	adjusted	rs10838693	C	G	C	G	0.0177	-0.0315333	0.314	0.3375	11	0.00566016	2.53131e-08	64016	11	0.0018	3.44e-23	190535
fg	tg	offspring	duos	adjusted	rs10974438	A	C	A	C	-0.0198	0.0137333	0.62	0.6523	9	0.00560213	0.0142282	64016	9	0.0017	9.85e-31	199042
fg	tg	offspring	duos	adjusted	rs11603349	T	C	T	C	0.0236	0.0109333	0.832	0.8302	11	0.00716267	0.126902	64016	11	0.0022	3.12e-25	200622
fg	tg	offspring	duos	adjusted	rs11610045	A	G	A	G	0.0144	0.0140667	0.454	0.5166	12	0.00537956	0.00892703	64016	12	0.0019	3.26e-13	151638
fg	tg	offspring	duos	adjusted	rs11619319	A	G	A	G	-0.0173	-0.004	0.766	0.7943	13	0.0065603	0.542042	64016	13	0.002	3.41e-20	197615
fg	tg	offspring	duos	adjusted	rs11708067	A	G	A	G	0.0281	-0.00253333	0.823	0.7652	3	0.00627966	0.68664	64016	3	0.002	1.63e-43	199392
fg	tg	offspring	duos	adjusted	rs12055786	T	C	T	C	0.012	0.0114	0.384	0.4067	6	0.00548665	0.0377305	64016	6	0.0017	1.17e-11	197490
fg	tg	offspring	duos	adjusted	rs12541643	T	C	T	C	0.0118	0.0082	0.479	0.4777	8	0.00537956	0.127437	64016	8	0.0019	4.51e-09	165514
fg	tg	offspring	duos	adjusted	rs12784552	A	G	A	G	0.0329	-0.00106667	0.924	0.9174	10	0.00975299	0.912911	64016	10	0.003	2.86e-31	200614
fg	tg	offspring	duos	adjusted	rs12888855	A	C	A	C	-0.0135	-0.00346667	0.189	0.2157	14	0.00644386	0.590591	64016	14	0.002	6.02e-12	197612
fg	tg	offspring	duos	adjusted	rs12898997	T	C	T	C	-0.0098	-0.00806667	0.598	0.6589	15	0.00560213	0.149887	64016	15	0.0017	4.64e-09	200556
fg	tg	offspring	duos	adjusted	rs13389076	A	G	A	G	0.0609	0.0152	0.034	0.0238	2	0.0187956	0.418688	64016	2	0.0049	1.72e-36	199239
fg	tg	offspring	duos	adjusted	rs157512	T	C	T	C	0.0134	0.026	0.73	0.7561	5	0.00627046	3.37703e-05	64016	5	0.0021	5.43e-10	178455
fg	tg	offspring	duos	adjusted	rs1604038	T	C	T	C	-0.0198	0.0238	0.288	0.3028	3	0.00582481	4.38926e-05	64016	3	0.0018	4.47e-28	199358
fg	tg	offspring	duos	adjusted	rs16851397	A	G	A	G	0.0327	0.0125333	0.955	0.942	3	0.0116903	0.283669	64016	3	0.0042	1.26e-12	197622
fg	tg	offspring	duos	adjusted	rs16913693	T	G	T	G	0.0394	-0.0056	0.971	0.9649	9	0.0153252	0.714804	64016	9	0.0049	2.82e-16	196792
fg	tg	offspring	duos	adjusted	rs17168486	T	C	T	C	0.028	-0.00866667	0.176	0.1722	7	0.00711188	0.222989	64016	7	0.0021	4.17e-36	199170
fg	tg	offspring	duos	adjusted	rs17265513	T	C	T	C	-0.0158	0.001	0.796	0.8034	20	0.00672445	0.881782	64016	20	0.0021	5.1e-14	199404
fg	tg	offspring	duos	adjusted	rs17437560	T	C	T	C	-0.0175	-0.00606667	0.11	0.0906	3	0.0093562	0.516719	64016	3	0.0032	3.33e-08	165740
fg	tg	offspring	duos	adjusted	rs174583	T	C	T	C	-0.0168	0.0490667	0.375	0.3511	11	0.00554429	8.756e-19	64016	11	0.0017	3.37e-22	200598
fg	tg	offspring	duos	adjusted	rs1820176	T	C	T	C	0.0247	0.00286667	0.704	0.7112	5	0.00588269	0.626042	64016	5	0.002	1.91e-34	166896
fg	tg	offspring	duos	adjusted	rs189548	A	G	A	G	-0.0123	0.000133333	0.723	0.7243	2	0.00594077	0.982094	64016	2	0.002	2.81e-09	166896
fg	tg	offspring	duos	adjusted	rs194518	A	G	A	G	0.0102	-0.00613333	0.52	0.5524	7	0.00532157	0.249098	64016	7	0.0018	8.76e-09	166893
fg	tg	offspring	duos	adjusted	rs2075423	T	G	T	G	-0.0161	-0.00553333	0.376	0.3299	1	0.00566016	0.328276	64016	1	0.0017	3.18e-21	199452
fg	tg	offspring	duos	adjusted	rs2657879	A	G	A	G	-0.0119	-0.000933333	0.798	0.8335	12	0.00718008	0.896575	64016	12	0.0022	7.33e-09	196454
fg	tg	offspring	duos	adjusted	rs2839671	A	G	A	G	-0.016	-0.00573333	0.164	0.1769	10	0.006947	0.409204	64016	10	0.0022	8.38e-14	197620
fg	tg	offspring	duos	adjusted	rs2979422	T	C	T	C	-0.0243	-0.0122	0.869	0.846	7	0.00750022	0.103818	64016	7	0.0024	3.85e-26	190054
fg	tg	offspring	duos	adjusted	rs35889227	T	G	T	G	-0.013	-0.0123333	0.617	0.6078	14	0.00548665	0.0245838	64016	14	0.0019	3.37e-10	166896
fg	tg	offspring	duos	adjusted	rs3778321	A	G	A	G	-0.0186	-0.0109333	0.176	0.2075	6	0.00671643	0.103557	64016	6	0.0021	3.16e-17	196471
fg	tg	offspring	duos	adjusted	rs3829109	A	G	A	G	-0.0163	0.00693333	0.276	0.2979	9	0.00593264	0.242535	64016	9	0.002	1.09e-15	182422
fg	tg	offspring	duos	adjusted	rs3842753	T	G	T	G	0.0134	0.00673333	0.28	0.2839	11	0.00594077	0.257041	64016	11	0.0022	2.84e-09	162459
fg	tg	offspring	duos	adjusted	rs39713	T	C	T	C	-0.0169	0.0158667	0.062	0.0832	22	0.00964748	0.100043	64016	22	0.0031	1.77e-08	196467
fg	tg	offspring	duos	adjusted	rs4760278	A	C	A	C	-0.011	-0.0251333	0.181	0.2423	12	0.00627046	6.11798e-05	64016	12	0.002	3.33e-08	198210
fg	tg	offspring	duos	adjusted	rs4862423	T	C	T	C	0.0123	0.0014	0.401	0.3951	4	0.00548665	0.798596	64016	4	0.0019	4.45e-10	166895
fg	tg	offspring	duos	adjusted	rs507666	A	G	A	G	0.0164	-0.0208	0.189	0.2036	9	0.00665921	0.00178718	64016	9	0.0021	6.99e-17	199223
fg	tg	offspring	duos	adjusted	rs573225	A	G	A	G	0.0693	-0.00166667	0.673	0.7001	2	0.00582481	0.774777	64016	2	0.0017	1e-200	199344
fg	tg	offspring	duos	adjusted	rs58925536	T	C	T	C	0.0306	0.0215333	0.032	0.03	7	0.0156588	0.169083	64016	7	0.0053	5.82e-09	166741
fg	tg	offspring	duos	adjusted	rs6113722	A	G	A	G	-0.0424	-0.00273333	0.066	0.0384	20	0.0139936	0.845137	64016	20	0.0044	7.66e-25	195145
fg	tg	offspring	duos	adjusted	rs6489811	A	G	A	G	-0.011	-0.00386667	0.488	0.47	12	0.00537956	0.472283	64016	12	0.0018	3.27e-09	171608
fg	tg	offspring	duos	adjusted	rs6538804	C	G	C	G	0.0142	0.0118	0.623	0.5836	12	0.00548665	0.0315019	64016	12	0.0019	9.41e-14	166896
fg	tg	offspring	duos	adjusted	rs6598541	A	G	A	G	0.0114	0.0156	0.352	0.3658	15	0.00554429	0.00489739	64016	15	0.0017	4.12e-12	197621
fg	tg	offspring	duos	adjusted	rs6662924	A	C	A	C	0.0143	0.00753333	0.198	0.1825	1	0.00693952	0.277669	64016	1	0.0023	3.34e-10	165515
fg	tg	offspring	duos	adjusted	rs6808574	T	C	T	C	-0.0127	-0.0078	0.394	0.3942	3	0.00548665	0.155133	64016	3	0.0017	7.21e-14	191257
fg	tg	offspring	duos	adjusted	rs7012637	A	G	A	G	-0.018	-0.00913333	0.47	0.4759	8	0.00537956	0.0895484	64016	8	0.0017	9.75e-25	197676
fg	tg	offspring	duos	adjusted	rs7095788	T	C	T	C	-0.0106	-0.00726667	0.358	0.3615	10	0.00554429	0.189973	64016	10	0.0018	1.98e-09	178446
fg	tg	offspring	duos	adjusted	rs7163757	T	C	T	C	-0.0217	0.00133333	0.433	0.4519	15	0.00537956	0.804249	64016	15	0.0016	2.64e-36	200622
fg	tg	offspring	duos	adjusted	rs7178572	A	G	A	G	-0.0121	-0.0108667	0.321	0.2943	15	0.00582481	0.0620996	64016	15	0.0018	7.09e-10	197620
fg	tg	offspring	duos	adjusted	rs7256920	A	G	A	G	-0.0104	-0.00373333	0.491	0.5215	19	0.00537956	0.487692	64016	19	0.0018	2.75e-09	194842
fg	tg	offspring	duos	adjusted	rs7708285	A	G	A	G	-0.0133	-0.0042	0.686	0.708	5	0.00588269	0.475253	64016	5	0.0019	1.25e-09	199062
fg	tg	offspring	duos	adjusted	rs78132593	A	C	A	C	-0.0147	-0.00906667	0.203	0.2107	1	0.006502	0.163184	64016	1	0.0022	2.6e-10	166896
fg	tg	offspring	duos	adjusted	rs878521	A	G	A	G	0.0549	0.0158	0.249	0.2404	7	0.0063381	0.0126718	64016	7	0.002	2.65e-174	200348
fg	tg	offspring	duos	adjusted	rs896854	T	C	T	C	0.0099	0.00493333	0.458	0.5226	8	0.00526379	0.348645	64016	8	0.0016	5.61e-09	196056
fg	tg	offspring	duos	adjusted	rs9348441	A	T	A	T	0.0176	0.0088	0.272	0.262	6	0.00610534	0.149483	64016	6	0.0018	4.4e-20	200622
fg	tg	offspring	duos	adjusted	rs9650069	T	C	T	C	-0.0286	-0.0112667	0.284	0.3037	8	0.00588269	0.0554642	64016	8	0.0018	8.31e-58	194206
fg	whr	offspring	duos	adjusted	rs10305457	T	C	T	C	0.0235	0.000133333	0.065	0.0882	6	0.000750784	0.859043	63919	6	0.0032	1.21e-14	166896
fg	whr	offspring	duos	adjusted	rs10487796	A	T	A	T	-0.0261	-6.66667e-05	0.484	0.4681	7	0.000406752	0.86981	63919	7	0.0016	4.62e-52	199033
fg	whr	offspring	duos	adjusted	rs1057394	A	G	A	G	-0.0124	0.000466667	0.625	0.6136	2	0.000406752	0.251257	63919	2	0.0018	1.91e-12	178455
fg	whr	offspring	duos	adjusted	rs10811660	A	G	A	G	-0.0223	0.0004	0.165	0.1709	9	0.000568044	0.481326	63919	9	0.0022	7.94e-25	198102
fg	whr	offspring	duos	adjusted	rs10838524	A	G	A	G	0.0238	0.0008	0.48	0.4417	11	0.000406752	0.0492062	63919	11	0.0016	1.56e-40	200602
fg	whr	offspring	duos	adjusted	rs10838693	C	G	C	G	0.0177	0	0.314	0.3374	11	0.000470287	1	63919	11	0.0018	3.44e-23	190535
fg	whr	offspring	duos	adjusted	rs10974438	A	C	A	C	-0.0198	0.00133333	0.62	0.655	9	0.000470287	0.00458044	63919	9	0.0017	9.85e-31	199042
fg	whr	offspring	duos	adjusted	rs11603349	T	C	T	C	0.0236	-0.000133333	0.832	0.8271	11	0.000568044	0.814423	63919	11	0.0022	3.12e-25	200622
fg	whr	offspring	duos	adjusted	rs11610045	A	G	A	G	0.0144	0.000466667	0.454	0.5204	12	0.000406752	0.251257	63919	12	0.0019	3.26e-13	151638
fg	whr	offspring	duos	adjusted	rs11619319	A	G	A	G	-0.0173	6.66667e-05	0.766	0.7951	13	0.000568044	0.906573	63919	13	0.002	3.41e-20	197615
fg	whr	offspring	duos	adjusted	rs11708067	A	G	A	G	0.0281	-0.000466667	0.823	0.7662	3	0.000510017	0.36019	63919	3	0.002	1.63e-43	199392
fg	whr	offspring	duos	adjusted	rs12055786	T	C	T	C	0.012	0.00106667	0.384	0.4091	6	0.000406752	0.00873126	63919	6	0.0017	1.17e-11	197490
fg	whr	offspring	duos	adjusted	rs12541643	T	C	T	C	0.0118	0.000266667	0.479	0.4815	8	0.000406752	0.512081	63919	8	0.0019	4.51e-09	165514
fg	whr	offspring	duos	adjusted	rs1260326	T	C	T	C	-0.0282	-0.000333333	0.413	0.344	2	0.000470287	0.478457	63919	2	0.0017	4.48e-65	200351
fg	whr	offspring	duos	adjusted	rs12784552	A	G	A	G	0.0329	0.000133333	0.924	0.9219	10	0.000813504	0.86981	63919	10	0.003	2.86e-31	200614
fg	whr	offspring	duos	adjusted	rs12888855	A	C	A	C	-0.0135	-0.000133333	0.189	0.2144	14	0.000568044	0.814423	63919	14	0.002	6.02e-12	197612
fg	whr	offspring	duos	adjusted	rs12898997	T	C	T	C	-0.0098	0.0002	0.598	0.6587	15	0.000470287	0.670638	63919	15	0.0017	4.64e-09	200556
fg	whr	offspring	duos	adjusted	rs13389076	A	G	A	G	0.0609	-0.000533333	0.034	0.0251	2	0.00142011	0.707246	63919	2	0.0049	1.72e-36	199239
fg	whr	offspring	duos	adjusted	rs157512	T	C	T	C	0.0134	-0.00213333	0.73	0.7569	5	0.000510017	2.87856e-05	63919	5	0.0021	5.43e-10	178455
fg	whr	offspring	duos	adjusted	rs1604038	T	C	T	C	-0.0198	0.000733333	0.288	0.3035	3	0.000470287	0.118918	63919	3	0.0018	4.47e-28	199358
fg	whr	offspring	duos	adjusted	rs16851397	A	G	A	G	0.0327	0.002	0.955	0.9401	3	0.000911571	0.0282344	63919	3	0.0042	1.26e-12	197622
fg	whr	offspring	duos	adjusted	rs16913693	T	G	T	G	0.0394	-0.0016	0.971	0.9631	9	0.00119547	0.18077	63919	9	0.0049	2.82e-16	196792
fg	whr	offspring	duos	adjusted	rs17168486	T	C	T	C	0.028	-0.000133333	0.176	0.1712	7	0.000568044	0.814423	63919	7	0.0021	4.17e-36	199170
fg	whr	offspring	duos	adjusted	rs17265513	T	C	T	C	-0.0158	-6.66667e-05	0.796	0.8021	20	0.000568044	0.906573	63919	20	0.0021	5.1e-14	199404
fg	whr	offspring	duos	adjusted	rs17437560	T	C	T	C	-0.0175	-0.00106667	0.11	0.0893	3	0.000750784	0.155393	63919	3	0.0032	3.33e-08	165740
fg	whr	offspring	duos	adjusted	rs174583	T	C	T	C	-0.0168	-0.000666667	0.375	0.3574	11	0.000406752	0.101213	63919	11	0.0017	3.37e-22	200598
fg	whr	offspring	duos	adjusted	rs1820176	T	C	T	C	0.0247	-0.000333333	0.704	0.7127	5	0.000470287	0.478457	63919	5	0.002	1.91e-34	166896
fg	whr	offspring	duos	adjusted	rs189548	A	G	A	G	-0.0123	-0.000133333	0.723	0.7273	2	0.000470287	0.776782	63919	2	0.002	2.81e-09	166896
fg	whr	offspring	duos	adjusted	rs194518	A	G	A	G	0.0102	-0.000866667	0.52	0.5548	7	0.000406752	0.0331138	63919	7	0.0018	8.76e-09	166893
fg	whr	offspring	duos	adjusted	rs2075423	T	G	T	G	-0.0161	-0.0006	0.376	0.329	1	0.000470287	0.20202	63919	1	0.0017	3.18e-21	199452
fg	whr	offspring	duos	adjusted	rs2657879	A	G	A	G	-0.0119	0.000133333	0.798	0.8353	12	0.000568044	0.814423	63919	12	0.0022	7.33e-09	196454
fg	whr	offspring	duos	adjusted	rs2839671	A	G	A	G	-0.016	-0.000533333	0.164	0.1755	10	0.000568044	0.347785	63919	10	0.0022	8.38e-14	197620
fg	whr	offspring	duos	adjusted	rs2979422	T	C	T	C	-0.0243	-6.66667e-05	0.869	0.8444	7	0.000627789	0.915429	63919	7	0.0024	3.85e-26	190054
fg	whr	offspring	duos	adjusted	rs35889227	T	G	T	G	-0.013	-0.000666667	0.617	0.6062	14	0.000406752	0.101213	63919	14	0.0019	3.37e-10	166896
fg	whr	offspring	duos	adjusted	rs3778321	A	G	A	G	-0.0186	-0.000333333	0.176	0.2148	6	0.000568044	0.557332	63919	6	0.0021	3.16e-17	196471
fg	whr	offspring	duos	adjusted	rs3829109	A	G	A	G	-0.0163	-0.0014	0.276	0.3018	9	0.000510017	0.00605097	63919	9	0.002	1.09e-15	182422
fg	whr	offspring	duos	adjusted	rs3842753	T	G	T	G	0.0134	-0.0004	0.28	0.2811	11	0.000470287	0.395022	63919	11	0.0022	2.84e-09	162459
fg	whr	offspring	duos	adjusted	rs39713	T	C	T	C	-0.0169	0.000133333	0.062	0.0803	22	0.000750784	0.859043	63919	22	0.0031	1.77e-08	196467
fg	whr	offspring	duos	adjusted	rs4760278	A	C	A	C	-0.011	0.0002	0.181	0.2454	12	0.000510017	0.694952	63919	12	0.002	3.33e-08	198210
fg	whr	offspring	duos	adjusted	rs4862423	T	C	T	C	0.0123	0.000133333	0.401	0.3932	4	0.000406752	0.743063	63919	4	0.0019	4.45e-10	166895
fg	whr	offspring	duos	adjusted	rs507666	A	G	A	G	0.0164	-0.000266667	0.189	0.2061	9	0.000568044	0.63875	63919	9	0.0021	6.99e-17	199223
fg	whr	offspring	duos	adjusted	rs573225	A	G	A	G	0.0693	-0.0006	0.673	0.7021	2	0.000470287	0.20202	63919	2	0.0017	1e-200	199344
fg	whr	offspring	duos	adjusted	rs58925536	T	C	T	C	0.0306	-0.00166667	0.032	0.0297	7	0.00125558	0.184373	63919	7	0.0053	5.82e-09	166741
fg	whr	offspring	duos	adjusted	rs6113722	A	G	A	G	-0.0424	0.000466667	0.066	0.0388	20	0.00113609	0.681244	63919	20	0.0044	7.66e-25	195145
fg	whr	offspring	duos	adjusted	rs6489811	A	G	A	G	-0.011	0.0004	0.488	0.4713	12	0.000406752	0.32541	63919	12	0.0018	3.27e-09	171608
fg	whr	offspring	duos	adjusted	rs6538804	C	G	C	G	0.0142	0.000466667	0.623	0.5783	12	0.000406752	0.251257	63919	12	0.0019	9.41e-14	166896
fg	whr	offspring	duos	adjusted	rs6598541	A	G	A	G	0.0114	-0.0002	0.352	0.3677	15	0.000406752	0.622931	63919	15	0.0017	4.12e-12	197621
fg	whr	offspring	duos	adjusted	rs6662924	A	C	A	C	0.0143	-0.000466667	0.198	0.1852	1	0.000568044	0.411343	63919	1	0.0023	3.34e-10	165515
fg	whr	offspring	duos	adjusted	rs6808574	T	C	T	C	-0.0127	-0.0008	0.394	0.394	3	0.000406752	0.0492062	63919	3	0.0017	7.21e-14	191257
fg	whr	offspring	duos	adjusted	rs7012637	A	G	A	G	-0.018	-0.0004	0.47	0.4773	8	0.000406752	0.32541	63919	8	0.0017	9.75e-25	197676
fg	whr	offspring	duos	adjusted	rs7095788	T	C	T	C	-0.0106	0.0006	0.358	0.3613	10	0.000406752	0.140185	63919	10	0.0018	1.98e-09	178446
fg	whr	offspring	duos	adjusted	rs7163757	T	C	T	C	-0.0217	6.66667e-05	0.433	0.4546	15	0.000406752	0.86981	63919	15	0.0016	2.64e-36	200622
fg	whr	offspring	duos	adjusted	rs7178572	A	G	A	G	-0.0121	-0.0004	0.321	0.2985	15	0.000470287	0.395022	63919	15	0.0018	7.09e-10	197620
fg	whr	offspring	duos	adjusted	rs7256920	A	G	A	G	-0.0104	-0.000333333	0.491	0.5274	19	0.000406752	0.412501	63919	19	0.0018	2.75e-09	194842
fg	whr	offspring	duos	adjusted	rs7708285	A	G	A	G	-0.0133	-0.0012	0.686	0.7111	5	0.000470287	0.0107219	63919	5	0.0019	1.25e-09	199062
fg	whr	offspring	duos	adjusted	rs78132593	A	C	A	C	-0.0147	-0.000333333	0.203	0.2103	1	0.000568044	0.557332	63919	1	0.0022	2.6e-10	166896
fg	whr	offspring	duos	adjusted	rs878521	A	G	A	G	0.0549	0.0008	0.249	0.2372	7	0.000510017	0.116747	63919	7	0.002	2.65e-174	200348
fg	whr	offspring	duos	adjusted	rs896854	T	C	T	C	0.0099	0.000333333	0.458	0.5301	8	0.000406752	0.412501	63919	8	0.0016	5.61e-09	196056
fg	whr	offspring	duos	adjusted	rs9348441	A	T	A	T	0.0176	0.000333333	0.272	0.2619	6	0.000510017	0.513387	63919	6	0.0018	4.4e-20	200622
fg	whr	offspring	duos	adjusted	rs9650069	T	C	T	C	-0.0286	0.000533333	0.284	0.3024	8	0.000470287	0.25677	63919	8	0.0018	8.31e-58	194206
fg	zbw	offspring	duos	adjusted	rs10305457	T	C	T	C	0.0235	-0.0178667	0.065	0.0985	6	0.00552848	0.00123035	233069	6	0.0032	1.21e-14	166896
fg	zbw	offspring	duos	adjusted	rs10487796	A	T	A	T	-0.0261	-0.0142	0.484	0.4768	7	0.0158015	0.368841	7387	7	0.0016	4.62e-52	199033
fg	zbw	offspring	duos	adjusted	rs1057394	A	G	A	G	-0.0124	-0.0014	0.625	0.6061	2	0.00370732	0.705704	233069	2	0.0018	1.91e-12	178455
fg	zbw	offspring	duos	adjusted	rs10811660	A	G	A	G	-0.0223	0.0044	0.165	0.1773	9	0.00421457	0.296487	233069	9	0.0022	7.94e-25	198102
fg	zbw	offspring	duos	adjusted	rs10838524	A	G	A	G	0.0238	-0.00273333	0.48	0.4759	11	0.0162226	0.866199	7216	11	0.0016	1.56e-40	200602
fg	zbw	offspring	duos	adjusted	rs10838693	C	G	C	G	0.0177	0.0124	0.314	0.3395	11	0.0167062	0.457944	7387	11	0.0018	3.44e-23	190535
fg	zbw	offspring	duos	adjusted	rs10974438	A	C	A	C	-0.0198	0.0182	0.62	0.6639	9	0.00339419	8.22589e-08	233069	9	0.0017	9.85e-31	199042
fg	zbw	offspring	duos	adjusted	rs11603349	T	C	T	C	0.0236	0.00406667	0.832	0.8203	11	0.00517547	0.432009	233069	11	0.0022	3.12e-25	200622
fg	zbw	offspring	duos	adjusted	rs11610045	A	G	A	G	0.0144	0.000266667	0.454	0.5482	12	0.00312761	0.932053	233069	12	0.0019	3.26e-13	151638
fg	zbw	offspring	duos	adjusted	rs11619319	A	G	A	G	-0.0173	0.0234	0.766	0.7949	13	0.00377462	5.67146e-10	233069	13	0.002	3.41e-20	197615
fg	zbw	offspring	duos	adjusted	rs11708067	A	G	A	G	0.0281	-0.0578667	0.823	0.7872	3	0.00375613	1.49353e-53	233069	3	0.002	1.63e-43	199392
fg	zbw	offspring	duos	adjusted	rs12055786	T	C	T	C	0.012	-0.0121333	0.384	0.4366	6	0.00324088	0.000181227	233069	6	0.0017	1.17e-11	197490
fg	zbw	offspring	duos	adjusted	rs12541643	T	C	T	C	0.0118	-0.00246667	0.479	0.471	8	0.00307231	0.42205	233069	8	0.0019	4.51e-09	165514
fg	zbw	offspring	duos	adjusted	rs12784552	A	G	A	G	0.0329	-0.0018	0.924	0.9167	10	0.00539041	0.738435	233069	10	0.003	2.86e-31	200614
fg	zbw	offspring	duos	adjusted	rs12888855	A	C	A	C	-0.0135	0.00693333	0.189	0.2089	14	0.00343751	0.043699	233069	14	0.002	6.02e-12	197612
fg	zbw	offspring	duos	adjusted	rs12898997	T	C	T	C	-0.0098	-0.0154667	0.598	0.6596	15	0.00375613	3.82654e-05	233069	15	0.0017	4.64e-09	200556
fg	zbw	offspring	duos	adjusted	rs13389076	A	G	A	G	0.0609	-0.0104	0.034	0.028	2	0.0113836	0.36093	233069	2	0.0049	1.72e-36	199239
fg	zbw	offspring	duos	adjusted	rs157512	T	C	T	C	0.0134	-0.0128667	0.73	0.7634	5	0.00384077	0.000808038	233069	5	0.0021	5.43e-10	178455
fg	zbw	offspring	duos	adjusted	rs1604038	T	C	T	C	-0.0198	0.0140667	0.288	0.2649	3	0.00360522	9.54982e-05	233069	3	0.0018	4.47e-28	199358
fg	zbw	offspring	duos	adjusted	rs16851397	A	G	A	G	0.0327	0.00186667	0.955	0.9376	3	0.00762812	0.806682	233069	3	0.0042	1.26e-12	197622
fg	zbw	offspring	duos	adjusted	rs16913693	T	G	T	G	0.0394	-0.0277333	0.971	0.964	9	0.00985605	0.00489539	233069	9	0.0049	2.82e-16	196792
fg	zbw	offspring	duos	adjusted	rs17168486	T	C	T	C	0.028	-0.00146667	0.176	0.2148	7	0.00444192	0.741258	233069	7	0.0021	4.17e-36	199170
fg	zbw	offspring	duos	adjusted	rs17265513	T	C	T	C	-0.0158	0.0038	0.796	0.8033	20	0.00675965	0.574007	99860	20	0.0021	5.1e-14	199404
fg	zbw	offspring	duos	adjusted	rs17437560	T	C	T	C	-0.0175	-0.00613333	0.11	0.0711	3	0.00545582	0.260936	233069	3	0.0032	3.33e-08	165740
fg	zbw	offspring	duos	adjusted	rs174583	T	C	T	C	-0.0168	0.00893333	0.375	0.3875	11	0.00341527	0.00890431	233069	11	0.0017	3.37e-22	200598
fg	zbw	offspring	duos	adjusted	rs1820176	T	C	T	C	0.0247	-0.0186	0.704	0.687	5	0.00368161	4.36898e-07	233069	5	0.002	1.91e-34	166896
fg	zbw	offspring	duos	adjusted	rs189548	A	G	A	G	-0.0123	-6.66667e-05	0.723	0.7233	2	0.00364117	0.985392	233069	2	0.002	2.81e-09	166896
fg	zbw	offspring	duos	adjusted	rs194518	A	G	A	G	0.0102	0.00833333	0.52	0.5563	7	0.00310746	0.00732451	233069	7	0.0018	8.76e-09	166893
fg	zbw	offspring	duos	adjusted	rs2657879	A	G	A	G	-0.0119	-0.00486667	0.798	0.8569	12	0.00564189	0.38836	233069	12	0.0022	7.33e-09	196454
fg	zbw	offspring	duos	adjusted	rs2839671	A	G	A	G	-0.016	-0.0072	0.164	0.1639	10	0.00425796	0.0908464	233069	10	0.0022	8.38e-14	197620
fg	zbw	offspring	duos	adjusted	rs2979422	T	C	T	C	-0.0243	0.015	0.869	0.8433	7	0.0047279	0.0015105	233069	7	0.0024	3.85e-26	190054
fg	zbw	offspring	duos	adjusted	rs35889227	T	G	T	G	-0.013	0.0111333	0.617	0.5872	14	0.00306315	0.000278405	233069	14	0.0019	3.37e-10	166896
fg	zbw	offspring	duos	adjusted	rs3778321	A	G	A	G	-0.0186	-0.00713333	0.176	0.199	6	0.00429017	0.0963693	233069	6	0.0021	3.16e-17	196471
fg	zbw	offspring	duos	adjusted	rs3829109	A	G	A	G	-0.0163	0.0138	0.276	0.2577	9	0.00364117	0.000150655	233069	9	0.002	1.09e-15	182422
fg	zbw	offspring	duos	adjusted	rs3842753	T	G	T	G	0.0134	0.00586667	0.28	0.2718	11	0.00357047	0.10036	233069	11	0.0022	2.84e-09	162459
fg	zbw	offspring	duos	adjusted	rs39713	T	C	T	C	-0.0169	0.0179333	0.062	0.0812	22	0.00581471	0.00204147	233069	22	0.0031	1.77e-08	196467
fg	zbw	offspring	duos	adjusted	rs4760278	A	C	A	C	-0.011	0.00953333	0.181	0.2655	12	0.00352751	0.0068806	233069	12	0.002	3.33e-08	198210
fg	zbw	offspring	duos	adjusted	rs4862423	T	C	T	C	0.0123	-0.0124667	0.401	0.3622	4	0.00330701	0.000163398	233069	4	0.0019	4.45e-10	166895
fg	zbw	offspring	duos	adjusted	rs507666	A	G	A	G	0.0164	0.00566667	0.189	0.2112	9	0.0192938	0.768985	7387	9	0.0021	6.99e-17	199223
fg	zbw	offspring	duos	adjusted	rs573225	A	G	A	G	0.0693	-0.0261333	0.673	0.6903	2	0.00350773	9.31964e-14	233069	2	0.0017	1e-200	199344
fg	zbw	offspring	duos	adjusted	rs58925536	T	C	T	C	0.0306	-0.0163333	0.032	0.031	7	0.00898305	0.0690276	233069	7	0.0053	5.82e-09	166741
fg	zbw	offspring	duos	adjusted	rs6113722	A	G	A	G	-0.0424	0.0604667	0.066	0.0302	20	0.00878876	5.9854e-12	233069	20	0.0044	7.66e-25	195145
fg	zbw	offspring	duos	adjusted	rs6538804	C	G	C	G	0.0142	0.0262667	0.623	0.5696	12	0.0159328	0.0992318	7387	12	0.0019	9.41e-14	166896
fg	zbw	offspring	duos	adjusted	rs6598541	A	G	A	G	0.0114	-0.000333333	0.352	0.3532	15	0.0033743	0.921308	233069	15	0.0017	4.12e-12	197621
fg	zbw	offspring	duos	adjusted	rs6662924	A	C	A	C	0.0143	0.00273333	0.198	0.2048	1	0.00439001	0.533531	233069	1	0.0023	3.34e-10	165515
fg	zbw	offspring	duos	adjusted	rs6808574	T	C	T	C	-0.0127	-0.0104	0.394	0.3969	3	0.0161759	0.520269	7216	3	0.0017	7.21e-14	191257
fg	zbw	offspring	duos	adjusted	rs7012637	A	G	A	G	-0.018	0.0062	0.47	0.4788	8	0.00543921	0.25434	99860	8	0.0017	9.75e-25	197676
fg	zbw	offspring	duos	adjusted	rs7095788	T	C	T	C	-0.0106	0.00193333	0.358	0.369	10	0.00354843	0.585862	233069	10	0.0018	1.98e-09	178446
fg	zbw	offspring	duos	adjusted	rs7163757	T	C	T	C	-0.0217	-0.0114667	0.433	0.4687	15	0.00543823	0.0349852	99860	15	0.0016	2.64e-36	200622
fg	zbw	offspring	duos	adjusted	rs7256920	A	G	A	G	-0.0104	-0.00813333	0.491	0.5456	19	0.00530153	0.124993	99860	19	0.0018	2.75e-09	194842
fg	zbw	offspring	duos	adjusted	rs78132593	A	C	A	C	-0.0147	0.0136667	0.203	0.2266	1	0.00390807	0.000470457	233069	1	0.0022	2.6e-10	166896
fg	zbw	offspring	duos	adjusted	rs7903146	T	C	T	C	0.0259	0.00226667	0.307	0.2932	10	0.00364117	0.533607	233069	10	0.0019	2e-35	199170
fg	zbw	offspring	duos	adjusted	rs878521	A	G	A	G	0.0549	-0.0014	0.249	0.21	7	0.00370347	0.705413	233069	7	0.002	2.65e-174	200348
fg	zbw	offspring	duos	adjusted	rs896854	T	C	T	C	0.0099	-0.0126	0.458	0.5411	8	0.00337896	0.000192273	233069	8	0.0016	5.61e-09	196056
fg	zbw	offspring	duos	adjusted	rs9348441	A	T	A	T	0.0176	-0.0890667	0.272	0.2611	6	0.0180047	7.54191e-07	7387	6	0.0018	4.4e-20	200622
fg	zbw	offspring	duos	adjusted	rs9650069	T	C	T	C	-0.0286	0.00786667	0.284	0.3295	8	0.00339419	0.0204664	233069	8	0.0018	8.31e-58	194206
gd	bmi	offspring	duos	adjusted	rs1333051	T	A	T	A	-0.126	0.0552667	0.115	0.1205	9	0.0426669	0.195215	66051	9	0.0228	2.92e-08	143441
gd	bmi	offspring	duos	adjusted	rs1402837	T	C	T	C	0.11	0.00453333	0.17	0.2369	2	0.0325214	0.889138	66051	2	0.0186	3.87e-09	143441
gd	bmi	offspring	duos	adjusted	rs1820176	C	T	C	T	-0.14	0.109667	0.314	0.2871	5	0.0306256	0.000342438	66051	5	0.0154	7.86e-20	143441
gd	bmi	offspring	duos	adjusted	rs2926003	T	C	T	C	-0.0824	-0.031	0.337	0.3201	16	0.0297683	0.297701	66051	16	0.0151	4.52e-08	143441
gd	bmi	offspring	duos	adjusted	rs34872471	C	T	C	T	0.168	-0.00486667	0.203	0.2651	10	0.031465	0.877082	66051	10	0.0173	1.69e-22	143441
gd	bmi	offspring	duos	adjusted	rs6798189	A	G	A	G	-0.103	0.0460667	0.184	0.2513	3	0.0316631	0.145697	66051	3	0.0186	2.6e-08	143441
gd	bmi	offspring	duos	adjusted	rs74628648	T	C	T	C	-0.169	-0.00986667	0.0786	0.0742	12	0.0540898	0.855259	66051	12	0.027	4.03e-10	143441
gd	bmi	offspring	duos	adjusted	rs780093	C	T	C	T	0.12	0.034	0.649	0.6726	2	0.0294504	0.248302	66051	2	0.0149	6.75e-16	143441
gd	chol	offspring	duos	adjusted	rs1333051	T	A	T	A	-0.126	0.0034	0.115	0.1213	9	0.00923825	0.712847	63940	9	0.0228	2.92e-08	143441
gd	chol	offspring	duos	adjusted	rs1402837	T	C	T	C	0.11	0.00586667	0.17	0.2375	2	0.00707857	0.407221	63940	2	0.0186	3.87e-09	143441
gd	chol	offspring	duos	adjusted	rs1820176	C	T	C	T	-0.14	0.000266667	0.314	0.2873	5	0.0066801	0.968157	63940	5	0.0154	7.86e-20	143441
gd	chol	offspring	duos	adjusted	rs2926003	T	C	T	C	-0.0824	-0.00386667	0.337	0.321	16	0.006517	0.552967	63940	16	0.0151	4.52e-08	143441
gd	chol	offspring	duos	adjusted	rs34872471	C	T	C	T	0.168	0.01	0.203	0.2668	10	0.00685684	0.144731	63940	10	0.0173	1.69e-22	143441
gd	chol	offspring	duos	adjusted	rs6798189	A	G	A	G	-0.103	-0.00926667	0.184	0.2519	3	0.00691603	0.180284	63940	3	0.0186	2.6e-08	143441
gd	chol	offspring	duos	adjusted	rs74628648	T	C	T	C	-0.169	-0.00233333	0.0786	0.0736	12	0.0118197	0.843507	63940	12	0.027	4.03e-10	143441
gd	dbp	offspring	duos	adjusted	rs1333051	T	A	T	A	-0.126	-0.0157333	0.115	0.1219	9	0.0932715	0.866046	64757	9	0.0228	2.92e-08	143441
gd	dbp	offspring	duos	adjusted	rs1402837	T	C	T	C	0.11	-0.0932	0.17	0.237	2	0.0712804	0.191039	64757	2	0.0186	3.87e-09	143441
gd	dbp	offspring	duos	adjusted	rs1820176	C	T	C	T	-0.14	0.112133	0.314	0.2877	5	0.0670629	0.0945123	64757	5	0.0154	7.86e-20	143441
gd	dbp	offspring	duos	adjusted	rs2926003	T	C	T	C	-0.0824	-0.0910667	0.337	0.321	16	0.0651761	0.162341	64757	16	0.0151	4.52e-08	143441
gd	dbp	offspring	duos	adjusted	rs34872471	C	T	C	T	0.168	-0.0786	0.203	0.2676	10	0.0687072	0.25263	64757	10	0.0173	1.69e-22	143441
gd	dbp	offspring	duos	adjusted	rs6798189	A	G	A	G	-0.103	0.0402667	0.184	0.2532	3	0.0692374	0.560854	64757	3	0.0186	2.6e-08	143441
gd	dbp	offspring	duos	adjusted	rs74628648	T	C	T	C	-0.169	-0.105133	0.0786	0.0728	12	0.120097	0.381353	64757	12	0.027	4.03e-10	143441
gd	dbp	offspring	duos	adjusted	rs780093	C	T	C	T	0.12	-0.0631333	0.649	0.6671	2	0.0642461	0.325765	64757	2	0.0149	6.75e-16	143441
gd	glu	offspring	duos	adjusted	rs1333051	T	A	T	A	-0.126	-0.0127333	0.115	0.1259	9	0.00772517	0.0992927	60036	9	0.0228	2.92e-08	143441
gd	glu	offspring	duos	adjusted	rs1402837	T	C	T	C	0.11	0.0674667	0.17	0.238	2	0.00594088	6.89703e-30	60036	2	0.0186	3.87e-09	143441
gd	glu	offspring	duos	adjusted	rs1820176	C	T	C	T	-0.14	-0.0196667	0.314	0.2878	5	0.00560634	0.000451605	60036	5	0.0154	7.86e-20	143441
gd	glu	offspring	duos	adjusted	rs2926003	T	C	T	C	-0.0824	0.000666667	0.337	0.3246	16	0.00542843	0.902257	60036	16	0.0151	4.52e-08	143441
gd	glu	offspring	duos	adjusted	rs6798189	A	G	A	G	-0.103	-0.0358667	0.184	0.2569	3	0.00577327	5.21347e-10	60036	3	0.0186	2.6e-08	143441
gd	glu	offspring	duos	adjusted	rs74628648	T	C	T	C	-0.169	-0.0298667	0.0786	0.0699	12	0.0101601	0.00328643	60036	12	0.027	4.03e-10	143441
gd	glu	offspring	duos	adjusted	rs780093	C	T	C	T	0.12	0.0227333	0.649	0.6545	2	0.00532068	1.93173e-05	60036	2	0.0149	6.75e-16	143441
gd	hba1c	offspring	duos	adjusted	rs1333051	T	A	T	A	-0.126	-0.2202	0.115	0.1219	9	0.0533794	3.7043e-05	41817	9	0.0228	2.92e-08	143441
gd	hba1c	offspring	duos	adjusted	rs1402837	T	C	T	C	0.11	0.363267	0.17	0.2373	2	0.0408669	6.1647e-19	41817	2	0.0186	3.87e-09	143441
gd	hba1c	offspring	duos	adjusted	rs1820176	C	T	C	T	-0.14	-0.0127333	0.314	0.2865	5	0.0383993	0.740189	41817	5	0.0154	7.86e-20	143441
gd	hba1c	offspring	duos	adjusted	rs2926003	T	C	T	C	-0.0824	-0.0536667	0.337	0.3211	16	0.0374625	0.151989	41817	16	0.0151	4.52e-08	143441
gd	hba1c	offspring	duos	adjusted	rs6798189	A	G	A	G	-0.103	-0.210667	0.184	0.2509	3	0.0399907	1.37998e-07	41817	3	0.0186	2.6e-08	143441
gd	hba1c	offspring	duos	adjusted	rs74628648	T	C	T	C	-0.169	-0.1748	0.0786	0.0738	12	0.0680957	0.010259	41817	12	0.027	4.03e-10	143441
gd	hba1c	offspring	duos	adjusted	rs780093	C	T	C	T	0.12	0.0938667	0.649	0.6709	2	0.0370988	0.0114004	41817	2	0.0149	6.75e-16	143441
gd	hdl	offspring	duos	adjusted	rs1333051	T	A	T	A	-0.126	-0.00213333	0.115	0.1205	9	0.00317877	0.502145	63759	9	0.0228	2.92e-08	143441
gd	hdl	offspring	duos	adjusted	rs1402837	T	C	T	C	0.11	0.00146667	0.17	0.237	2	0.00244564	0.548702	63759	2	0.0186	3.87e-09	143441
gd	hdl	offspring	duos	adjusted	rs1820176	C	T	C	T	-0.14	-0.00233333	0.314	0.2867	5	0.00228489	0.30716	63759	5	0.0154	7.86e-20	143441
gd	hdl	offspring	duos	adjusted	rs2926003	T	C	T	C	-0.0824	0.003	0.337	0.3203	16	0.00222594	0.17774	63759	16	0.0151	4.52e-08	143441
gd	hdl	offspring	duos	adjusted	rs34872471	C	T	C	T	0.168	-0.0048	0.203	0.265	10	0.00234427	0.0406041	63759	10	0.0173	1.69e-22	143441
gd	hdl	offspring	duos	adjusted	rs6798189	A	G	A	G	-0.103	-0.00513333	0.184	0.251	3	0.00234427	0.0285431	63759	3	0.0186	2.6e-08	143441
gd	hdl	offspring	duos	adjusted	rs74628648	T	C	T	C	-0.169	0.0058	0.0786	0.0748	12	0.00399853	0.14691	63759	12	0.027	4.03e-10	143441
gd	hdl	offspring	duos	adjusted	rs780093	C	T	C	T	0.12	0.00533333	0.649	0.6742	2	0.00222594	0.0165753	63759	2	0.0149	6.75e-16	143441
gd	ldl	offspring	duos	adjusted	rs1333051	T	A	T	A	-0.126	0.00633333	0.115	0.1219	9	0.0080101	0.429138	62947	9	0.0228	2.92e-08	143441
gd	ldl	offspring	duos	adjusted	rs1402837	T	C	T	C	0.11	0.0034	0.17	0.2374	2	0.00611801	0.578391	62947	2	0.0186	3.87e-09	143441
gd	ldl	offspring	duos	adjusted	rs1820176	C	T	C	T	-0.14	0.00306667	0.314	0.2871	5	0.00577606	0.595469	62947	5	0.0154	7.86e-20	143441
gd	ldl	offspring	duos	adjusted	rs2926003	T	C	T	C	-0.0824	-0.00573333	0.337	0.3217	16	0.00561467	0.30719	62947	16	0.0151	4.52e-08	143441
gd	ldl	offspring	duos	adjusted	rs34872471	C	T	C	T	0.168	0.0126667	0.203	0.2676	10	0.0059568	0.0334682	62947	10	0.0173	1.69e-22	143441
gd	ldl	offspring	duos	adjusted	rs6798189	A	G	A	G	-0.103	-0.00506667	0.184	0.2523	3	0.00599804	0.398267	62947	3	0.0186	2.6e-08	143441
gd	ldl	offspring	duos	adjusted	rs74628648	T	C	T	C	-0.169	-0.0032	0.0786	0.0734	12	0.0102731	0.755426	62947	12	0.027	4.03e-10	143441
gd	lnbmi	offspring	duos	adjusted	rs1333051	T	A	T	A	-0.126	0.00253333	0.115	0.1202	9	0.00151956	0.095485	65783	9	0.0228	2.92e-08	143441
gd	lnbmi	offspring	duos	adjusted	rs1402837	T	C	T	C	0.11	-0.000133333	0.17	0.2369	2	0.00117974	0.910015	65783	2	0.0186	3.87e-09	143441
gd	lnbmi	offspring	duos	adjusted	rs1820176	C	T	C	T	-0.14	0.00413333	0.314	0.2871	5	0.00112051	0.000225311	65783	5	0.0154	7.86e-20	143441
gd	lnbmi	offspring	duos	adjusted	rs2926003	T	C	T	C	-0.0824	-0.00126667	0.337	0.3199	16	0.00102118	0.214827	65783	16	0.0151	4.52e-08	143441
gd	lnbmi	offspring	duos	adjusted	rs34872471	C	T	C	T	0.168	0	0.203	0.2647	10	0.00112051	1	65783	10	0.0173	1.69e-22	143441
gd	lnbmi	offspring	duos	adjusted	rs6798189	A	G	A	G	-0.103	0.00133333	0.184	0.251	3	0.00112051	0.234071	65783	3	0.0186	2.6e-08	143441
gd	lnbmi	offspring	duos	adjusted	rs74628648	T	C	T	C	-0.169	-0.000533333	0.0786	0.0745	12	0.00196089	0.785633	65783	12	0.027	4.03e-10	143441
gd	lnbmi	offspring	duos	adjusted	rs780093	C	T	C	T	0.12	0.000933333	0.649	0.6736	2	0.00102118	0.360728	65783	2	0.0149	6.75e-16	143441
gd	lncrp	offspring	duos	adjusted	rs1333051	T	A	T	A	-0.126	0.0129333	0.115	0.1202	9	0.00995821	0.194026	56969	9	0.0228	2.92e-08	143441
gd	lncrp	offspring	duos	adjusted	rs1402837	T	C	T	C	0.11	0.0074	0.17	0.2373	2	0.0076115	0.330945	56969	2	0.0186	3.87e-09	143441
gd	lncrp	offspring	duos	adjusted	rs1820176	C	T	C	T	-0.14	0.00293333	0.314	0.2871	5	0.00716824	0.682384	56969	5	0.0154	7.86e-20	143441
gd	lncrp	offspring	duos	adjusted	rs2926003	T	C	T	C	-0.0824	0.00313333	0.337	0.319	16	0.0069469	0.65196	56969	16	0.0151	4.52e-08	143441
gd	lncrp	offspring	duos	adjusted	rs34872471	C	T	C	T	0.168	-0.0162	0.203	0.265	10	0.00734815	0.0274796	56969	10	0.0173	1.69e-22	143441
gd	lncrp	offspring	duos	adjusted	rs6798189	A	G	A	G	-0.103	0.0138	0.184	0.2503	3	0.00744948	0.0639571	56969	3	0.0186	2.6e-08	143441
gd	lncrp	offspring	duos	adjusted	rs74628648	T	C	T	C	-0.169	-0.00533333	0.0786	0.0748	12	0.0125911	0.671873	56969	12	0.027	4.03e-10	143441
gd	lncrp	offspring	duos	adjusted	rs780093	C	T	C	T	0.12	-0.0785333	0.649	0.6738	2	0.00690669	5.85741e-30	56969	2	0.0149	6.75e-16	143441
gd	lnglu	offspring	duos	adjusted	rs1333051	T	A	T	A	-0.126	-0.00233333	0.115	0.1242	9	0.00136161	0.0865924	60774	9	0.0228	2.92e-08	143441
gd	lnglu	offspring	duos	adjusted	rs1820176	C	T	C	T	-0.14	-0.00373333	0.314	0.2877	5	0.00102013	0.000252551	60774	5	0.0154	7.86e-20	143441
gd	lnglu	offspring	duos	adjusted	rs2926003	T	C	T	C	-0.0824	0.000466667	0.337	0.3232	16	0.000911647	0.608725	60774	16	0.0151	4.52e-08	143441
gd	lnglu	offspring	duos	adjusted	rs6798189	A	G	A	G	-0.103	-0.00693333	0.184	0.2552	3	0.00102013	1.07185e-11	60774	3	0.0186	2.6e-08	143441
gd	lnglu	offspring	duos	adjusted	rs74628648	T	C	T	C	-0.169	-0.00533333	0.0786	0.0711	12	0.0018138	0.00327766	60774	12	0.027	4.03e-10	143441
gd	lnglu	offspring	duos	adjusted	rs780093	C	T	C	T	0.12	0.0048	0.649	0.6595	2	0.000911647	1.4004e-07	60774	2	0.0149	6.75e-16	143441
gd	lnhba1c	offspring	duos	adjusted	rs1333051	T	A	T	A	-0.126	-0.00593333	0.115	0.1205	9	0.00138107	1.73751e-05	42206	9	0.0228	2.92e-08	143441
gd	lnhba1c	offspring	duos	adjusted	rs1402837	T	C	T	C	0.11	0.0102667	0.17	0.2377	2	0.0010358	3.69806e-23	42206	2	0.0186	3.87e-09	143441
gd	lnhba1c	offspring	duos	adjusted	rs1820176	C	T	C	T	-0.14	-0.000533333	0.314	0.2867	5	0.000974576	0.58421	42206	5	0.0154	7.86e-20	143441
gd	lnhba1c	offspring	duos	adjusted	rs2926003	T	C	T	C	-0.0824	-0.0018	0.337	0.3198	16	0.000974576	0.0647535	42206	16	0.0151	4.52e-08	143441
gd	lnhba1c	offspring	duos	adjusted	rs6798189	A	G	A	G	-0.103	-0.006	0.184	0.2496	3	0.0010358	6.92933e-09	42206	3	0.0186	2.6e-08	143441
gd	lnhba1c	offspring	duos	adjusted	rs74628648	T	C	T	C	-0.169	-0.00466667	0.0786	0.0745	12	0.00176844	0.00831849	42206	12	0.027	4.03e-10	143441
gd	lnhba1c	offspring	duos	adjusted	rs780093	C	T	C	T	0.12	0.00246667	0.649	0.6744	2	0.000974576	0.0113733	42206	2	0.0149	6.75e-16	143441
gd	lnhdl	offspring	duos	adjusted	rs1333051	T	A	T	A	-0.126	-0.001	0.115	0.1208	9	0.00224849	0.656505	63658	9	0.0228	2.92e-08	143441
gd	lnhdl	offspring	duos	adjusted	rs1402837	T	C	T	C	0.11	0.00126667	0.17	0.237	2	0.00172979	0.464006	63658	2	0.0186	3.87e-09	143441
gd	lnhdl	offspring	duos	adjusted	rs1820176	C	T	C	T	-0.14	-0.00186667	0.314	0.2868	5	0.00161231	0.246964	63658	5	0.0154	7.86e-20	143441
gd	lnhdl	offspring	duos	adjusted	rs2926003	T	C	T	C	-0.0824	0.00173333	0.337	0.3206	16	0.00157139	0.270002	63658	16	0.0151	4.52e-08	143441
gd	lnhdl	offspring	duos	adjusted	rs34872471	C	T	C	T	0.168	-0.00353333	0.203	0.2656	10	0.00167076	0.034446	63658	10	0.0173	1.69e-22	143441
gd	lnhdl	offspring	duos	adjusted	rs6798189	A	G	A	G	-0.103	-0.00333333	0.184	0.2514	3	0.00167076	0.0460314	63658	3	0.0186	2.6e-08	143441
gd	lnhdl	offspring	duos	adjusted	rs74628648	T	C	T	C	-0.169	0.00373333	0.0786	0.0745	12	0.00288835	0.196168	63658	12	0.027	4.03e-10	143441
gd	lnhdl	offspring	duos	adjusted	rs780093	C	T	C	T	0.12	0.00293333	0.649	0.6729	2	0.00157139	0.0619415	63658	2	0.0149	6.75e-16	143441
gd	lntg	offspring	duos	adjusted	rs1333051	T	A	T	A	-0.126	-0.0028	0.115	0.1208	9	0.00469252	0.550711	63959	9	0.0228	2.92e-08	143441
gd	lntg	offspring	duos	adjusted	rs1402837	T	C	T	C	0.11	0.004	0.17	0.2375	2	0.00354981	0.259818	63959	2	0.0186	3.87e-09	143441
gd	lntg	offspring	duos	adjusted	rs1820176	C	T	C	T	-0.14	-0.0008	0.314	0.2873	5	0.00332877	0.810075	63959	5	0.0154	7.86e-20	143441
gd	lntg	offspring	duos	adjusted	rs2926003	T	C	T	C	-0.0824	-0.004	0.337	0.3204	16	0.00326892	0.221085	63959	16	0.0151	4.52e-08	143441
gd	lntg	offspring	duos	adjusted	rs6798189	A	G	A	G	-0.103	0.000466667	0.184	0.2514	3	0.00349028	0.893636	63959	3	0.0186	2.6e-08	143441
gd	lntg	offspring	duos	adjusted	rs74628648	T	C	T	C	-0.169	-0.008	0.0786	0.0739	12	0.00594795	0.178625	63959	12	0.027	4.03e-10	143441
gd	lntg	offspring	duos	adjusted	rs780093	C	T	C	T	0.12	-0.0604667	0.649	0.6706	2	0.00326892	2.164e-76	63959	2	0.0149	6.75e-16	143441
gd	lnwhr	offspring	duos	adjusted	rs1333051	T	A	T	A	-0.126	0.000666667	0.115	0.1215	9	0.000749167	0.373532	64273	9	0.0228	2.92e-08	143441
gd	lnwhr	offspring	duos	adjusted	rs1402837	T	C	T	C	0.11	0.0002	0.17	0.2368	2	0.000566489	0.72405	64273	2	0.0186	3.87e-09	143441
gd	lnwhr	offspring	duos	adjusted	rs1820176	C	T	C	T	-0.14	0.000333333	0.314	0.2872	5	0.000566489	0.556251	64273	5	0.0154	7.86e-20	143441
gd	lnwhr	offspring	duos	adjusted	rs6798189	A	G	A	G	-0.103	0.000266667	0.184	0.2523	3	0.000566489	0.63783	64273	3	0.0186	2.6e-08	143441
gd	lnwhr	offspring	duos	adjusted	rs74628648	T	C	T	C	-0.169	-0.000933333	0.0786	0.0736	12	0.00090921	0.304641	64273	12	0.027	4.03e-10	143441
gd	lnwhr	offspring	duos	adjusted	rs780093	C	T	C	T	0.12	0.000333333	0.649	0.6701	2	0.000508502	0.512133	64273	2	0.0149	6.75e-16	143441
gd	sbp	offspring	duos	adjusted	rs1333051	T	A	T	A	-0.126	-0.003	0.115	0.1237	9	0.143787	0.983354	65137	9	0.0228	2.92e-08	143441
gd	sbp	offspring	duos	adjusted	rs1402837	T	C	T	C	0.11	0.207667	0.17	0.2371	2	0.110508	0.0602176	65137	2	0.0186	3.87e-09	143441
gd	sbp	offspring	duos	adjusted	rs1820176	C	T	C	T	-0.14	-0.0236667	0.314	0.2881	5	0.103998	0.819981	65137	5	0.0154	7.86e-20	143441
gd	sbp	offspring	duos	adjusted	rs2926003	T	C	T	C	-0.0824	-0.217	0.337	0.3224	16	0.100694	0.0311586	65137	16	0.0151	4.52e-08	143441
gd	sbp	offspring	duos	adjusted	rs34872471	C	T	C	T	0.168	0.151333	0.203	0.2705	10	0.105928	0.153108	65137	10	0.0173	1.69e-22	143441
gd	sbp	offspring	duos	adjusted	rs6798189	A	G	A	G	-0.103	0.115867	0.184	0.2553	3	0.106925	0.27853	65137	3	0.0186	2.6e-08	143441
gd	sbp	offspring	duos	adjusted	rs74628648	T	C	T	C	-0.169	-0.21	0.0786	0.0711	12	0.188604	0.265518	65137	12	0.027	4.03e-10	143441
gd	sbp	offspring	duos	adjusted	rs780093	C	T	C	T	0.12	-0.1628	0.649	0.6605	2	0.098966	0.0999678	65137	2	0.0149	6.75e-16	143441
gd	tg	offspring	duos	adjusted	rs1333051	T	A	T	A	-0.126	-0.0134667	0.115	0.1248	9	0.00818578	0.0999432	64016	9	0.0228	2.92e-08	143441
gd	tg	offspring	duos	adjusted	rs1402837	T	C	T	C	0.11	0.011	0.17	0.2388	2	0.00627046	0.0793863	64016	2	0.0186	3.87e-09	143441
gd	tg	offspring	duos	adjusted	rs1820176	C	T	C	T	-0.14	-0.00286667	0.314	0.2888	5	0.00588269	0.626042	64016	5	0.0154	7.86e-20	143441
gd	tg	offspring	duos	adjusted	rs2926003	T	C	T	C	-0.0824	-0.00946667	0.337	0.3232	16	0.00571838	0.0978271	64016	16	0.0151	4.52e-08	143441
gd	tg	offspring	duos	adjusted	rs6798189	A	G	A	G	-0.103	-0.00226667	0.184	0.2556	3	0.00610534	0.710444	64016	3	0.0186	2.6e-08	143441
gd	tg	offspring	duos	adjusted	rs74628648	T	C	T	C	-0.169	-0.0158	0.0786	0.0699	12	0.0106869	0.13929	64016	12	0.027	4.03e-10	143441
gd	whr	offspring	duos	adjusted	rs1333051	T	A	T	A	-0.126	0.000533333	0.115	0.1227	9	0.000688806	0.438761	63919	9	0.0228	2.92e-08	143441
gd	whr	offspring	duos	adjusted	rs1402837	T	C	T	C	0.11	0.0002	0.17	0.2367	2	0.000510017	0.694952	63919	2	0.0186	3.87e-09	143441
gd	whr	offspring	duos	adjusted	rs1820176	C	T	C	T	-0.14	0.000333333	0.314	0.2873	5	0.000470287	0.478457	63919	5	0.0154	7.86e-20	143441
gd	whr	offspring	duos	adjusted	rs2926003	T	C	T	C	-0.0824	-0.00113333	0.337	0.3215	16	0.000470287	0.0159579	63919	16	0.0151	4.52e-08	143441
gd	whr	offspring	duos	adjusted	rs34872471	C	T	C	T	0.168	0.00146667	0.203	0.2678	10	0.000470287	0.00181673	63919	10	0.0173	1.69e-22	143441
gd	whr	offspring	duos	adjusted	rs6798189	A	G	A	G	-0.103	0.0004	0.184	0.2536	3	0.000510017	0.432871	63919	3	0.0186	2.6e-08	143441
gd	whr	offspring	duos	adjusted	rs74628648	T	C	T	C	-0.169	-0.0008	0.0786	0.0727	12	0.000852066	0.347785	63919	12	0.027	4.03e-10	143441
gd	whr	offspring	duos	adjusted	rs780093	C	T	C	T	0.12	0.000333333	0.649	0.6663	2	0.000470287	0.478457	63919	2	0.0149	6.75e-16	143441
gd	zbw	offspring	duos	adjusted	rs1333051	T	A	T	A	-0.126	-0.00906667	0.115	0.117	9	0.0244828	0.711139	7387	9	0.0228	2.92e-08	143441
gd	zbw	offspring	duos	adjusted	rs1402837	T	C	T	C	0.11	-0.0229333	0.17	0.2423	2	0.0187869	0.222197	7216	2	0.0186	3.87e-09	143441
gd	zbw	offspring	duos	adjusted	rs1820176	C	T	C	T	-0.14	0.0186	0.314	0.313	5	0.00368161	4.36898e-07	233069	5	0.0154	7.86e-20	143441
gd	zbw	offspring	duos	adjusted	rs2926003	T	C	T	C	-0.0824	-0.00253333	0.337	0.3027	16	0.00370347	0.493947	233069	16	0.0151	4.52e-08	143441
gd	zbw	offspring	duos	adjusted	rs34872471	C	T	C	T	0.168	0.00153333	0.203	0.2941	10	0.00352751	0.663796	233069	10	0.0173	1.69e-22	143441
gd	zbw	offspring	duos	adjusted	rs6798189	A	G	A	G	-0.103	0.051	0.184	0.2385	3	0.00364117	1.42299e-44	233069	3	0.0186	2.6e-08	143441
gd	zbw	offspring	duos	adjusted	rs74628648	T	C	T	C	-0.169	0.017	0.0786	0.0568	12	0.00845355	0.0443265	233069	12	0.027	4.03e-10	143441
t2d	bmi	offspring	duos	adjusted	rs10097617	C	T	C	T	-0.0374	-0.0214667	0.5196	0.4778	8	0.0276528	0.437577	66051	8	0.0045	1.93e-16	1042540
t2d	bmi	offspring	duos	adjusted	rs10137475	G	A	G	A	0.0255	-0.0221333	0.4257	0.4431	14	0.0279919	0.429117	66051	14	0.0047	4.43e-08	1042540
t2d	bmi	offspring	duos	adjusted	rs10145154	C	T	C	T	-0.0546	-0.130067	0.7838	0.8029	14	0.0347607	0.000182725	66051	14	0.0056	1.06e-22	1042540
t2d	bmi	offspring	duos	adjusted	rs10188334	C	T	C	T	0.0503	0.2374	0.8277	0.8392	2	0.0377494	3.19848e-10	66051	2	0.0062	7.76e-16	1042540
t2d	bmi	offspring	duos	adjusted	rs10240790	G	A	G	A	0.0279	-0.0984	0.7043	0.7282	7	0.0309847	0.00149443	66051	7	0.0051	4.69e-08	1042540
t2d	bmi	offspring	duos	adjusted	rs10404726	C	T	C	T	0.0277	0.102133	0.5305	0.5274	19	0.0277126	0.000228302	66051	19	0.0047	2.73e-09	1042540
t2d	bmi	offspring	duos	adjusted	rs10406327	G	C	G	C	-0.037	-0.033	0.4754	0.493	19	0.0277724	0.234743	66051	19	0.0046	8.75e-16	1042540
t2d	bmi	offspring	duos	adjusted	rs10407429	G	A	G	A	0.0539	0.0212667	0.5785	0.5489	19	0.0280517	0.448378	66051	19	0.0047	4.79e-31	1042540
t2d	bmi	offspring	duos	adjusted	rs10471048	G	C	G	C	0.0337	-0.0064	0.3487	0.3362	4	0.0291093	0.82598	66051	4	0.0048	2.31e-12	1042540
t2d	bmi	offspring	duos	adjusted	rs10490871	G	A	G	A	0.0272	0.0259333	0.3694	0.389	3	0.0283118	0.359673	66051	3	0.0047	6.58e-09	1042540
t2d	bmi	offspring	duos	adjusted	rs1059592	G	A	G	A	-0.0269	0.0167333	0.6463	0.655	8	0.0291291	0.565661	66051	8	0.0048	2.4e-08	1042540
t2d	bmi	offspring	duos	adjusted	rs10750397	G	A	G	A	-0.048	-0.0624667	0.7102	0.7117	11	0.0306854	0.0417791	66051	11	0.0051	1.01e-20	1042540
t2d	bmi	offspring	duos	adjusted	rs10771372	C	T	C	T	0.0721	-0.0622667	0.8049	0.7985	12	0.0347355	0.0730374	66051	12	0.0058	2.2e-35	1042540
t2d	bmi	offspring	duos	adjusted	rs10771813	C	A	C	A	0.0259	-0.003	0.5442	0.5564	12	0.0282313	0.915372	66051	12	0.0047	2.6e-08	1042540
t2d	bmi	offspring	duos	adjusted	rs10811661	C	T	C	T	-0.1379	0.0452667	0.1717	0.1698	9	0.0370107	0.221304	66051	9	0.0061	8.14e-112	1042540
t2d	bmi	offspring	duos	adjusted	rs10821311	G	A	G	A	-0.0358	0.0124667	0.681	0.6759	9	0.0296279	0.67392	66051	9	0.0049	4e-13	1042540
t2d	bmi	offspring	duos	adjusted	rs10841868	G	T	G	T	0.0315	-0.0398667	0.7394	0.7492	12	0.0322425	0.216287	66051	12	0.0052	1.65e-09	1042540
t2d	bmi	offspring	duos	adjusted	rs10915188	G	A	G	A	-0.029	0.0058	0.4153	0.4327	1	0.0279322	0.835506	66051	1	0.0046	3.69e-10	1042540
t2d	bmi	offspring	duos	adjusted	rs10937721	G	C	G	C	-0.0835	-0.0629333	0.412	0.4217	4	0.0284507	0.026966	66051	4	0.0047	6.31e-70	1042540
t2d	bmi	offspring	duos	adjusted	rs10938398	G	A	G	A	-0.0425	-0.0891333	0.5687	0.5953	4	0.0282313	0.00159265	66051	4	0.0046	3.91e-20	1042540
t2d	bmi	offspring	duos	adjusted	rs10963942	G	A	G	A	0.0371	-0.00493333	0.3965	0.3919	9	0.0285106	0.862624	66051	9	0.0047	4.49e-15	1042540
t2d	bmi	offspring	duos	adjusted	rs10974438	C	A	C	A	0.047	-0.058	0.3556	0.3446	9	0.029249	0.0473704	66051	9	0.0048	8.99e-23	1042540
t2d	bmi	offspring	duos	adjusted	rs10998304	C	T	C	T	0.0306	0.00826667	0.4517	0.4656	10	0.0275931	0.764488	66051	10	0.0045	1.77e-11	1042540
t2d	bmi	offspring	duos	adjusted	rs11038672	G	C	G	C	-0.0294	-0.0398667	0.5238	0.5213	11	0.0277724	0.151151	66051	11	0.0046	1.04e-10	1042540
t2d	bmi	offspring	duos	adjusted	rs1111875	C	T	C	T	0.0923	-0.0423333	0.5924	0.5724	10	0.0282313	0.13374	66051	10	0.0046	5.21e-89	1042540
t2d	bmi	offspring	duos	adjusted	rs11129735	G	A	G	A	-0.026	0.0301333	0.5383	0.5176	3	0.0277724	0.277917	66051	3	0.0046	1.53e-08	1042540
t2d	bmi	offspring	duos	adjusted	rs11155073	C	T	C	T	-0.0304	-0.0264667	0.579	0.5943	6	0.0281714	0.347481	66051	6	0.0046	4.43e-11	1042540
t2d	bmi	offspring	duos	adjusted	rs11201999	C	T	C	T	0.0259	0.0149333	0.5369	0.5742	10	0.027952	0.593169	66051	10	0.0045	1.25e-08	1042540
t2d	bmi	offspring	duos	adjusted	rs11257655	C	T	C	T	-0.0907	-0.0267333	0.7809	0.8007	10	0.0344765	0.438099	66051	10	0.0074	7.25e-35	845270
t2d	bmi	offspring	duos	adjusted	rs1127215	C	T	C	T	0.043	0.0237333	0.5853	0.5606	1	0.0279322	0.395505	66051	1	0.0046	1.93e-20	1042540
t2d	bmi	offspring	duos	adjusted	rs113036477	C	T	C	T	0.0715	-0.00673333	0.9381	0.9232	12	0.0537126	0.90024	66051	12	0.0099	4.09e-13	1042540
t2d	bmi	offspring	duos	adjusted	rs114136102	C	T	C	T	0.072	0.0560667	0.0397	0.0413	5	0.0697707	0.421637	66051	5	0.012	2.05e-09	1042540
t2d	bmi	offspring	duos	adjusted	rs11558471	G	A	G	A	-0.1031	0.0478667	0.3163	0.313	8	0.030027	0.110908	66051	8	0.0049	3.98e-98	1042540
t2d	bmi	offspring	duos	adjusted	rs11602873	T	A	T	A	-0.0976	0.0562	0.1563	0.1744	11	0.0366941	0.125626	66051	11	0.0064	8.91e-52	1042540
t2d	bmi	offspring	duos	adjusted	rs11616380	G	T	G	T	0.0793	-0.00293333	0.7206	0.717	13	0.0306854	0.923843	66051	13	0.0051	7.99e-54	1042540
t2d	bmi	offspring	duos	adjusted	rs11657964	G	A	G	A	-0.0589	0.0377333	0.5957	0.5969	17	0.0283311	0.182903	66051	17	0.0047	1.23e-36	1042540
t2d	bmi	offspring	duos	adjusted	rs11708067	G	A	G	A	-0.0782	0.0440667	0.2286	0.2323	3	0.0326209	0.176737	66051	3	0.0055	1.5e-46	1042540
t2d	bmi	offspring	duos	adjusted	rs11759026	G	A	G	A	0.0646	-0.0458	0.2307	0.2458	6	0.0326815	0.161093	66051	6	0.0073	6.68e-19	845270
t2d	bmi	offspring	duos	adjusted	rs11793831	G	T	G	T	-0.0274	-0.0542	0.5949	0.5743	9	0.0281714	0.0543628	66051	9	0.0047	4.21e-09	1042540
t2d	bmi	offspring	duos	adjusted	rs11830243	C	T	C	T	-0.0442	-0.149133	0.887	0.8944	12	0.0455295	0.00105463	66051	12	0.0074	2.1e-09	1042540
t2d	bmi	offspring	duos	adjusted	rs11870735	C	T	C	T	-0.0339	-0.0370667	0.8178	0.8353	17	0.0375141	0.323117	66051	17	0.006	1.68e-08	1042540
t2d	bmi	offspring	duos	adjusted	rs11967262	G	C	G	C	0.0365	-0.0370667	0.4877	0.4768	6	0.0277126	0.181047	66051	6	0.0046	2.23e-15	1042540
t2d	bmi	offspring	duos	adjusted	rs12001437	C	T	C	T	0.0339	0.0236	0.3727	0.3666	9	0.0287301	0.411396	66051	9	0.0047	6.27e-13	1042540
t2d	bmi	offspring	duos	adjusted	rs12263348	C	T	C	T	-0.0282	-0.0592	0.6615	0.6612	10	0.029309	0.043398	66051	10	0.0049	7.77e-09	1042540
t2d	bmi	offspring	duos	adjusted	rs12305809	G	A	G	A	0.0333	0.0313333	0.6065	0.6378	12	0.0288105	0.276786	66051	12	0.0047	1.45e-12	1042540
t2d	bmi	offspring	duos	adjusted	rs12463719	G	A	G	A	-0.0319	-0.0302667	0.7183	0.758	2	0.032528	0.352123	66051	2	0.0052	6.15e-10	1042540
t2d	bmi	offspring	duos	adjusted	rs12505942	C	T	C	T	-0.0298	-0.064	0.3385	0.3607	4	0.0290094	0.0273712	66051	4	0.0048	7.03e-10	1042540
t2d	bmi	offspring	duos	adjusted	rs12509379	G	T	G	T	-0.0312	-0.019	0.7883	0.751	4	0.0325106	0.558934	66051	4	0.0056	2.66e-08	1042540
t2d	bmi	offspring	duos	adjusted	rs12519500	C	A	C	A	0.038	0.0134	0.6537	0.6051	5	0.0286509	0.639999	66051	5	0.0048	1.76e-15	1042540
t2d	bmi	offspring	duos	adjusted	rs1260326	C	T	C	T	0.0638	0.0417333	0.5946	0.6628	2	0.0292315	0.153383	66051	2	0.0047	2.55e-42	1035400
t2d	bmi	offspring	duos	adjusted	rs12625671	C	T	C	T	0.0653	-0.0226	0.1135	0.11	20	0.0446322	0.612603	66051	20	0.0074	6.74e-19	1042540
t2d	bmi	offspring	duos	adjusted	rs12741141	G	C	G	C	0.0395	0.0425333	0.3615	0.3569	1	0.029309	0.146723	66051	1	0.0048	1.37e-16	1042540
t2d	bmi	offspring	duos	adjusted	rs12820906	G	A	G	A	-0.0433	-0.0127333	0.2436	0.2388	12	0.032561	0.695752	66051	12	0.0055	2.21e-15	1042540
t2d	bmi	offspring	duos	adjusted	rs12823740	C	A	C	A	0.041	-0.124733	0.6614	0.6593	12	0.0293486	2.13708e-05	66051	12	0.0048	1.48e-17	1042540
t2d	bmi	offspring	duos	adjusted	rs12890750	G	T	G	T	0.0284	0.0636667	0.6392	0.6335	14	0.0287703	0.0269022	66051	14	0.0048	2.84e-09	1042540
t2d	bmi	offspring	duos	adjusted	rs12910361	G	A	G	A	0.0716	0.00886667	0.6982	0.6994	15	0.0301671	0.76882	66051	15	0.0051	2.97e-44	1042540
t2d	bmi	offspring	duos	adjusted	rs12920022	T	A	T	A	-0.0391	-0.0451333	0.8397	0.8416	16	0.0388063	0.244813	66051	16	0.0065	2.26e-09	1042540
t2d	bmi	offspring	duos	adjusted	rs13237518	C	A	C	A	-0.0292	-0.00913333	0.5858	0.5747	7	0.0278724	0.743151	66051	7	0.0047	7.73e-10	1042540
t2d	bmi	offspring	duos	adjusted	rs13262861	C	A	C	A	0.1016	-0.00186667	0.8238	0.8486	8	0.038872	0.9617	66051	8	0.0063	2.84e-59	1042540
t2d	bmi	offspring	duos	adjusted	rs13389219	C	T	C	T	0.0648	-0.0512	0.6033	0.5995	2	0.0282713	0.0701371	66051	2	0.0047	7.35e-44	1042540
t2d	bmi	offspring	duos	adjusted	rs13414140	C	T	C	T	0.1183	-0.0229333	0.8858	0.9074	2	0.0476777	0.630511	66051	2	0.0072	4.31e-60	1042540
t2d	bmi	offspring	duos	adjusted	rs1412234	C	T	C	T	0.044	0.165867	0.3192	0.3097	9	0.0300476	3.38735e-08	66051	9	0.0049	4e-19	1042540
t2d	bmi	offspring	duos	adjusted	rs1421085	C	T	C	T	0.1177	0.319	0.4142	0.4204	16	0.0282313	1.31959e-29	66051	16	0.0046	5.63e-144	1042540
t2d	bmi	offspring	duos	adjusted	rs1449348	C	T	C	T	0.0448	0.0158	0.8585	0.852	3	0.0391858	0.686796	66051	3	0.0065	6.64e-12	1042540
t2d	bmi	offspring	duos	adjusted	rs1475655	T	A	T	A	-0.0436	-0.0256667	0.2527	0.2423	13	0.0324831	0.429437	66051	13	0.0053	2.47e-16	1042540
t2d	bmi	offspring	duos	adjusted	rs1493694	C	T	C	T	-0.0705	-0.0869333	0.8928	0.8842	1	0.0443124	0.0497822	66051	1	0.0073	6.51e-22	1042540
t2d	bmi	offspring	duos	adjusted	rs1513272	C	T	C	T	0.0811	-0.0707333	0.5087	0.534	7	0.027952	0.0113892	66051	7	0.0045	3.97e-71	1042540
t2d	bmi	offspring	duos	adjusted	rs1531583	G	T	G	T	-0.0994	-0.0304	0.9553	0.9464	4	0.0635399	0.632337	66051	4	0.0112	7.06e-19	1039830
t2d	bmi	offspring	duos	adjusted	rs1562398	G	C	G	C	0.041	-0.0566667	0.4169	0.4027	7	0.0282912	0.0451799	66051	7	0.0047	1.99e-18	1042540
t2d	bmi	offspring	duos	adjusted	rs1573090	G	T	G	T	-0.0446	0.0100667	0.4648	0.449	6	0.0280325	0.719515	66051	6	0.0046	3.88e-22	1042540
t2d	bmi	offspring	duos	adjusted	rs17035289	C	T	C	T	0.0428	0.0286	0.1708	0.1603	4	0.0379875	0.451523	66051	4	0.0062	5.71e-12	1042540
t2d	bmi	offspring	duos	adjusted	rs17036160	C	T	C	T	0.1028	-0.0562667	0.8796	0.865	3	0.040987	0.169817	66051	3	0.0071	3.04e-47	1042540
t2d	bmi	offspring	duos	adjusted	rs1705263	C	A	C	A	0.0398	0.0184	0.5688	0.5403	12	0.0278323	0.508546	66051	12	0.0046	1.22e-17	1042540
t2d	bmi	offspring	duos	adjusted	rs17294565	C	A	C	A	0.0274	0.0488	0.3813	0.3912	8	0.0283311	0.0849808	66051	8	0.0047	4.74e-09	1042540
t2d	bmi	offspring	duos	adjusted	rs17354348	G	A	G	A	-0.0294	0.0385333	0.2583	0.2311	2	0.0330032	0.242982	66051	2	0.0053	2.99e-08	1042540
t2d	bmi	offspring	duos	adjusted	rs174541	C	T	C	T	-0.0292	0.0154	0.354	0.3721	11	0.0286104	0.590394	66051	11	0.0048	8.63e-10	1042540
t2d	bmi	offspring	duos	adjusted	rs17522122	G	T	G	T	-0.0343	-0.0912667	0.5238	0.5334	14	0.028012	0.00112148	66051	14	0.0046	1.27e-13	1042540
t2d	bmi	offspring	duos	adjusted	rs17624303	C	T	C	T	0.0285	0.0374667	0.7247	0.7368	2	0.0314235	0.233138	66051	2	0.0052	4.88e-08	1042540
t2d	bmi	offspring	duos	adjusted	rs17684074	G	C	G	C	0.0312	0.0106	0.7389	0.7258	18	0.0312661	0.734591	66051	18	0.0053	4.12e-09	1042540
t2d	bmi	offspring	duos	adjusted	rs1783541	C	T	C	T	-0.0484	-0.0675333	0.7972	0.8041	11	0.0349192	0.0531142	66051	11	0.0057	3.89e-17	1042540
t2d	bmi	offspring	duos	adjusted	rs1872635	G	A	G	A	-0.0282	0.0238	0.3136	0.318	12	0.030027	0.427999	66051	12	0.0049	1.28e-08	1042540
t2d	bmi	offspring	duos	adjusted	rs1968204	C	T	C	T	-0.0566	-0.0516667	0.893	0.8998	7	0.0462899	0.264356	66051	7	0.008	1.08e-12	1042540
t2d	bmi	offspring	duos	adjusted	rs2011603	G	A	G	A	-0.0383	-0.0252	0.2752	0.2556	4	0.0320024	0.431024	66051	4	0.0052	1.59e-13	1042540
t2d	bmi	offspring	duos	adjusted	rs2033159	C	A	C	A	0.0352	-0.00833333	0.2341	0.2223	2	0.033798	0.805247	66051	2	0.0057	4.9e-10	1042540
t2d	bmi	offspring	duos	adjusted	rs2055997	G	A	G	A	0.0313	-0.0205333	0.7014	0.7053	4	0.030406	0.499482	66051	4	0.0051	6.53e-10	1042540
t2d	bmi	offspring	duos	adjusted	rs2080090	T	A	T	A	-0.0525	-0.103733	0.8116	0.7998	17	0.0347565	0.00283973	66051	17	0.0059	7.84e-19	1042540
t2d	bmi	offspring	duos	adjusted	rs2103132	G	C	G	C	-0.0319	-0.0646667	0.749	0.7666	7	0.0326809	0.0478466	66051	7	0.0053	1.88e-09	1042540
t2d	bmi	offspring	duos	adjusted	rs2115107	G	A	G	A	-0.0382	-0.0176	0.6076	0.6122	19	0.0284507	0.536171	66051	19	0.0047	8.45e-16	1039830
t2d	bmi	offspring	duos	adjusted	rs2191349	G	T	G	T	-0.0661	0.0122667	0.461	0.4703	7	0.0277126	0.658027	66051	7	0.0045	6.41e-48	1042540
t2d	bmi	offspring	duos	adjusted	rs2237895	C	A	C	A	0.0725	0.000533333	0.4231	0.443	11	0.0279919	0.984799	66051	11	0.0047	2.73e-54	1042540
t2d	bmi	offspring	duos	adjusted	rs2250301	G	A	G	A	0.0322	0.0568	0.7481	0.7365	10	0.0316236	0.0724746	66051	10	0.0053	1.27e-09	1042540
t2d	bmi	offspring	duos	adjusted	rs2268078	G	A	G	A	-0.0387	-0.106067	0.3447	0.3339	20	0.029429	0.000313173	66051	20	0.0049	2.14e-15	1042540
t2d	bmi	offspring	duos	adjusted	rs2292662	C	T	C	T	0.0556	0.0524	0.8436	0.8501	3	0.0386461	0.175133	66051	3	0.0065	7.64e-18	1042540
t2d	bmi	offspring	duos	adjusted	rs2297508	G	C	G	C	-0.0334	0.0463333	0.632	0.6738	17	0.0294684	0.115879	66051	17	0.0047	1.86e-12	1042540
t2d	bmi	offspring	duos	adjusted	rs243018	G	C	G	C	0.056	0.0113333	0.463	0.4442	2	0.0279919	0.685567	66051	2	0.0046	1.52e-33	1042540
t2d	bmi	offspring	duos	adjusted	rs256904	T	A	T	A	0.0692	-0.0112	0.7297	0.7348	5	0.0312846	0.720341	66051	5	0.0053	2.55e-39	1042540
t2d	bmi	offspring	duos	adjusted	rs2583921	C	A	C	A	0.0954	0.0170667	0.0922	0.0881	12	0.0489808	0.727513	66051	12	0.008	8.98e-33	1042540
t2d	bmi	offspring	duos	adjusted	rs2613503	C	A	C	A	-0.0392	-0.1454	0.1988	0.2008	1	0.034556	2.58022e-05	66051	1	0.006	7.48e-11	1042540
t2d	bmi	offspring	duos	adjusted	rs2658746	C	T	C	T	0.0303	0.0498	0.3897	0.3937	18	0.0285106	0.0806864	66051	18	0.0047	9.89e-11	1042540
t2d	bmi	offspring	duos	adjusted	rs2725371	G	A	G	A	-0.0371	-0.0799333	0.6895	0.7302	8	0.0310269	0.00998769	66051	8	0.0051	2.14e-13	1042540
t2d	bmi	offspring	duos	adjusted	rs2732480	C	A	C	A	0.0337	-0.00873333	0.5648	0.5515	12	0.0278921	0.754196	66051	12	0.0046	3.05e-13	1042540
t2d	bmi	offspring	duos	adjusted	rs2733289	C	T	C	T	0.0301	0.0688	0.4775	0.493	12	0.0276528	0.0128467	66051	12	0.0046	3.98e-11	1042540
t2d	bmi	offspring	duos	adjusted	rs2796441	G	A	G	A	0.0589	0.00646667	0.5906	0.5788	9	0.0281714	0.818444	66051	9	0.0047	9.96e-37	1042540
t2d	bmi	offspring	duos	adjusted	rs2908286	C	T	C	T	-0.0683	-0.0231333	0.8287	0.8383	7	0.0376726	0.539174	66051	7	0.0061	2.64e-29	1042540
t2d	bmi	offspring	duos	adjusted	rs2933211	G	A	G	A	-0.0268	-0.139533	0.499	0.5264	14	0.0278921	5.65601e-07	66051	14	0.0046	6.24e-09	1042540
t2d	bmi	offspring	duos	adjusted	rs2972145	C	T	C	T	0.09	-0.00773333	0.6354	0.614	2	0.0282522	0.784296	66051	2	0.0048	7.45e-80	1042540
t2d	bmi	offspring	duos	adjusted	rs303760	C	T	C	T	-0.0342	-0.156467	0.6522	0.661	18	0.0293486	9.75e-08	66051	18	0.0048	1.48e-12	1042540
t2d	bmi	offspring	duos	adjusted	rs3111316	G	A	G	A	-0.0442	-0.034	0.4116	0.4151	19	0.0281714	0.227472	66051	19	0.0047	3.43e-21	1039830
t2d	bmi	offspring	duos	adjusted	rs3176466	C	T	C	T	0.0642	-0.0664	0.9033	0.9054	1	0.0472291	0.15975	66051	1	0.008	9.36e-16	1042540
t2d	bmi	offspring	duos	adjusted	rs340874	C	T	C	T	0.0668	-0.0215333	0.5528	0.5602	1	0.0278323	0.439118	66051	1	0.0046	5.37e-48	1042540
t2d	bmi	offspring	duos	adjusted	rs34143602	G	A	G	A	0.0347	0.0168	0.4221	0.4377	15	0.0281116	0.550094	66051	15	0.0047	1e-13	1042540
t2d	bmi	offspring	duos	adjusted	rs34589210	G	A	G	A	-0.039	0.0709333	0.8571	0.8755	2	0.0418904	0.0903971	66051	2	0.0067	6.89e-09	1042540
t2d	bmi	offspring	duos	adjusted	rs346240	G	A	G	A	0.031	0.0132	0.2231	0.211	18	0.0343963	0.701155	66051	18	0.0056	3.62e-08	1042540
t2d	bmi	offspring	duos	adjusted	rs34990153	G	A	G	A	-0.0384	-0.0654667	0.439	0.42	8	0.0281714	0.0201326	66051	8	0.0047	1.99e-16	1042540
t2d	bmi	offspring	duos	adjusted	rs35004890	G	T	G	T	-0.0363	0.0129333	0.779	0.7669	19	0.0332395	0.697205	66051	19	0.0059	8.57e-10	1039830
t2d	bmi	offspring	duos	adjusted	rs35895680	C	A	C	A	0.0559	0.0999333	0.6858	0.6891	17	0.0302068	0.000938616	66051	17	0.005	1.42e-28	1042540
t2d	bmi	offspring	duos	adjusted	rs36051838	C	T	C	T	0.044	0.0888	0.0888	0.0845	10	0.0500392	0.0759628	66051	10	0.008	4.54e-08	1042540
t2d	bmi	offspring	duos	adjusted	rs36111056	G	A	G	A	0.0341	-0.018	0.7802	0.7798	15	0.0333596	0.58949	66051	15	0.0057	1.97e-09	1042540
t2d	bmi	offspring	duos	adjusted	rs3747207	G	A	G	A	-0.0471	0.0024	0.7791	0.7623	22	0.0329013	0.94185	66051	22	0.0055	9.26e-18	1042540
t2d	bmi	offspring	duos	adjusted	rs3764002	C	T	C	T	0.0396	0.0137333	0.7412	0.742	12	0.0317231	0.665078	66051	12	0.0052	2.69e-14	1042540
t2d	bmi	offspring	duos	adjusted	rs3798519	C	A	C	A	0.0495	0.22	0.1803	0.1799	6	0.0360723	1.06822e-09	66051	6	0.0059	5.49e-17	1042540
t2d	bmi	offspring	duos	adjusted	rs3872707	G	A	G	A	-0.0446	-0.0714667	0.8599	0.8888	3	0.0440772	0.104932	66051	3	0.0067	3.46e-11	1042540
t2d	bmi	offspring	duos	adjusted	rs41276588	G	A	G	A	-0.0375	0.00433333	0.717	0.7007	1	0.0303272	0.88638	66051	1	0.0052	4.1e-13	1042540
t2d	bmi	offspring	duos	adjusted	rs4132228	C	T	C	T	0.0471	0.0227333	0.7026	0.7187	3	0.030805	0.46053	66051	3	0.005	6.22e-21	1042540
t2d	bmi	offspring	duos	adjusted	rs429358	C	T	C	T	-0.073	-0.1124	0.1454	0.1714	19	0.0369735	0.00236567	66051	19	0.0066	3.98e-28	1039830
t2d	bmi	offspring	duos	adjusted	rs4688760	C	T	C	T	-0.034	-0.105267	0.326	0.3039	3	0.0302464	0.000500841	66051	3	0.005	1.1e-11	1042540
t2d	bmi	offspring	duos	adjusted	rs4709746	C	T	C	T	0.0581	-0.111333	0.8687	0.8443	6	0.038853	0.00416345	66051	6	0.007	1.03e-16	1042540
t2d	bmi	offspring	duos	adjusted	rs4721089	C	T	C	T	-0.034	-0.153067	0.2432	0.2199	7	0.0335984	5.21931e-06	66051	7	0.0055	7.92e-10	1042540
t2d	bmi	offspring	duos	adjusted	rs4796224	G	A	G	A	0.0252	0.0748667	0.4738	0.4779	17	0.027952	0.00739751	66051	17	0.0045	2.71e-08	1042540
t2d	bmi	offspring	duos	adjusted	rs4805681	C	T	C	T	0.0269	-0.0468	0.6101	0.5984	19	0.0285106	0.100695	66051	19	0.0047	1.32e-08	1042540
t2d	bmi	offspring	duos	adjusted	rs4809369	G	A	G	A	0.0337	-0.00253333	0.5548	0.5354	20	0.0281319	0.928246	66051	20	0.0046	4.27e-13	1039830
t2d	bmi	offspring	duos	adjusted	rs4845987	G	C	G	C	-0.0282	0.0174	0.3085	0.2966	1	0.030406	0.567149	66051	1	0.0051	2.78e-08	1042540
t2d	bmi	offspring	duos	adjusted	rs4865796	G	A	G	A	-0.0466	0.0274667	0.3184	0.3258	5	0.0298474	0.357449	66051	5	0.0049	4.64e-21	1042540
t2d	bmi	offspring	duos	adjusted	rs4899280	C	T	C	T	-0.0276	0.0182667	0.67	0.6472	14	0.0289899	0.528626	66051	14	0.0048	1.02e-08	1042540
t2d	bmi	offspring	duos	adjusted	rs4916253	G	T	G	T	0.0274	-0.0681333	0.4311	0.4448	1	0.027952	0.0147888	66051	1	0.0046	3.09e-09	1042540
t2d	bmi	offspring	duos	adjusted	rs4929965	G	A	G	A	-0.0619	0.0174	0.6152	0.6209	11	0.0287899	0.545592	66051	11	0.0048	2.46e-38	1039830
t2d	bmi	offspring	duos	adjusted	rs495203	C	T	C	T	-0.0493	0.0627333	0.6651	0.6418	9	0.0290308	0.0307014	66051	9	0.0048	1.03e-24	1042540
t2d	bmi	offspring	duos	adjusted	rs4984980	G	A	G	A	-0.0351	-0.0797333	0.8117	0.83	16	0.0370922	0.0315871	66051	16	0.006	3.79e-09	1042540
t2d	bmi	offspring	duos	adjusted	rs5219	C	T	C	T	-0.0685	0.0737333	0.6272	0.5925	11	0.0284312	0.0095033	66051	11	0.0047	3.15e-48	1042540
t2d	bmi	offspring	duos	adjusted	rs545608	G	C	G	C	-0.0355	-0.177267	0.8024	0.7664	1	0.0330021	7.81397e-08	66051	1	0.0057	6.5e-10	1042540
t2d	bmi	offspring	duos	adjusted	rs56348580	G	C	G	C	0.0575	0.0164	0.6958	0.7063	12	0.0304861	0.590611	66051	12	0.005	2.33e-30	1042540
t2d	bmi	offspring	duos	adjusted	rs56394279	C	T	C	T	0.0314	-0.00166667	0.468	0.4553	3	0.028012	0.952555	66051	3	0.0046	5.3e-12	1042540
t2d	bmi	offspring	duos	adjusted	rs567185	C	T	C	T	-0.037	-0.0856	0.3656	0.3276	1	0.029369	0.003561	66051	1	0.0048	1.55e-14	1042540
t2d	bmi	offspring	duos	adjusted	rs5753043	C	A	C	A	0.0613	-0.129667	0.8979	0.9219	22	0.0513743	0.0116041	66051	22	0.0081	3.76e-14	1042540
t2d	bmi	offspring	duos	adjusted	rs576674	G	A	G	A	0.0612	0.011	0.1848	0.1463	13	0.0389928	0.777864	66051	13	0.0061	1.25e-23	1042540
t2d	bmi	offspring	duos	adjusted	rs58542926	C	T	C	T	-0.089	0.0789333	0.9245	0.9118	19	0.0494565	0.110486	66051	19	0.0086	4.67e-25	1042540
t2d	bmi	offspring	duos	adjusted	rs60519666	G	A	G	A	0.0347	0.00346667	0.6769	0.6536	6	0.0295082	0.906479	66051	6	0.005	3.19e-12	1042540
t2d	bmi	offspring	duos	adjusted	rs6066138	G	A	G	A	0.0451	-0.0152	0.7252	0.7431	20	0.0315853	0.630348	66051	20	0.0051	1.58e-18	1042540
t2d	bmi	offspring	duos	adjusted	rs62075585	G	A	G	A	0.0295	0.0794	0.4735	0.4563	17	0.0277724	0.00425043	66051	17	0.0046	1.25e-10	1042540
t2d	bmi	offspring	duos	adjusted	rs62515938	C	T	C	T	-0.0286	0.0593333	0.7395	0.7425	8	0.0316032	0.0604568	66051	8	0.0052	2.97e-08	1042540
t2d	bmi	offspring	duos	adjusted	rs62618693	C	T	C	T	0.0853	0.0244667	0.9566	0.9628	11	0.0733193	0.738606	66051	11	0.0114	6.83e-14	1039830
t2d	bmi	offspring	duos	adjusted	rs6459733	G	C	G	C	0.0508	-0.00893333	0.6655	0.683	7	0.0301076	0.766685	66051	7	0.0049	9.66e-25	1042540
t2d	bmi	offspring	duos	adjusted	rs6741676	G	A	G	A	-0.0324	-0.0527333	0.3321	0.3198	2	0.0300088	0.0788731	66051	2	0.0049	3.64e-11	1042540
t2d	bmi	offspring	duos	adjusted	rs6777684	G	A	G	A	0.0569	0.0223333	0.6076	0.6066	3	0.0285106	0.433431	66051	3	0.0047	3.77e-33	1042540
t2d	bmi	offspring	duos	adjusted	rs6819331	C	T	C	T	0.0404	-0.0548667	0.6796	0.6713	4	0.0295487	0.0633362	66051	4	0.0049	2.21e-16	1042540
t2d	bmi	offspring	duos	adjusted	rs6821438	G	A	G	A	-0.0289	-0.061	0.4691	0.4898	4	0.0276528	0.0273894	66051	4	0.0046	3.66e-10	1042540
t2d	bmi	offspring	duos	adjusted	rs6976111	C	A	C	A	-0.0318	-0.0292	0.6933	0.6706	7	0.0297684	0.326639	66051	7	0.0052	7.93e-10	1042540
t2d	bmi	offspring	duos	adjusted	rs7026688	G	A	G	A	0.0444	0.0131333	0.8632	0.8565	9	0.0395658	0.739937	66051	9	0.0067	3.4e-11	1042540
t2d	bmi	offspring	duos	adjusted	rs703981	G	C	G	C	0.0613	0.0215333	0.5439	0.5474	10	0.0278323	0.439118	66051	10	0.0046	2.13e-40	1042540
t2d	bmi	offspring	duos	adjusted	rs7099048	G	A	G	A	-0.0282	-0.0306	0.4964	0.463	10	0.0281919	0.277737	66051	10	0.0046	8.93e-10	1042540
t2d	bmi	offspring	duos	adjusted	rs7163757	C	T	C	T	0.0405	-0.0146667	0.5741	0.5425	15	0.0277126	0.596638	66051	15	0.0046	1.64e-18	1042540
t2d	bmi	offspring	duos	adjusted	rs7240767	C	T	C	T	0.0368	0.0434667	0.3792	0.3892	18	0.0286305	0.128965	66051	18	0.0063	5.03e-09	845270
t2d	bmi	offspring	duos	adjusted	rs72695645	G	A	G	A	0.0611	-0.0588	0.8599	0.8549	4	0.0394056	0.135653	66051	4	0.0067	8.66e-20	1042540
t2d	bmi	offspring	duos	adjusted	rs72926932	C	A	C	A	0.0749	-0.024	0.0783	0.0844	18	0.0501384	0.63217	66051	18	0.0082	7.58e-20	1042540
t2d	bmi	offspring	duos	adjusted	rs72951506	C	T	C	T	0.0423	-0.0103333	0.8521	0.8469	6	0.0384465	0.788105	66051	6	0.0065	9.22e-11	1042540
t2d	bmi	offspring	duos	adjusted	rs73872717	C	T	C	T	0.0856	0.134333	0.9534	0.9391	3	0.0593147	0.0235276	66051	3	0.0109	4.78e-15	1042540
t2d	bmi	offspring	duos	adjusted	rs75432112	G	A	G	A	-0.1344	0.0352	0.9517	0.9562	5	0.0681355	0.605423	66051	5	0.0107	5.34e-36	1039830
t2d	bmi	offspring	duos	adjusted	rs756145	G	A	G	A	-0.0286	-0.0329333	0.6907	0.6922	9	0.0303063	0.277176	66051	9	0.0049	5.52e-09	1042540
t2d	bmi	offspring	duos	adjusted	rs7561798	G	A	G	A	0.0281	0.0652667	0.4852	0.4932	2	0.0277724	0.0187707	66051	2	0.0046	1.16e-09	1042540
t2d	bmi	offspring	duos	adjusted	rs7568172	G	A	G	A	0.0674	0.0448	0.9396	0.9363	2	0.0567024	0.429475	66051	2	0.0096	2.64e-12	1042540
t2d	bmi	offspring	duos	adjusted	rs75756987	G	C	G	C	0.0439	0.0048	0.8876	0.8717	21	0.0427491	0.910599	66051	21	0.0073	1.61e-09	1042540
t2d	bmi	offspring	duos	adjusted	rs7609422	G	A	G	A	0.0295	0.007	0.4095	0.3652	2	0.0288705	0.808422	66051	2	0.0047	2.67e-10	1042540
t2d	bmi	offspring	duos	adjusted	rs7660000	C	T	C	T	0.0309	-0.0300667	0.7131	0.717	4	0.0306854	0.327167	66051	4	0.0051	1.29e-09	1042540
t2d	bmi	offspring	duos	adjusted	rs7695096	C	T	C	T	0.0381	0.0759333	0.5208	0.49	4	0.0278921	0.00648109	66051	4	0.0046	1.27e-16	1042540
t2d	bmi	offspring	duos	adjusted	rs7756992	G	A	G	A	0.1217	-0.0324667	0.2706	0.2642	6	0.0314235	0.301512	66051	6	0.0051	5.52e-128	1042540
t2d	bmi	offspring	duos	adjusted	rs7858727	C	A	C	A	0.0344	0.0129333	0.2233	0.22	9	0.0337583	0.701634	66051	9	0.0056	8.33e-10	1042540
t2d	bmi	offspring	duos	adjusted	rs7903146	C	T	C	T	-0.28	0.00806667	0.7079	0.735	10	0.0314266	0.797424	66051	10	0.005	1e-200	1042540
t2d	bmi	offspring	duos	adjusted	rs8008540	C	T	C	T	0.0301	0.051	0.5688	0.5654	14	0.0280517	0.0690537	66051	14	0.0046	7.99e-11	1042540
t2d	bmi	offspring	duos	adjusted	rs8010382	G	A	G	A	0.0322	-0.007	0.4373	0.4235	14	0.0284312	0.805521	66051	14	0.0047	5.74e-12	1042540
t2d	bmi	offspring	duos	adjusted	rs8031576	C	A	C	A	0.057	0.021	0.289	0.2892	15	0.0306256	0.492902	66051	15	0.0051	1.74e-29	1042540
t2d	bmi	offspring	duos	adjusted	rs8054556	G	A	G	A	-0.0364	-0.0968	0.5383	0.5343	16	0.027952	0.000534036	66051	16	0.0046	3.68e-15	1042540
t2d	bmi	offspring	duos	adjusted	rs8071043	C	T	C	T	0.0541	0.0873333	0.3284	0.3072	17	0.0302278	0.00386263	66051	17	0.0049	5.16e-28	1042540
t2d	bmi	offspring	duos	adjusted	rs827237	C	T	C	T	-0.0365	0.0864667	0.795	0.7983	10	0.0347953	0.0129548	66051	10	0.0058	3.56e-10	1042540
t2d	bmi	offspring	duos	adjusted	rs838735	G	C	G	C	-0.0294	0	0.6157	0.6329	2	0.0288705	1	66051	2	0.0047	3.64e-10	1042540
t2d	bmi	offspring	duos	adjusted	rs844215	C	T	C	T	0.0262	0.0202	0.5867	0.5942	3	0.0282912	0.475226	66051	3	0.0047	2.04e-08	1042540
t2d	bmi	offspring	duos	adjusted	rs878017	G	A	G	A	-0.0348	-0.00226667	0.4591	0.4631	10	0.027952	0.935369	66051	10	0.0061	1.13e-08	845270
t2d	bmi	offspring	duos	adjusted	rs890940	C	T	C	T	-0.0484	0.0932	0.7887	0.7711	5	0.0331626	0.0049481	66051	5	0.0056	9.78e-18	1042540
t2d	bmi	offspring	duos	adjusted	rs911300	G	A	G	A	0.0348	-0.0068	0.5422	0.5615	20	0.027952	0.807793	66051	20	0.0046	5.19e-14	1042540
t2d	bmi	offspring	duos	adjusted	rs9316500	G	T	G	T	-0.0473	-0.00966667	0.2924	0.261	13	0.0316678	0.760174	66051	13	0.0051	9.97e-21	1042540
t2d	bmi	offspring	duos	adjusted	rs9319382	C	T	C	T	0.0276	0.0272667	0.6786	0.6737	13	0.0297278	0.359032	66051	13	0.005	2.87e-08	1042540
t2d	bmi	offspring	duos	adjusted	rs9368112	C	T	C	T	-0.0259	-0.0436667	0.4753	0.4819	6	0.0276528	0.114312	66051	6	0.0047	2.69e-08	1042540
t2d	bmi	offspring	duos	adjusted	rs9379084	G	A	G	A	0.0747	0.0172667	0.8803	0.9075	6	0.048367	0.721097	66051	6	0.0077	3.7e-22	1039830
t2d	bmi	offspring	duos	adjusted	rs9383649	G	A	G	A	0.0329	0.048	0.4192	0.4105	6	0.0281714	0.0884084	66051	6	0.0046	1.06e-12	1042540
t2d	bmi	offspring	duos	adjusted	rs9555581	C	T	C	T	0.0296	0.0669333	0.6102	0.6158	13	0.0283909	0.0183953	66051	13	0.0047	3.72e-10	1042540
t2d	bmi	offspring	duos	adjusted	rs9563574	C	T	C	T	-0.0406	-0.0638	0.177	0.19	13	0.0354575	0.0719654	66051	13	0.006	1.64e-11	1042540
t2d	bmi	offspring	duos	adjusted	rs980183	G	A	G	A	0.0363	0.100867	0.3942	0.3854	2	0.0283311	0.000370456	66051	2	0.0047	1.02e-14	1042540
t2d	bmi	offspring	duos	adjusted	rs9852406	C	T	C	T	-0.0375	-0.0554667	0.7464	0.7414	3	0.0315234	0.0784861	66051	3	0.0052	8.96e-13	1042540
t2d	bmi	offspring	duos	adjusted	rs9873519	C	T	C	T	-0.0375	-0.0102667	0.466	0.4227	3	0.028012	0.713984	66051	3	0.0046	3.58e-16	1042540
t2d	bmi	offspring	duos	adjusted	rs9873618	G	A	G	A	0.0581	-0.100667	0.7094	0.6917	3	0.0301671	0.000846971	66051	3	0.0051	2.41e-30	1042540
t2d	bmi	offspring	duos	adjusted	rs9927842	C	T	C	T	-0.0375	-0.0160667	0.8384	0.8546	16	0.0388664	0.679327	66051	16	0.0065	6.84e-09	1042540
t2d	chol	offspring	duos	adjusted	rs10097617	C	T	C	T	-0.0374	0.0134	0.5196	0.4801	8	0.00601452	0.0258844	63940	8	0.0045	1.93e-16	1042540
t2d	chol	offspring	duos	adjusted	rs10137475	G	A	G	A	0.0255	0.0006	0.4257	0.4423	14	0.00611854	0.921883	63940	14	0.0047	4.43e-08	1042540
t2d	chol	offspring	duos	adjusted	rs10145154	C	T	C	T	-0.0546	0.00893333	0.7838	0.8014	14	0.00753685	0.235904	63940	14	0.0056	1.06e-22	1042540
t2d	chol	offspring	duos	adjusted	rs10188334	C	T	C	T	0.0503	-0.0064	0.8277	0.8395	2	0.0082017	0.435199	63940	2	0.0062	7.76e-16	1042540
t2d	chol	offspring	duos	adjusted	rs10240790	G	A	G	A	0.0279	-0.0032	0.7043	0.7273	7	0.00673887	0.634889	63940	7	0.0051	4.69e-08	1042540
t2d	chol	offspring	duos	adjusted	rs10404726	C	T	C	T	0.0277	-0.00286667	0.5305	0.5273	19	0.00601452	0.63363	63940	19	0.0047	2.73e-09	1042540
t2d	chol	offspring	duos	adjusted	rs10406327	G	C	G	C	-0.037	0.004	0.4754	0.4918	19	0.00601452	0.506014	63940	19	0.0046	8.75e-16	1042540
t2d	chol	offspring	duos	adjusted	rs10407429	G	A	G	A	0.0539	-0.0092	0.5785	0.5491	19	0.00611854	0.132677	63940	19	0.0047	4.79e-31	1042540
t2d	chol	offspring	duos	adjusted	rs10471048	G	C	G	C	0.0337	0.00206667	0.3487	0.3355	4	0.00634071	0.744473	63940	4	0.0048	2.31e-12	1042540
t2d	chol	offspring	duos	adjusted	rs10490871	G	A	G	A	0.0272	0.00633333	0.3694	0.3886	3	0.0061773	0.305241	63940	3	0.0047	6.58e-09	1042540
t2d	chol	offspring	duos	adjusted	rs1059592	G	A	G	A	-0.0269	-0.0102	0.6463	0.654	8	0.00635452	0.108459	63940	8	0.0048	2.4e-08	1042540
t2d	chol	offspring	duos	adjusted	rs10750397	G	A	G	A	-0.048	-0.00526667	0.7102	0.7121	11	0.0066801	0.430456	63940	11	0.0051	1.01e-20	1042540
t2d	chol	offspring	duos	adjusted	rs10771372	C	T	C	T	0.0721	-0.0108	0.8049	0.7992	12	0.00758123	0.154281	63940	12	0.0058	2.2e-35	1042540
t2d	chol	offspring	duos	adjusted	rs10771813	C	A	C	A	0.0259	0.00266667	0.5442	0.5552	12	0.0061773	0.665968	63940	12	0.0047	2.6e-08	1042540
t2d	chol	offspring	duos	adjusted	rs10811661	C	T	C	T	-0.1379	0.0026	0.1717	0.1701	9	0.00803909	0.746377	63940	9	0.0061	8.14e-112	1042540
t2d	chol	offspring	duos	adjusted	rs10821311	G	A	G	A	-0.0358	0.0026	0.681	0.6767	9	0.00645808	0.687245	63940	9	0.0049	4e-13	1042540
t2d	chol	offspring	duos	adjusted	rs10841868	G	T	G	T	0.0315	0.000266667	0.7394	0.7489	12	0.00701965	0.969697	63940	12	0.0052	1.65e-09	1042540
t2d	chol	offspring	duos	adjusted	rs10915188	G	A	G	A	-0.029	0.00973333	0.4153	0.4316	1	0.00611854	0.111656	63940	1	0.0046	3.69e-10	1042540
t2d	chol	offspring	duos	adjusted	rs10937721	G	C	G	C	-0.0835	-0.00173333	0.412	0.4205	4	0.0061773	0.779019	63940	4	0.0047	6.31e-70	1042540
t2d	chol	offspring	duos	adjusted	rs10938398	G	A	G	A	-0.0425	0.0125333	0.5687	0.5938	4	0.0061773	0.0424649	63940	4	0.0046	3.91e-20	1042540
t2d	chol	offspring	duos	adjusted	rs10963942	G	A	G	A	0.0371	0.00253333	0.3965	0.3923	9	0.0061773	0.68173	63940	9	0.0047	4.49e-15	1042540
t2d	chol	offspring	duos	adjusted	rs10974438	C	A	C	A	0.047	0.00913333	0.3556	0.3455	9	0.00639932	0.153512	63940	9	0.0048	8.99e-23	1042540
t2d	chol	offspring	duos	adjusted	rs10998304	C	T	C	T	0.0306	0.0156	0.4517	0.4649	10	0.00605994	0.0100448	63940	10	0.0045	1.77e-11	1042540
t2d	chol	offspring	duos	adjusted	rs11038672	G	C	G	C	-0.0294	0.00613333	0.5238	0.5211	11	0.00601452	0.307845	63940	11	0.0046	1.04e-10	1042540
t2d	chol	offspring	duos	adjusted	rs1111875	C	T	C	T	0.0923	-0.00526667	0.5924	0.5734	10	0.0061773	0.39389	63940	10	0.0046	5.21e-89	1042540
t2d	chol	offspring	duos	adjusted	rs11129735	G	A	G	A	-0.026	0.00193333	0.5383	0.5192	3	0.00605994	0.7497	63940	3	0.0046	1.53e-08	1042540
t2d	chol	offspring	duos	adjusted	rs11155073	C	T	C	T	-0.0304	-0.0086	0.579	0.5941	6	0.0061773	0.163863	63940	6	0.0046	4.43e-11	1042540
t2d	chol	offspring	duos	adjusted	rs11201999	C	T	C	T	0.0259	-0.0006	0.5369	0.5731	10	0.00611854	0.921883	63940	10	0.0045	1.25e-08	1042540
t2d	chol	offspring	duos	adjusted	rs11257655	C	T	C	T	-0.0907	-0.00593333	0.7809	0.7995	10	0.00747756	0.427495	63940	10	0.0074	7.25e-35	845270
t2d	chol	offspring	duos	adjusted	rs1127215	C	T	C	T	0.043	-0.00426667	0.5853	0.5605	1	0.00611854	0.485593	63940	1	0.0046	1.93e-20	1042540
t2d	chol	offspring	duos	adjusted	rs113036477	C	T	C	T	0.0715	-0.00146667	0.9381	0.9239	12	0.0118132	0.901193	63940	12	0.0099	4.09e-13	1042540
t2d	chol	offspring	duos	adjusted	rs114136102	C	T	C	T	0.072	-0.0196	0.0397	0.0413	5	0.0151625	0.196126	63940	5	0.012	2.05e-09	1042540
t2d	chol	offspring	duos	adjusted	rs11558471	G	A	G	A	-0.1031	-0.0155333	0.3163	0.3132	8	0.006517	0.0171484	63940	8	0.0049	3.98e-98	1042540
t2d	chol	offspring	duos	adjusted	rs11602873	T	A	T	A	-0.0976	0.0052	0.1563	0.1736	11	0.00802536	0.51702	63940	11	0.0064	8.91e-52	1042540
t2d	chol	offspring	duos	adjusted	rs11616380	G	T	G	T	0.0793	0.00266667	0.7206	0.7173	13	0.0066801	0.689749	63940	13	0.0051	7.99e-54	1042540
t2d	chol	offspring	duos	adjusted	rs11657964	G	A	G	A	-0.0589	-0.00446667	0.5957	0.5979	17	0.0061773	0.469632	63940	17	0.0047	1.23e-36	1042540
t2d	chol	offspring	duos	adjusted	rs11708067	G	A	G	A	-0.0782	-0.01	0.2286	0.2327	3	0.00713761	0.161205	63940	3	0.0055	1.5e-46	1042540
t2d	chol	offspring	duos	adjusted	rs117316450	G	C	G	C	0.1308	-0.0191333	0.0188	0.0148	11	0.0261395	0.464187	63940	11	0.0178	2.07e-13	1041220
t2d	chol	offspring	duos	adjusted	rs11759026	G	A	G	A	0.0646	0.00513333	0.2307	0.2447	6	0.00718303	0.474827	63940	6	0.0073	6.68e-19	845270
t2d	chol	offspring	duos	adjusted	rs11793831	G	T	G	T	-0.0274	-0.0048	0.5949	0.5752	9	0.00611854	0.432746	63940	9	0.0047	4.21e-09	1042540
t2d	chol	offspring	duos	adjusted	rs11830243	C	T	C	T	-0.0442	0.0106667	0.887	0.8949	12	0.0099454	0.283485	63940	12	0.0074	2.1e-09	1042540
t2d	chol	offspring	duos	adjusted	rs11870735	C	T	C	T	-0.0339	0.00726667	0.8178	0.8337	17	0.00815772	0.373052	63940	17	0.006	1.68e-08	1042540
t2d	chol	offspring	duos	adjusted	rs11940813	G	A	G	A	0.0371	-0.00633333	0.137	0.1608	4	0.00829539	0.445179	63940	4	0.0067	2.65e-08	1042540
t2d	chol	offspring	duos	adjusted	rs11967262	G	C	G	C	0.0365	0.0094	0.4877	0.4778	6	0.00601452	0.11808	63940	6	0.0046	2.23e-15	1042540
t2d	chol	offspring	duos	adjusted	rs12001437	C	T	C	T	0.0339	-0.00533333	0.3727	0.3652	9	0.00623622	0.39243	63940	9	0.0047	6.27e-13	1042540
t2d	chol	offspring	duos	adjusted	rs12263348	C	T	C	T	-0.0282	0.0004	0.6615	0.6608	10	0.00639932	0.950159	63940	10	0.0049	7.77e-09	1042540
t2d	chol	offspring	duos	adjusted	rs12305809	G	A	G	A	0.0333	0.0126	0.6065	0.6366	12	0.00629529	0.0453389	63940	12	0.0047	1.45e-12	1042540
t2d	chol	offspring	duos	adjusted	rs12463719	G	A	G	A	-0.0319	-0.0204667	0.7183	0.7554	2	0.00703482	0.00362195	63940	2	0.0052	6.15e-10	1042540
t2d	chol	offspring	duos	adjusted	rs12505942	C	T	C	T	-0.0298	-0.0046	0.3385	0.3597	4	0.00634071	0.468163	63940	4	0.0048	7.03e-10	1042540
t2d	chol	offspring	duos	adjusted	rs12509379	G	T	G	T	-0.0312	0.00533333	0.7883	0.7533	4	0.00706619	0.450388	63940	4	0.0056	2.66e-08	1042540
t2d	chol	offspring	duos	adjusted	rs12519500	C	A	C	A	0.038	-0.0092	0.6537	0.6073	5	0.00623622	0.140144	63940	5	0.0048	1.76e-15	1042540
t2d	chol	offspring	duos	adjusted	rs12625671	C	T	C	T	0.0653	-0.0194	0.1135	0.1098	20	0.00976873	0.0470412	63940	20	0.0074	6.74e-19	1042540
t2d	chol	offspring	duos	adjusted	rs12741141	G	C	G	C	0.0395	-0.0054	0.3615	0.3562	1	0.00635452	0.395442	63940	1	0.0048	1.37e-16	1042540
t2d	chol	offspring	duos	adjusted	rs12820906	G	A	G	A	-0.0433	0.0110667	0.2436	0.2393	12	0.00707857	0.117957	63940	12	0.0055	2.21e-15	1042540
t2d	chol	offspring	duos	adjusted	rs12823740	C	A	C	A	0.041	0.00113333	0.6614	0.6595	12	0.00639932	0.859428	63940	12	0.0048	1.48e-17	1042540
t2d	chol	offspring	duos	adjusted	rs12890750	G	T	G	T	0.0284	0.0117333	0.6392	0.6345	14	0.00628226	0.061805	63940	14	0.0048	2.84e-09	1042540
t2d	chol	offspring	duos	adjusted	rs12920022	T	A	T	A	-0.0391	0.0213333	0.8397	0.8417	16	0.00848248	0.0119037	63940	16	0.0065	2.26e-09	1042540
t2d	chol	offspring	duos	adjusted	rs13237518	C	A	C	A	-0.0292	0.00366667	0.5858	0.575	7	0.00605994	0.545135	63940	7	0.0047	7.73e-10	1042540
t2d	chol	offspring	duos	adjusted	rs13262861	C	A	C	A	0.1016	-0.0105333	0.8238	0.8476	8	0.00843846	0.211938	63940	8	0.0063	2.84e-59	1042540
t2d	chol	offspring	duos	adjusted	rs13389219	C	T	C	T	0.0648	0.0105333	0.6033	0.5999	2	0.0061773	0.0881629	63940	2	0.0047	7.35e-44	1042540
t2d	chol	offspring	duos	adjusted	rs13414140	C	T	C	T	0.1183	0.0104667	0.8858	0.9061	2	0.0103197	0.310468	63940	2	0.0072	4.31e-60	1042540
t2d	chol	offspring	duos	adjusted	rs1412234	C	T	C	T	0.044	-0.00206667	0.3192	0.3099	9	0.00657606	0.753315	63940	9	0.0049	4e-19	1042540
t2d	chol	offspring	duos	adjusted	rs1421085	C	T	C	T	0.1177	-0.011	0.4142	0.4188	16	0.0061773	0.0749591	63940	16	0.0046	5.63e-144	1042540
t2d	chol	offspring	duos	adjusted	rs1449348	C	T	C	T	0.0448	-0.00206667	0.8585	0.8526	3	0.00858692	0.809806	63940	3	0.0065	6.64e-12	1042540
t2d	chol	offspring	duos	adjusted	rs1475655	T	A	T	A	-0.0436	0.0101333	0.2527	0.2426	13	0.00707857	0.152272	63940	13	0.0053	2.47e-16	1042540
t2d	chol	offspring	duos	adjusted	rs1493694	C	T	C	T	-0.0705	-0.0149333	0.8928	0.8849	1	0.00966462	0.122309	63940	1	0.0073	6.51e-22	1042540
t2d	chol	offspring	duos	adjusted	rs1513272	C	T	C	T	0.0811	-0.0112	0.5087	0.5328	7	0.00607376	0.0651835	63940	7	0.0045	3.97e-71	1042540
t2d	chol	offspring	duos	adjusted	rs1531583	G	T	G	T	-0.0994	-0.000533333	0.9553	0.947	4	0.0139423	0.969486	63940	4	0.0112	7.06e-19	1039830
t2d	chol	offspring	duos	adjusted	rs1562398	G	C	G	C	0.041	0.0102667	0.4169	0.4029	7	0.0061773	0.0965128	63940	7	0.0047	1.99e-18	1042540
t2d	chol	offspring	duos	adjusted	rs1573090	G	T	G	T	-0.0446	0.0004	0.4648	0.4498	6	0.00611854	0.947875	63940	6	0.0046	3.88e-22	1042540
t2d	chol	offspring	duos	adjusted	rs17035289	C	T	C	T	0.0428	-0.00406667	0.1708	0.1603	4	0.00826072	0.622515	63940	4	0.0062	5.71e-12	1042540
t2d	chol	offspring	duos	adjusted	rs17036160	C	T	C	T	0.1028	0.0144	0.8796	0.8662	3	0.00897311	0.108539	63940	3	0.0071	3.04e-47	1042540
t2d	chol	offspring	duos	adjusted	rs1705263	C	A	C	A	0.0398	-0.00326667	0.5688	0.541	12	0.00611854	0.593413	63940	12	0.0046	1.22e-17	1042540
t2d	chol	offspring	duos	adjusted	rs17294565	C	A	C	A	0.0274	-0.00386667	0.3813	0.391	8	0.0061773	0.531349	63940	8	0.0047	4.74e-09	1042540
t2d	chol	offspring	duos	adjusted	rs17354348	G	A	G	A	-0.0294	-0.00733333	0.2583	0.2321	2	0.00719679	0.308216	63940	2	0.0053	2.99e-08	1042540
t2d	chol	offspring	duos	adjusted	rs174541	C	T	C	T	-0.0292	-0.0546667	0.354	0.3704	11	0.00623622	1.85127e-18	63940	11	0.0048	8.63e-10	1042540
t2d	chol	offspring	duos	adjusted	rs17522122	G	T	G	T	-0.0343	-0.00746667	0.5238	0.5328	14	0.00611854	0.222338	63940	14	0.0046	1.27e-13	1042540
t2d	chol	offspring	duos	adjusted	rs17624303	C	T	C	T	0.0285	-0.00273333	0.7247	0.737	2	0.00685684	0.690167	63940	2	0.0052	4.88e-08	1042540
t2d	chol	offspring	duos	adjusted	rs17684074	G	C	G	C	0.0312	0.0052	0.7389	0.7269	18	0.00684378	0.447366	63940	18	0.0053	4.12e-09	1042540
t2d	chol	offspring	duos	adjusted	rs1783541	C	T	C	T	-0.0484	-0.0034	0.7972	0.8034	11	0.00759626	0.65445	63940	11	0.0057	3.89e-17	1042540
t2d	chol	offspring	duos	adjusted	rs1872635	G	A	G	A	-0.0282	0.00946667	0.3136	0.3177	12	0.006517	0.146332	63940	12	0.0049	1.28e-08	1042540
t2d	chol	offspring	duos	adjusted	rs1968204	C	T	C	T	-0.0566	0.0008	0.893	0.9002	7	0.0100961	0.936843	63940	7	0.008	1.08e-12	1042540
t2d	chol	offspring	duos	adjusted	rs2011603	G	A	G	A	-0.0383	-0.0189333	0.2752	0.2561	4	0.00697536	0.00664127	63940	4	0.0052	1.59e-13	1042540
t2d	chol	offspring	duos	adjusted	rs2033159	C	A	C	A	0.0352	0.000333333	0.2341	0.2232	2	0.00735935	0.963873	63940	2	0.0057	4.9e-10	1042540
t2d	chol	offspring	duos	adjusted	rs2055997	G	A	G	A	0.0313	0.00213333	0.7014	0.7055	4	0.00662148	0.747314	63940	4	0.0051	6.53e-10	1042540
t2d	chol	offspring	duos	adjusted	rs2080090	T	A	T	A	-0.0525	-0.0192	0.8116	0.7998	17	0.00758123	0.0113229	63940	17	0.0059	7.84e-19	1042540
t2d	chol	offspring	duos	adjusted	rs2103132	G	C	G	C	-0.0319	0.008	0.749	0.7662	7	0.00713761	0.262363	63940	7	0.0053	1.88e-09	1042540
t2d	chol	offspring	duos	adjusted	rs2115107	G	A	G	A	-0.0382	-0.00133333	0.6076	0.6123	19	0.00623622	0.830699	63940	19	0.0047	8.45e-16	1039830
t2d	chol	offspring	duos	adjusted	rs2191349	G	T	G	T	-0.0661	-0.0142667	0.461	0.4702	7	0.00605994	0.0185597	63940	7	0.0045	6.41e-48	1042540
t2d	chol	offspring	duos	adjusted	rs2237895	C	A	C	A	0.0725	-0.00486667	0.4231	0.4429	11	0.00611854	0.426382	63940	11	0.0047	2.73e-54	1042540
t2d	chol	offspring	duos	adjusted	rs2250301	G	A	G	A	0.0322	-0.0042	0.7481	0.7375	10	0.00690226	0.542858	63940	10	0.0053	1.27e-09	1042540
t2d	chol	offspring	duos	adjusted	rs2268078	G	A	G	A	-0.0387	0.00833333	0.3447	0.3358	20	0.00641389	0.193853	63940	20	0.0049	2.14e-15	1042540
t2d	chol	offspring	duos	adjusted	rs2292662	C	T	C	T	0.0556	0.0112667	0.8436	0.85	3	0.00842359	0.181055	63940	3	0.0065	7.64e-18	1042540
t2d	chol	offspring	duos	adjusted	rs2297508	G	C	G	C	-0.0334	0.017	0.632	0.6733	17	0.00645808	0.00847939	63940	17	0.0047	1.86e-12	1042540
t2d	chol	offspring	duos	adjusted	rs2410767	G	C	G	C	-0.0325	0.00553333	0.2211	0.1966	5	0.00753685	0.462845	63940	5	0.0056	6.79e-09	1042540
t2d	chol	offspring	duos	adjusted	rs243018	G	C	G	C	0.056	0.00506667	0.463	0.4443	2	0.00611854	0.407622	63940	2	0.0046	1.52e-33	1042540
t2d	chol	offspring	duos	adjusted	rs256904	T	A	T	A	0.0692	-0.0110667	0.7297	0.7352	5	0.00684378	0.105869	63940	5	0.0053	2.55e-39	1042540
t2d	chol	offspring	duos	adjusted	rs2583921	C	A	C	A	0.0954	0.0235333	0.0922	0.0881	12	0.0106699	0.027413	63940	12	0.008	8.98e-33	1042540
t2d	chol	offspring	duos	adjusted	rs2613503	C	A	C	A	-0.0392	0.0149333	0.1988	0.2008	1	0.00752245	0.0471257	63940	1	0.006	7.48e-11	1042540
t2d	chol	offspring	duos	adjusted	rs2658746	C	T	C	T	0.0303	0.00886667	0.3897	0.3928	18	0.00623622	0.155084	63940	18	0.0047	9.89e-11	1042540
t2d	chol	offspring	duos	adjusted	rs2725371	G	A	G	A	-0.0371	0.0116	0.6895	0.7283	8	0.00675411	0.0858926	63940	8	0.0051	2.14e-13	1042540
t2d	chol	offspring	duos	adjusted	rs2732480	C	A	C	A	0.0337	0.0114667	0.5648	0.5521	12	0.00611854	0.0609185	63940	12	0.0046	3.05e-13	1042540
t2d	chol	offspring	duos	adjusted	rs2733289	C	T	C	T	0.0301	0.00853333	0.4775	0.4931	12	0.00601452	0.155961	63940	12	0.0046	3.98e-11	1042540
t2d	chol	offspring	duos	adjusted	rs2796441	G	A	G	A	0.0589	-0.0048	0.5906	0.5776	9	0.0061773	0.437136	63940	9	0.0047	9.96e-37	1042540
t2d	chol	offspring	duos	adjusted	rs2908286	C	T	C	T	-0.0683	-0.00333333	0.8287	0.8374	7	0.00815772	0.682825	63940	7	0.0061	2.64e-29	1042540
t2d	chol	offspring	duos	adjusted	rs2933211	G	A	G	A	-0.0268	0.00786667	0.499	0.5244	14	0.00607376	0.195255	63940	14	0.0046	6.24e-09	1042540
t2d	chol	offspring	duos	adjusted	rs2972145	C	T	C	T	0.09	-0.0054	0.6354	0.6155	2	0.0061773	0.382026	63940	2	0.0048	7.45e-80	1042540
t2d	chol	offspring	duos	adjusted	rs303760	C	T	C	T	-0.0342	0.00146667	0.6522	0.6604	18	0.00639932	0.81872	63940	18	0.0048	1.48e-12	1042540
t2d	chol	offspring	duos	adjusted	rs3111316	G	A	G	A	-0.0442	0.000133333	0.4116	0.4147	19	0.00611854	0.982614	63940	19	0.0047	3.43e-21	1039830
t2d	chol	offspring	duos	adjusted	rs3176466	C	T	C	T	0.0642	0.000866667	0.9033	0.9056	1	0.0103185	0.933063	63940	1	0.008	9.36e-16	1042540
t2d	chol	offspring	duos	adjusted	rs340874	C	T	C	T	0.0668	0.000533333	0.5528	0.5603	1	0.00611854	0.930539	63940	1	0.0046	5.37e-48	1042540
t2d	chol	offspring	duos	adjusted	rs34143602	G	A	G	A	0.0347	-0.0100667	0.4221	0.4366	15	0.00611854	0.0999133	63940	15	0.0047	1e-13	1042540
t2d	chol	offspring	duos	adjusted	rs34589210	G	A	G	A	-0.039	-0.0046	0.8571	0.874	2	0.0091189	0.613947	63940	2	0.0067	6.89e-09	1042540
t2d	chol	offspring	duos	adjusted	rs346240	G	A	G	A	0.031	-0.004	0.2231	0.2106	18	0.00752245	0.594905	63940	18	0.0056	3.62e-08	1042540
t2d	chol	offspring	duos	adjusted	rs34990153	G	A	G	A	-0.0384	-0.002	0.439	0.4212	8	0.00611854	0.743762	63940	8	0.0047	1.99e-16	1042540
t2d	chol	offspring	duos	adjusted	rs35004890	G	T	G	T	-0.0363	-0.00773333	0.779	0.7669	19	0.00719679	0.282575	63940	19	0.0059	8.57e-10	1039830
t2d	chol	offspring	duos	adjusted	rs35352848	C	T	C	T	-0.0623	-0.0102	0.2069	0.2327	3	0.00718303	0.155604	63940	3	0.0057	7.37e-28	1042540
t2d	chol	offspring	duos	adjusted	rs35895680	C	A	C	A	0.0559	-0.0016	0.6858	0.688	17	0.00657606	0.807768	63940	17	0.005	1.42e-28	1042540
t2d	chol	offspring	duos	adjusted	rs36051838	C	T	C	T	0.044	-0.00633333	0.0888	0.0851	10	0.0108468	0.559295	63940	10	0.008	4.54e-08	1042540
t2d	chol	offspring	duos	adjusted	rs36111056	G	A	G	A	0.0341	-0.0103333	0.7802	0.7803	15	0.00730044	0.15694	63940	15	0.0057	1.97e-09	1042540
t2d	chol	offspring	duos	adjusted	rs3747207	G	A	G	A	-0.0471	0.0189333	0.7791	0.7636	22	0.00718303	0.0083929	63940	22	0.0055	9.26e-18	1042540
t2d	chol	offspring	duos	adjusted	rs3764002	C	T	C	T	0.0396	0.0119333	0.7412	0.7415	12	0.00691603	0.0844447	63940	12	0.0052	2.69e-14	1042540
t2d	chol	offspring	duos	adjusted	rs3798519	C	A	C	A	0.0495	-0.00873333	0.1803	0.1803	6	0.00786201	0.266643	63940	6	0.0059	5.49e-17	1042540
t2d	chol	offspring	duos	adjusted	rs3872707	G	A	G	A	-0.0446	0.00693333	0.8599	0.8878	3	0.00956143	0.468369	63940	3	0.0067	3.46e-11	1042540
t2d	chol	offspring	duos	adjusted	rs41276588	G	A	G	A	-0.0375	-0.0126	0.717	0.7015	1	0.00662148	0.057054	63940	1	0.0052	4.1e-13	1042540
t2d	chol	offspring	duos	adjusted	rs4132228	C	T	C	T	0.0471	-0.00126667	0.7026	0.718	3	0.00673887	0.850905	63940	3	0.005	6.22e-21	1042540
t2d	chol	offspring	duos	adjusted	rs4688760	C	T	C	T	-0.034	0.0108	0.326	0.3034	3	0.00657606	0.100524	63940	3	0.005	1.1e-11	1042540
t2d	chol	offspring	duos	adjusted	rs4709746	C	T	C	T	0.0581	0.0144	0.8687	0.8455	6	0.00846994	0.0891063	63940	6	0.007	1.03e-16	1042540
t2d	chol	offspring	duos	adjusted	rs4721089	C	T	C	T	-0.034	0.00466667	0.2432	0.2195	7	0.00730044	0.522673	63940	7	0.0055	7.92e-10	1042540
t2d	chol	offspring	duos	adjusted	rs4796224	G	A	G	A	0.0252	0.0062	0.4738	0.4779	17	0.00611854	0.31091	63940	17	0.0045	2.71e-08	1042540
t2d	chol	offspring	duos	adjusted	rs4805681	C	T	C	T	0.0269	-0.0036	0.6101	0.5991	19	0.00623622	0.563755	63940	19	0.0047	1.32e-08	1042540
t2d	chol	offspring	duos	adjusted	rs4809369	G	A	G	A	0.0337	0.00226667	0.5548	0.5352	20	0.0061773	0.713667	63940	20	0.0046	4.27e-13	1039830
t2d	chol	offspring	duos	adjusted	rs4845987	G	C	G	C	-0.0282	-0.000466667	0.3085	0.2966	1	0.00662148	0.943813	63940	1	0.0051	2.78e-08	1042540
t2d	chol	offspring	duos	adjusted	rs4865796	G	A	G	A	-0.0466	0.0108667	0.3184	0.3256	5	0.006517	0.0954281	63940	5	0.0049	4.64e-21	1042540
t2d	chol	offspring	duos	adjusted	rs4899280	C	T	C	T	-0.0276	-0.00206667	0.67	0.6484	14	0.00634071	0.744473	63940	14	0.0048	1.02e-08	1042540
t2d	chol	offspring	duos	adjusted	rs4916253	G	T	G	T	0.0274	0.0064	0.4311	0.4434	1	0.00611854	0.29556	63940	1	0.0046	3.09e-09	1042540
t2d	chol	offspring	duos	adjusted	rs4929965	G	A	G	A	-0.0619	0.0188	0.6152	0.6206	11	0.00623622	0.00257277	63940	11	0.0048	2.46e-38	1039830
t2d	chol	offspring	duos	adjusted	rs495203	C	T	C	T	-0.0493	-0.0422667	0.6651	0.6436	9	0.00634071	2.63012e-11	63940	9	0.0048	1.03e-24	1042540
t2d	chol	offspring	duos	adjusted	rs4984980	G	A	G	A	-0.0351	0.00926667	0.8117	0.8294	16	0.00803909	0.249033	63940	16	0.006	3.79e-09	1042540
t2d	chol	offspring	duos	adjusted	rs5219	C	T	C	T	-0.0685	-0.00426667	0.6272	0.5949	11	0.0061773	0.489753	63940	11	0.0047	3.15e-48	1042540
t2d	chol	offspring	duos	adjusted	rs545608	G	C	G	C	-0.0355	0.0230667	0.8024	0.7676	1	0.00718303	0.00132149	63940	1	0.0057	6.5e-10	1042540
t2d	chol	offspring	duos	adjusted	rs55857387	C	T	C	T	-0.0524	-0.0094	0.1947	0.1785	16	0.00787699	0.232733	63940	16	0.0059	6.71e-19	1042540
t2d	chol	offspring	duos	adjusted	rs56348580	G	C	G	C	0.0575	0.013	0.6958	0.7053	12	0.00663527	0.0500863	63940	12	0.005	2.33e-30	1042540
t2d	chol	offspring	duos	adjusted	rs56394279	C	T	C	T	0.0314	0.0148667	0.468	0.4555	3	0.00611854	0.0151082	63940	3	0.0046	5.3e-12	1042540
t2d	chol	offspring	duos	adjusted	rs567185	C	T	C	T	-0.037	0	0.3656	0.329	1	0.00639932	1	63940	1	0.0048	1.55e-14	1042540
t2d	chol	offspring	duos	adjusted	rs5753043	C	A	C	A	0.0613	-0.0169333	0.8979	0.921	22	0.0111016	0.127181	63940	22	0.0081	3.76e-14	1042540
t2d	chol	offspring	duos	adjusted	rs576674	G	A	G	A	0.0612	-0.0196	0.1848	0.1469	13	0.00843846	0.0201954	63940	13	0.0061	1.25e-23	1042540
t2d	chol	offspring	duos	adjusted	rs60519666	G	A	G	A	0.0347	-0.00753333	0.6769	0.6549	6	0.00645808	0.243414	63940	6	0.005	3.19e-12	1042540
t2d	chol	offspring	duos	adjusted	rs6066138	G	A	G	A	0.0451	0.0126	0.7252	0.7415	20	0.00685684	0.066124	63940	20	0.0051	1.58e-18	1042540
t2d	chol	offspring	duos	adjusted	rs61779275	C	T	C	T	-0.0753	0.0096	0.7804	0.8006	1	0.00747756	0.199197	63940	1	0.0055	3.35e-43	1042540
t2d	chol	offspring	duos	adjusted	rs62075585	G	A	G	A	0.0295	-0.0012	0.4735	0.4573	17	0.00601452	0.841858	63940	17	0.0046	1.25e-10	1042540
t2d	chol	offspring	duos	adjusted	rs62515938	C	T	C	T	-0.0286	0.00606667	0.7395	0.7417	8	0.00685684	0.376285	63940	8	0.0052	2.97e-08	1042540
t2d	chol	offspring	duos	adjusted	rs62618693	C	T	C	T	0.0853	0.00586667	0.9566	0.9617	11	0.0157902	0.710236	63940	11	0.0114	6.83e-14	1039830
t2d	chol	offspring	duos	adjusted	rs6459733	G	C	G	C	0.0508	0.00253333	0.6655	0.6823	7	0.00657606	0.700063	63940	7	0.0049	9.66e-25	1042540
t2d	chol	offspring	duos	adjusted	rs6741676	G	A	G	A	-0.0324	0.0126	0.3321	0.321	2	0.006517	0.0531863	63940	2	0.0049	3.64e-11	1042540
t2d	chol	offspring	duos	adjusted	rs6777684	G	A	G	A	0.0569	-0.0032	0.6076	0.6066	3	0.00623622	0.607859	63940	3	0.0047	3.77e-33	1042540
t2d	chol	offspring	duos	adjusted	rs6819331	C	T	C	T	0.0404	-0.00693333	0.6796	0.6713	4	0.00645808	0.283006	63940	4	0.0049	2.21e-16	1042540
t2d	chol	offspring	duos	adjusted	rs6821438	G	A	G	A	-0.0289	0.0038	0.4691	0.4893	4	0.00601452	0.527515	63940	4	0.0046	3.66e-10	1042540
t2d	chol	offspring	duos	adjusted	rs6878122	G	A	G	A	0.0554	0	0.3114	0.2951	5	0.00663527	1	63940	5	0.0049	4.6e-29	1039830
t2d	chol	offspring	duos	adjusted	rs6976111	C	A	C	A	-0.0318	-0.00193333	0.6933	0.6717	7	0.00645808	0.76466	63940	7	0.0052	7.93e-10	1042540
t2d	chol	offspring	duos	adjusted	rs7026688	G	A	G	A	0.0444	0.0124667	0.8632	0.8566	9	0.00858692	0.146551	63940	9	0.0067	3.4e-11	1042540
t2d	chol	offspring	duos	adjusted	rs703981	G	C	G	C	0.0613	0.00293333	0.5439	0.5477	10	0.00605994	0.628348	63940	10	0.0046	2.13e-40	1042540
t2d	chol	offspring	duos	adjusted	rs7099048	G	A	G	A	-0.0282	-0.00106667	0.4964	0.4646	10	0.0061773	0.862907	63940	10	0.0046	8.93e-10	1042540
t2d	chol	offspring	duos	adjusted	rs7163757	C	T	C	T	0.0405	-0.00913333	0.5741	0.5436	15	0.00605994	0.131768	63940	15	0.0046	1.64e-18	1042540
t2d	chol	offspring	duos	adjusted	rs7240767	C	T	C	T	0.0368	-0.002	0.3792	0.3889	18	0.00623622	0.748432	63940	18	0.0063	5.03e-09	845270
t2d	chol	offspring	duos	adjusted	rs72695645	G	A	G	A	0.0611	-0.00173333	0.8599	0.8543	4	0.00858692	0.840028	63940	4	0.0067	8.66e-20	1042540
t2d	chol	offspring	duos	adjusted	rs72926932	C	A	C	A	0.0749	0.0100667	0.0783	0.0845	18	0.0108919	0.355363	63940	18	0.0082	7.58e-20	1042540
t2d	chol	offspring	duos	adjusted	rs72951506	C	T	C	T	0.0423	0.00653333	0.8521	0.8468	6	0.00842359	0.437985	63940	6	0.0065	9.22e-11	1042540
t2d	chol	offspring	duos	adjusted	rs73872717	C	T	C	T	0.0856	-0.0008	0.9534	0.9396	3	0.0129924	0.950902	63940	3	0.0109	4.78e-15	1042540
t2d	chol	offspring	duos	adjusted	rs74804697	G	C	G	C	-0.0837	0.0118	0.0434	0.0528	15	0.0138516	0.394278	63940	15	0.0121	4.68e-12	1041220
t2d	chol	offspring	duos	adjusted	rs75432112	G	A	G	A	-0.1344	0.0134667	0.9517	0.9556	5	0.0148098	0.363189	63940	5	0.0107	5.34e-36	1039830
t2d	chol	offspring	duos	adjusted	rs756145	G	A	G	A	-0.0286	-0.0026	0.6907	0.6929	9	0.00657606	0.692567	63940	9	0.0049	5.52e-09	1042540
t2d	chol	offspring	duos	adjusted	rs7561798	G	A	G	A	0.0281	0.00313333	0.4852	0.492	2	0.00601452	0.602394	63940	2	0.0046	1.16e-09	1042540
t2d	chol	offspring	duos	adjusted	rs7568172	G	A	G	A	0.0674	-0.0122	0.9396	0.9365	2	0.0123546	0.323404	63940	2	0.0096	2.64e-12	1042540
t2d	chol	offspring	duos	adjusted	rs75756987	G	C	G	C	0.0439	-0.0216	0.8876	0.8729	21	0.00936015	0.0210183	63940	21	0.0073	1.61e-09	1042540
t2d	chol	offspring	duos	adjusted	rs7609422	G	A	G	A	0.0295	0.0157333	0.4095	0.3672	2	0.00629529	0.0124466	63940	2	0.0047	2.67e-10	1042540
t2d	chol	offspring	duos	adjusted	rs7660000	C	T	C	T	0.0309	0.00526667	0.7131	0.7168	4	0.0066801	0.430456	63940	4	0.0051	1.29e-09	1042540
t2d	chol	offspring	duos	adjusted	rs7695096	C	T	C	T	0.0381	-0.007	0.5208	0.491	4	0.00607376	0.249116	63940	4	0.0046	1.27e-16	1042540
t2d	chol	offspring	duos	adjusted	rs7756992	G	A	G	A	0.1217	-0.00293333	0.2706	0.2641	6	0.00685684	0.668799	63940	6	0.0051	5.52e-128	1042540
t2d	chol	offspring	duos	adjusted	rs7858727	C	A	C	A	0.0344	-0.0108	0.2233	0.2194	9	0.00735935	0.142234	63940	9	0.0056	8.33e-10	1042540
t2d	chol	offspring	duos	adjusted	rs7903146	C	T	C	T	-0.28	-0.0102	0.7079	0.7334	10	0.00685684	0.136865	63940	10	0.005	1e-200	1042540
t2d	chol	offspring	duos	adjusted	rs8008540	C	T	C	T	0.0301	-0.0042	0.5688	0.5651	14	0.00611854	0.492436	63940	14	0.0046	7.99e-11	1042540
t2d	chol	offspring	duos	adjusted	rs8010382	G	A	G	A	0.0322	-0.0128667	0.4373	0.4231	14	0.0061773	0.0372607	63940	14	0.0047	5.74e-12	1042540
t2d	chol	offspring	duos	adjusted	rs8018512	G	A	G	A	0.0369	0.00273333	0.7417	0.7496	14	0.00696088	0.694563	63940	14	0.0052	1.3e-12	1042540
t2d	chol	offspring	duos	adjusted	rs8031576	C	A	C	A	0.057	0.00693333	0.289	0.2889	15	0.0066801	0.299313	63940	15	0.0051	1.74e-29	1042540
t2d	chol	offspring	duos	adjusted	rs8054556	G	A	G	A	-0.0364	0.01	0.5383	0.5354	16	0.00607376	0.099676	63940	16	0.0046	3.68e-15	1042540
t2d	chol	offspring	duos	adjusted	rs8071043	C	T	C	T	0.0541	0.0002	0.3284	0.3092	17	0.00657606	0.975737	63940	17	0.0049	5.16e-28	1042540
t2d	chol	offspring	duos	adjusted	rs827237	C	T	C	T	-0.0365	0.00273333	0.795	0.7981	10	0.00758123	0.718444	63940	10	0.0058	3.56e-10	1042540
t2d	chol	offspring	duos	adjusted	rs838735	G	C	G	C	-0.0294	0.00646667	0.6157	0.6318	2	0.00629529	0.304316	63940	2	0.0047	3.64e-10	1042540
t2d	chol	offspring	duos	adjusted	rs844215	C	T	C	T	0.0262	-0.0151333	0.5867	0.5933	3	0.0061773	0.0142923	63940	3	0.0047	2.04e-08	1042540
t2d	chol	offspring	duos	adjusted	rs878017	G	A	G	A	-0.0348	0.0112	0.4591	0.4628	10	0.00611854	0.0671747	63940	10	0.0061	1.13e-08	845270
t2d	chol	offspring	duos	adjusted	rs890940	C	T	C	T	-0.0484	-0.00133333	0.7887	0.772	5	0.00724167	0.85392	63940	5	0.0056	9.78e-18	1042540
t2d	chol	offspring	duos	adjusted	rs911300	G	A	G	A	0.0348	-0.00266667	0.5422	0.5602	20	0.00611854	0.662957	63940	20	0.0046	5.19e-14	1042540
t2d	chol	offspring	duos	adjusted	rs9316500	G	T	G	T	-0.0473	0.0188	0.2924	0.2639	13	0.00691603	0.00656139	63940	13	0.0051	9.97e-21	1042540
t2d	chol	offspring	duos	adjusted	rs9319382	C	T	C	T	0.0276	-0.0038	0.6786	0.675	13	0.00645808	0.556257	63940	13	0.005	2.87e-08	1042540
t2d	chol	offspring	duos	adjusted	rs9368112	C	T	C	T	-0.0259	-0.00953333	0.4753	0.4807	6	0.00605994	0.115679	63940	6	0.0047	2.69e-08	1042540
t2d	chol	offspring	duos	adjusted	rs9379084	G	A	G	A	0.0747	-0.00126667	0.8803	0.9059	6	0.0104804	0.903802	63940	6	0.0077	3.7e-22	1039830
t2d	chol	offspring	duos	adjusted	rs9383649	G	A	G	A	0.0329	0.0056	0.4192	0.4098	6	0.0061773	0.364647	63940	6	0.0046	1.06e-12	1042540
t2d	chol	offspring	duos	adjusted	rs9555581	C	T	C	T	0.0296	-0.0176	0.6102	0.6165	13	0.0061773	0.00438372	63940	13	0.0047	3.72e-10	1042540
t2d	chol	offspring	duos	adjusted	rs9563574	C	T	C	T	-0.0406	0.000333333	0.177	0.1891	13	0.00774458	0.965669	63940	13	0.006	1.64e-11	1042540
t2d	chol	offspring	duos	adjusted	rs980183	G	A	G	A	0.0363	0.00126667	0.3942	0.3855	2	0.0061773	0.837532	63940	2	0.0047	1.02e-14	1042540
t2d	chol	offspring	duos	adjusted	rs9852406	C	T	C	T	-0.0375	-0.0048	0.7464	0.741	3	0.00690226	0.486789	63940	3	0.0052	8.96e-13	1042540
t2d	chol	offspring	duos	adjusted	rs9854769	G	A	G	A	0.1075	-0.004	0.319	0.2962	3	0.00663527	0.546616	63940	3	0.0049	1.06e-107	1042540
t2d	chol	offspring	duos	adjusted	rs9873519	C	T	C	T	-0.0375	0.0058	0.466	0.4241	3	0.00611854	0.34316	63940	3	0.0046	3.58e-16	1042540
t2d	chol	offspring	duos	adjusted	rs9873618	G	A	G	A	0.0581	-0.0142667	0.7094	0.6919	3	0.00656302	0.0297204	63940	3	0.0051	2.41e-30	1042540
t2d	chol	offspring	duos	adjusted	rs9927842	C	T	C	T	-0.0375	0.0024	0.8384	0.8527	16	0.00842359	0.77571	63940	16	0.0065	6.84e-09	1042540
t2d	dbp	offspring	duos	adjusted	rs10097617	C	T	C	T	-0.0374	-0.141333	0.5196	0.4828	8	0.0605075	0.0195017	64757	8	0.0045	1.93e-16	1042540
t2d	dbp	offspring	duos	adjusted	rs10137475	G	A	G	A	0.0255	-0.167933	0.4257	0.4408	14	0.0612479	0.00610916	64757	14	0.0047	4.43e-08	1042540
t2d	dbp	offspring	duos	adjusted	rs10145154	C	T	C	T	-0.0546	-0.0625333	0.7838	0.8004	14	0.0758075	0.409431	64757	14	0.0056	1.06e-22	1042540
t2d	dbp	offspring	duos	adjusted	rs10188334	C	T	C	T	0.0503	0.321733	0.8277	0.8387	2	0.0825262	9.67662e-05	64757	2	0.0062	7.76e-16	1042540
t2d	dbp	offspring	duos	adjusted	rs10240790	G	A	G	A	0.0279	-0.2366	0.7043	0.7278	7	0.0677662	0.000480467	64757	7	0.0051	4.69e-08	1042540
t2d	dbp	offspring	duos	adjusted	rs10404726	C	T	C	T	0.0277	0.0603333	0.5305	0.5274	19	0.0606829	0.320106	64757	19	0.0047	2.73e-09	1042540
t2d	dbp	offspring	duos	adjusted	rs10406327	G	C	G	C	-0.037	-0.0619333	0.4754	0.4913	19	0.0609171	0.309304	64757	19	0.0046	8.75e-16	1042540
t2d	dbp	offspring	duos	adjusted	rs10407429	G	A	G	A	0.0539	-0.052	0.5785	0.5502	19	0.0614235	0.397228	64757	19	0.0047	4.79e-31	1042540
t2d	dbp	offspring	duos	adjusted	rs10471048	G	C	G	C	0.0337	-0.0397333	0.3487	0.3369	4	0.0638291	0.533616	64757	4	0.0048	2.31e-12	1042540
t2d	dbp	offspring	duos	adjusted	rs10490871	G	A	G	A	0.0272	0.1106	0.3694	0.387	3	0.0620759	0.0747999	64757	3	0.0047	6.58e-09	1042540
t2d	dbp	offspring	duos	adjusted	rs1059592	G	A	G	A	-0.0269	-0.0471333	0.6463	0.653	8	0.0636248	0.458814	64757	8	0.0048	2.4e-08	1042540
t2d	dbp	offspring	duos	adjusted	rs10750397	G	A	G	A	-0.048	-0.0718	0.7102	0.7129	11	0.0673939	0.286705	64757	11	0.0051	1.01e-20	1042540
t2d	dbp	offspring	duos	adjusted	rs10771372	C	T	C	T	0.0721	0.00206667	0.8049	0.7991	12	0.0762093	0.978365	64757	12	0.0058	2.2e-35	1042540
t2d	dbp	offspring	duos	adjusted	rs10771813	C	A	C	A	0.0259	0.0376	0.5442	0.5557	12	0.0618128	0.542997	64757	12	0.0047	2.6e-08	1042540
t2d	dbp	offspring	duos	adjusted	rs10811661	C	T	C	T	-0.1379	-0.0355333	0.1717	0.1705	9	0.0809261	0.660601	64757	9	0.0061	8.14e-112	1042540
t2d	dbp	offspring	duos	adjusted	rs10821311	G	A	G	A	-0.0358	0.0321333	0.681	0.6768	9	0.0649201	0.620623	64757	9	0.0049	4e-13	1042540
t2d	dbp	offspring	duos	adjusted	rs10841868	G	T	G	T	0.0315	-0.0417333	0.7394	0.748	12	0.0704374	0.553524	64757	12	0.0052	1.65e-09	1042540
t2d	dbp	offspring	duos	adjusted	rs10915188	G	A	G	A	-0.029	0.0328667	0.4153	0.4307	1	0.0611796	0.591118	64757	1	0.0046	3.69e-10	1042540
t2d	dbp	offspring	duos	adjusted	rs10937721	G	C	G	C	-0.0835	-0.0785333	0.412	0.4203	4	0.0623881	0.208107	64757	4	0.0047	6.31e-70	1042540
t2d	dbp	offspring	duos	adjusted	rs10938398	G	A	G	A	-0.0425	-0.00473333	0.5687	0.5925	4	0.0617165	0.938866	64757	4	0.0046	3.91e-20	1042540
t2d	dbp	offspring	duos	adjusted	rs10963942	G	A	G	A	0.0371	0.00993333	0.3965	0.392	9	0.0623295	0.873379	64757	9	0.0047	4.49e-15	1042540
t2d	dbp	offspring	duos	adjusted	rs10974438	C	A	C	A	0.047	-0.0002	0.3556	0.345	9	0.064083	0.99751	64757	9	0.0048	8.99e-23	1042540
t2d	dbp	offspring	duos	adjusted	rs10998304	C	T	C	T	0.0306	-0.0283333	0.4517	0.4651	10	0.060449	0.639274	64757	10	0.0045	1.77e-11	1042540
t2d	dbp	offspring	duos	adjusted	rs11038672	G	C	G	C	-0.0294	0.0149333	0.5238	0.5209	11	0.0608	0.805981	64757	11	0.0046	1.04e-10	1042540
t2d	dbp	offspring	duos	adjusted	rs1111875	C	T	C	T	0.0923	-0.0395333	0.5924	0.5743	10	0.0617645	0.52213	64757	10	0.0046	5.21e-89	1042540
t2d	dbp	offspring	duos	adjusted	rs11129735	G	A	G	A	-0.026	0.0571333	0.5383	0.5201	3	0.0608	0.347375	64757	3	0.0046	1.53e-08	1042540
t2d	dbp	offspring	duos	adjusted	rs11155073	C	T	C	T	-0.0304	-0.200133	0.579	0.5938	6	0.0618231	0.00120712	64757	6	0.0046	4.43e-11	1042540
t2d	dbp	offspring	duos	adjusted	rs11201999	C	T	C	T	0.0259	0.0155333	0.5369	0.5716	10	0.0613753	0.800201	64757	10	0.0045	1.25e-08	1042540
t2d	dbp	offspring	duos	adjusted	rs11257655	C	T	C	T	-0.0907	-0.0668667	0.7809	0.7989	10	0.075324	0.374691	64757	10	0.0074	7.25e-35	845270
t2d	dbp	offspring	duos	adjusted	rs1127215	C	T	C	T	0.043	0.12	0.5853	0.5615	1	0.0612479	0.0500833	64757	1	0.0046	1.93e-20	1042540
t2d	dbp	offspring	duos	adjusted	rs113036477	C	T	C	T	0.0715	0.1268	0.9381	0.9247	12	0.119505	0.288672	64757	12	0.0099	4.09e-13	1042540
t2d	dbp	offspring	duos	adjusted	rs114136102	C	T	C	T	0.072	-0.0672	0.0397	0.041	5	0.153246	0.661016	64757	5	0.012	2.05e-09	1042540
t2d	dbp	offspring	duos	adjusted	rs11558471	G	A	G	A	-0.1031	-0.0388	0.3163	0.3133	8	0.0656127	0.554287	64757	8	0.0049	3.98e-98	1042540
t2d	dbp	offspring	duos	adjusted	rs11602873	T	A	T	A	-0.0976	0.1058	0.1563	0.1731	11	0.0807148	0.189929	64757	11	0.0064	8.91e-52	1042540
t2d	dbp	offspring	duos	adjusted	rs11616380	G	T	G	T	0.0793	-0.0675333	0.7206	0.7172	13	0.0672385	0.315193	64757	13	0.0051	7.99e-54	1042540
t2d	dbp	offspring	duos	adjusted	rs11657964	G	A	G	A	-0.0589	0.0565333	0.5957	0.5976	17	0.062047	0.362223	64757	17	0.0047	1.23e-36	1042540
t2d	dbp	offspring	duos	adjusted	rs11708067	G	A	G	A	-0.0782	0.0745333	0.2286	0.2336	3	0.07138	0.296403	64757	3	0.0055	1.5e-46	1042540
t2d	dbp	offspring	duos	adjusted	rs117316450	G	C	G	C	0.1308	-0.311533	0.0188	0.0151	11	0.258934	0.228923	64757	11	0.0178	2.07e-13	1041220
t2d	dbp	offspring	duos	adjusted	rs11759026	G	A	G	A	0.0646	-0.138333	0.2307	0.2439	6	0.071836	0.054144	64757	6	0.0073	6.68e-19	845270
t2d	dbp	offspring	duos	adjusted	rs11793831	G	T	G	T	-0.0274	-0.023	0.5949	0.5762	9	0.0616474	0.709082	64757	9	0.0047	4.21e-09	1042540
t2d	dbp	offspring	duos	adjusted	rs11830243	C	T	C	T	-0.0442	-0.184667	0.887	0.8949	12	0.0998535	0.0644036	64757	12	0.0074	2.1e-09	1042540
t2d	dbp	offspring	duos	adjusted	rs11870735	C	T	C	T	-0.0339	-0.0512	0.8178	0.8332	17	0.0816556	0.530644	64757	17	0.006	1.68e-08	1042540
t2d	dbp	offspring	duos	adjusted	rs11940813	G	A	G	A	0.0371	0.0318	0.137	0.1598	4	0.0839391	0.704802	64757	4	0.0067	2.65e-08	1042540
t2d	dbp	offspring	duos	adjusted	rs11967262	G	C	G	C	0.0365	0.152733	0.4877	0.4783	6	0.0607414	0.0119207	64757	6	0.0046	2.23e-15	1042540
t2d	dbp	offspring	duos	adjusted	rs12001437	C	T	C	T	0.0339	0.035	0.3727	0.3663	9	0.0629428	0.578169	64757	9	0.0047	6.27e-13	1042540
t2d	dbp	offspring	duos	adjusted	rs12263348	C	T	C	T	-0.0282	-0.1768	0.6615	0.6604	10	0.0641416	0.00584415	64757	10	0.0049	7.77e-09	1042540
t2d	dbp	offspring	duos	adjusted	rs12305809	G	A	G	A	0.0333	0.152	0.6065	0.6345	12	0.0630924	0.0159891	64757	12	0.0047	1.45e-12	1042540
t2d	dbp	offspring	duos	adjusted	rs12463719	G	A	G	A	-0.0319	-0.0310667	0.7183	0.7539	2	0.0707226	0.660462	64757	2	0.0052	6.15e-10	1042540
t2d	dbp	offspring	duos	adjusted	rs12505942	C	T	C	T	-0.0298	-0.110667	0.3385	0.3584	4	0.0636732	0.0822034	64757	4	0.0048	7.03e-10	1042540
t2d	dbp	offspring	duos	adjusted	rs12509379	G	T	G	T	-0.0312	0.0356667	0.7883	0.7546	4	0.0717732	0.619235	64757	4	0.0056	2.66e-08	1042540
t2d	dbp	offspring	duos	adjusted	rs12519500	C	A	C	A	0.038	0.166533	0.6537	0.6086	5	0.0628744	0.00808099	64757	5	0.0048	1.76e-15	1042540
t2d	dbp	offspring	duos	adjusted	rs1260326	C	T	C	T	0.0638	-0.0782667	0.5946	0.6569	2	0.063799	0.219909	64757	2	0.0047	2.55e-42	1035400
t2d	dbp	offspring	duos	adjusted	rs12625671	C	T	C	T	0.0653	-0.1696	0.1135	0.109	20	0.0982126	0.0841918	64757	20	0.0074	6.74e-19	1042540
t2d	dbp	offspring	duos	adjusted	rs12741141	G	C	G	C	0.0395	0.0556	0.3615	0.3561	1	0.0641524	0.386114	64757	1	0.0048	1.37e-16	1042540
t2d	dbp	offspring	duos	adjusted	rs12820906	G	A	G	A	-0.0433	-0.202733	0.2436	0.2399	12	0.0712039	0.00441028	64757	12	0.0055	2.21e-15	1042540
t2d	dbp	offspring	duos	adjusted	rs12823740	C	A	C	A	0.041	-0.1586	0.6614	0.6594	12	0.0642381	0.0135515	64757	12	0.0048	1.48e-17	1042540
t2d	dbp	offspring	duos	adjusted	rs12890750	G	T	G	T	0.0284	0.108133	0.6392	0.6352	14	0.0630984	0.0865794	64757	14	0.0048	2.84e-09	1042540
t2d	dbp	offspring	duos	adjusted	rs12910361	G	A	G	A	0.0716	0.1004	0.6982	0.7013	15	0.0663128	0.130017	64757	15	0.0051	2.97e-44	1042540
t2d	dbp	offspring	duos	adjusted	rs12920022	T	A	T	A	-0.0391	-0.0449333	0.8397	0.8407	16	0.0848811	0.59655	64757	16	0.0065	2.26e-09	1042540
t2d	dbp	offspring	duos	adjusted	rs13237518	C	A	C	A	-0.0292	0.075	0.5858	0.5754	7	0.061014	0.218987	64757	7	0.0047	7.73e-10	1042540
t2d	dbp	offspring	duos	adjusted	rs13262861	C	A	C	A	0.1016	0.0383333	0.8238	0.8458	8	0.0845189	0.650155	64757	8	0.0063	2.84e-59	1042540
t2d	dbp	offspring	duos	adjusted	rs13389219	C	T	C	T	0.0648	0.132733	0.6033	0.5996	2	0.0619299	0.0320903	64757	2	0.0047	7.35e-44	1042540
t2d	dbp	offspring	duos	adjusted	rs13414140	C	T	C	T	0.1183	0.215	0.8858	0.9052	2	0.103337	0.0374725	64757	2	0.0072	4.31e-60	1042540
t2d	dbp	offspring	duos	adjusted	rs1412234	C	T	C	T	0.044	-0.0464	0.3192	0.3112	9	0.0657411	0.480313	64757	9	0.0049	4e-19	1042540
t2d	dbp	offspring	duos	adjusted	rs1421085	C	T	C	T	0.1177	0.0868667	0.4142	0.4184	16	0.0619884	0.161113	64757	16	0.0046	5.63e-144	1042540
t2d	dbp	offspring	duos	adjusted	rs1449348	C	T	C	T	0.0448	-0.0282	0.8585	0.8531	3	0.0862321	0.743649	64757	3	0.0065	6.64e-12	1042540
t2d	dbp	offspring	duos	adjusted	rs1475655	T	A	T	A	-0.0436	-0.0950667	0.2527	0.2438	13	0.0708494	0.179656	64757	13	0.0053	2.47e-16	1042540
t2d	dbp	offspring	duos	adjusted	rs1493694	C	T	C	T	-0.0705	-0.2422	0.8928	0.8849	1	0.0972581	0.0127643	64757	1	0.0073	6.51e-22	1042540
t2d	dbp	offspring	duos	adjusted	rs1513272	C	T	C	T	0.0811	-0.0652	0.5087	0.5312	7	0.0613275	0.287716	64757	7	0.0045	3.97e-71	1042540
t2d	dbp	offspring	duos	adjusted	rs1531583	G	T	G	T	-0.0994	0.1992	0.9553	0.9474	4	0.141246	0.15845	64757	4	0.0112	7.06e-19	1039830
t2d	dbp	offspring	duos	adjusted	rs1562398	G	C	G	C	0.041	0.0832667	0.4169	0.4034	7	0.0621056	0.180009	64757	7	0.0047	1.99e-18	1042540
t2d	dbp	offspring	duos	adjusted	rs1573090	G	T	G	T	-0.0446	0.116	0.4648	0.4501	6	0.0613943	0.0588349	64757	6	0.0046	3.88e-22	1042540
t2d	dbp	offspring	duos	adjusted	rs17035289	C	T	C	T	0.0428	0.00586667	0.1708	0.1604	4	0.0832128	0.943794	64757	4	0.0062	5.71e-12	1042540
t2d	dbp	offspring	duos	adjusted	rs17036160	C	T	C	T	0.1028	-0.0227333	0.8796	0.8667	3	0.0904595	0.801575	64757	3	0.0071	3.04e-47	1042540
t2d	dbp	offspring	duos	adjusted	rs1705263	C	A	C	A	0.0398	0.0432667	0.5688	0.5409	12	0.0610824	0.478739	64757	12	0.0046	1.22e-17	1042540
t2d	dbp	offspring	duos	adjusted	rs17294565	C	A	C	A	0.0274	0.0136	0.3813	0.3919	8	0.0620854	0.826609	64757	8	0.0047	4.74e-09	1042540
t2d	dbp	offspring	duos	adjusted	rs17354348	G	A	G	A	-0.0294	-0.024	0.2583	0.2336	2	0.0720505	0.739059	64757	2	0.0053	2.99e-08	1042540
t2d	dbp	offspring	duos	adjusted	rs174541	C	T	C	T	-0.0292	0.0523333	0.354	0.37	11	0.0627673	0.404412	64757	11	0.0048	8.63e-10	1042540
t2d	dbp	offspring	duos	adjusted	rs17522122	G	T	G	T	-0.0343	-0.111467	0.5238	0.5331	14	0.061434	0.069614	64757	14	0.0046	1.27e-13	1042540
t2d	dbp	offspring	duos	adjusted	rs17624303	C	T	C	T	0.0285	0.0614667	0.7247	0.7366	2	0.0689233	0.372493	64757	2	0.0052	4.88e-08	1042540
t2d	dbp	offspring	duos	adjusted	rs17684074	G	C	G	C	0.0312	0.0519333	0.7389	0.7274	18	0.0686619	0.449431	64757	18	0.0053	4.12e-09	1042540
t2d	dbp	offspring	duos	adjusted	rs1783541	C	T	C	T	-0.0484	-0.104933	0.7972	0.8024	11	0.0760771	0.167802	64757	11	0.0057	3.89e-17	1042540
t2d	dbp	offspring	duos	adjusted	rs1872635	G	A	G	A	-0.0282	-0.0779333	0.3136	0.3174	12	0.0658261	0.236442	64757	12	0.0049	1.28e-08	1042540
t2d	dbp	offspring	duos	adjusted	rs1968204	C	T	C	T	-0.0566	0.1592	0.893	0.9002	7	0.101722	0.117571	64757	7	0.008	1.08e-12	1042540
t2d	dbp	offspring	duos	adjusted	rs2011603	G	A	G	A	-0.0383	-0.178867	0.2752	0.2559	4	0.0700961	0.0107188	64757	4	0.0052	1.59e-13	1042540
t2d	dbp	offspring	duos	adjusted	rs2033159	C	A	C	A	0.0352	-0.0626	0.2341	0.2234	2	0.0737574	0.396032	64757	2	0.0057	4.9e-10	1042540
t2d	dbp	offspring	duos	adjusted	rs2055997	G	A	G	A	0.0313	0.0726667	0.7014	0.7055	4	0.0665565	0.274919	64757	4	0.0051	6.53e-10	1042540
t2d	dbp	offspring	duos	adjusted	rs2080090	T	A	T	A	-0.0525	0.0366667	0.8116	0.8002	17	0.0762295	0.630514	64757	17	0.0059	7.84e-19	1042540
t2d	dbp	offspring	duos	adjusted	rs2103132	G	C	G	C	-0.0319	-0.0754667	0.749	0.7657	7	0.07138	0.290396	64757	7	0.0053	1.88e-09	1042540
t2d	dbp	offspring	duos	adjusted	rs2115107	G	A	G	A	-0.0382	0.103667	0.6076	0.6132	19	0.0625534	0.0974689	64757	19	0.0047	8.45e-16	1039830
t2d	dbp	offspring	duos	adjusted	rs2191349	G	T	G	T	-0.0661	0.0392	0.461	0.4703	7	0.0607414	0.518695	64757	7	0.0045	6.41e-48	1042540
t2d	dbp	offspring	duos	adjusted	rs2237895	C	A	C	A	0.0725	0.0532	0.4231	0.4418	11	0.0614235	0.386425	64757	11	0.0047	2.73e-54	1042540
t2d	dbp	offspring	duos	adjusted	rs2250301	G	A	G	A	0.0322	0.0300667	0.7481	0.7381	10	0.06942	0.664933	64757	10	0.0053	1.27e-09	1042540
t2d	dbp	offspring	duos	adjusted	rs2268078	G	A	G	A	-0.0387	-0.0456667	0.3447	0.3361	20	0.0643874	0.47817	64757	20	0.0049	2.14e-15	1042540
t2d	dbp	offspring	duos	adjusted	rs2292662	C	T	C	T	0.0556	-0.0659333	0.8436	0.8503	3	0.0847221	0.436433	64757	3	0.0065	7.64e-18	1042540
t2d	dbp	offspring	duos	adjusted	rs2297508	G	C	G	C	-0.0334	-0.0557333	0.632	0.6717	17	0.0644936	0.387496	64757	17	0.0047	1.86e-12	1042540
t2d	dbp	offspring	duos	adjusted	rs2410767	G	C	G	C	-0.0325	-0.0888	0.2211	0.1979	5	0.0757936	0.241356	64757	5	0.0056	6.79e-09	1042540
t2d	dbp	offspring	duos	adjusted	rs243018	G	C	G	C	0.056	-0.0452667	0.463	0.4441	2	0.0612964	0.460218	64757	2	0.0046	1.52e-33	1042540
t2d	dbp	offspring	duos	adjusted	rs256904	T	A	T	A	0.0692	0.0631333	0.7297	0.735	5	0.068729	0.358313	64757	5	0.0053	2.55e-39	1042540
t2d	dbp	offspring	duos	adjusted	rs2583921	C	A	C	A	0.0954	0.0920667	0.0922	0.0882	12	0.107262	0.390708	64757	12	0.008	8.98e-33	1042540
t2d	dbp	offspring	duos	adjusted	rs2613503	C	A	C	A	-0.0392	-0.0778667	0.1988	0.2012	1	0.0756343	0.303238	64757	1	0.006	7.48e-11	1042540
t2d	dbp	offspring	duos	adjusted	rs2658746	C	T	C	T	0.0303	-0.0244	0.3897	0.3924	18	0.0625534	0.696487	64757	18	0.0047	9.89e-11	1042540
t2d	dbp	offspring	duos	adjusted	rs2725371	G	A	G	A	-0.0371	-0.0963333	0.6895	0.727	8	0.0678007	0.155366	64757	8	0.0051	2.14e-13	1042540
t2d	dbp	offspring	duos	adjusted	rs2732480	C	A	C	A	0.0337	-0.0732667	0.5648	0.5525	12	0.0611309	0.230714	64757	12	0.0046	3.05e-13	1042540
t2d	dbp	offspring	duos	adjusted	rs2733289	C	T	C	T	0.0301	0.0185333	0.4775	0.4921	12	0.0606244	0.759827	64757	12	0.0046	3.98e-11	1042540
t2d	dbp	offspring	duos	adjusted	rs2796441	G	A	G	A	0.0589	-0.0201333	0.5906	0.5778	9	0.0616578	0.744021	64757	9	0.0047	9.96e-37	1042540
t2d	dbp	offspring	duos	adjusted	rs2908286	C	T	C	T	-0.0683	0.139	0.8287	0.8366	7	0.0821868	0.0907855	64757	7	0.0061	2.64e-29	1042540
t2d	dbp	offspring	duos	adjusted	rs2933211	G	A	G	A	-0.0268	-0.1848	0.499	0.5243	14	0.0610929	0.00248712	64757	14	0.0046	6.24e-09	1042540
t2d	dbp	offspring	duos	adjusted	rs2972145	C	T	C	T	0.09	0.0799333	0.6354	0.6168	2	0.0621745	0.198573	64757	2	0.0048	7.45e-80	1042540
t2d	dbp	offspring	duos	adjusted	rs303760	C	T	C	T	-0.0342	-0.126467	0.6522	0.6603	18	0.0642589	0.0490589	64757	18	0.0048	1.48e-12	1042540
t2d	dbp	offspring	duos	adjusted	rs3111316	G	A	G	A	-0.0442	0.0044	0.4116	0.4142	19	0.0615992	0.943056	64757	19	0.0047	3.43e-21	1039830
t2d	dbp	offspring	duos	adjusted	rs3176466	C	T	C	T	0.0642	-0.259133	0.9033	0.906	1	0.103798	0.0125423	64757	1	0.008	9.36e-16	1042540
t2d	dbp	offspring	duos	adjusted	rs340874	C	T	C	T	0.0668	0.0536667	0.5528	0.5611	1	0.061141	0.380078	64757	1	0.0046	5.37e-48	1042540
t2d	dbp	offspring	duos	adjusted	rs34143602	G	A	G	A	0.0347	0.128667	0.4221	0.4342	15	0.0616474	0.0368756	64757	15	0.0047	1e-13	1042540
t2d	dbp	offspring	duos	adjusted	rs34589210	G	A	G	A	-0.039	-0.0629333	0.8571	0.873	2	0.0910569	0.489476	64757	2	0.0067	6.89e-09	1042540
t2d	dbp	offspring	duos	adjusted	rs346240	G	A	G	A	0.031	0.0459333	0.2231	0.2103	18	0.0753721	0.542245	64757	18	0.0056	3.62e-08	1042540
t2d	dbp	offspring	duos	adjusted	rs34990153	G	A	G	A	-0.0384	-0.1776	0.439	0.4217	8	0.0615406	0.00390298	64757	8	0.0047	1.99e-16	1042540
t2d	dbp	offspring	duos	adjusted	rs35004890	G	T	G	T	-0.0363	-0.0406667	0.779	0.767	19	0.0730273	0.577617	64757	19	0.0059	8.57e-10	1039830
t2d	dbp	offspring	duos	adjusted	rs35352848	C	T	C	T	-0.0623	0.0182	0.2069	0.2317	3	0.072475	0.80172	64757	3	0.0057	7.37e-28	1042540
t2d	dbp	offspring	duos	adjusted	rs35895680	C	A	C	A	0.0559	0.1346	0.6858	0.6872	17	0.0660824	0.0416648	64757	17	0.005	1.42e-28	1042540
t2d	dbp	offspring	duos	adjusted	rs36051838	C	T	C	T	0.044	-0.0336	0.0888	0.0848	10	0.109506	0.758971	64757	10	0.008	4.54e-08	1042540
t2d	dbp	offspring	duos	adjusted	rs36111056	G	A	G	A	0.0341	0.0957333	0.7802	0.7806	15	0.0732975	0.191521	64757	15	0.0057	1.97e-09	1042540
t2d	dbp	offspring	duos	adjusted	rs3747207	G	A	G	A	-0.0471	-0.181533	0.7791	0.764	22	0.0723336	0.0120844	64757	22	0.0055	9.26e-18	1042540
t2d	dbp	offspring	duos	adjusted	rs3764002	C	T	C	T	0.0396	-0.00586667	0.7412	0.7415	12	0.069509	0.932737	64757	12	0.0052	2.69e-14	1042540
t2d	dbp	offspring	duos	adjusted	rs3798519	C	A	C	A	0.0495	-0.00393333	0.1803	0.1803	6	0.0790341	0.960308	64757	6	0.0059	5.49e-17	1042540
t2d	dbp	offspring	duos	adjusted	rs3872707	G	A	G	A	-0.0446	0.138333	0.8599	0.8873	3	0.0960167	0.149663	64757	3	0.0067	3.46e-11	1042540
t2d	dbp	offspring	duos	adjusted	rs41276588	G	A	G	A	-0.0375	0.0248667	0.717	0.7016	1	0.066586	0.708812	64757	1	0.0052	4.1e-13	1042540
t2d	dbp	offspring	duos	adjusted	rs4132228	C	T	C	T	0.0471	0.141667	0.7026	0.7175	3	0.0674143	0.0356029	64757	3	0.005	6.22e-21	1042540
t2d	dbp	offspring	duos	adjusted	rs429358	C	T	C	T	-0.073	-0.2048	0.1454	0.1694	19	0.0815784	0.0120571	64757	19	0.0066	3.98e-28	1039830
t2d	dbp	offspring	duos	adjusted	rs4688760	C	T	C	T	-0.034	-0.228467	0.326	0.3032	3	0.0663537	0.000574953	64757	3	0.005	1.1e-11	1042540
t2d	dbp	offspring	duos	adjusted	rs4709746	C	T	C	T	0.0581	0.174	0.8687	0.8463	6	0.0858257	0.0426252	64757	6	0.007	1.03e-16	1042540
t2d	dbp	offspring	duos	adjusted	rs4721089	C	T	C	T	-0.034	-0.1698	0.2432	0.219	7	0.0736084	0.0210659	64757	7	0.0055	7.92e-10	1042540
t2d	dbp	offspring	duos	adjusted	rs4796224	G	A	G	A	0.0252	0.0258667	0.4738	0.4772	17	0.0612688	0.672891	64757	17	0.0045	2.71e-08	1042540
t2d	dbp	offspring	duos	adjusted	rs4805681	C	T	C	T	0.0269	-0.2274	0.6101	0.5987	19	0.0624467	0.000271048	64757	19	0.0047	1.32e-08	1042540
t2d	dbp	offspring	duos	adjusted	rs4809369	G	A	G	A	0.0337	0.151867	0.5548	0.536	20	0.0617274	0.0138829	64757	20	0.0046	4.27e-13	1039830
t2d	dbp	offspring	duos	adjusted	rs4845987	G	C	G	C	-0.0282	0.0536667	0.3085	0.2961	1	0.066722	0.421205	64757	1	0.0051	2.78e-08	1042540
t2d	dbp	offspring	duos	adjusted	rs4865796	G	A	G	A	-0.0466	-0.0114	0.3184	0.3249	5	0.0654851	0.861798	64757	5	0.0049	4.64e-21	1042540
t2d	dbp	offspring	duos	adjusted	rs4899280	C	T	C	T	-0.0276	-0.1136	0.67	0.6488	14	0.063654	0.0743183	64757	14	0.0048	1.02e-08	1042540
t2d	dbp	offspring	duos	adjusted	rs4916253	G	T	G	T	0.0274	0.1174	0.4311	0.443	1	0.0612581	0.055304	64757	1	0.0046	3.09e-09	1042540
t2d	dbp	offspring	duos	adjusted	rs4929965	G	A	G	A	-0.0619	-0.102133	0.6152	0.6203	11	0.0628945	0.104401	64757	11	0.0048	2.46e-38	1039830
t2d	dbp	offspring	duos	adjusted	rs495203	C	T	C	T	-0.0493	0.284867	0.6651	0.6444	9	0.0637527	7.88404e-06	64757	9	0.0048	1.03e-24	1042540
t2d	dbp	offspring	duos	adjusted	rs4984980	G	A	G	A	-0.0351	-0.0401333	0.8117	0.8293	16	0.0809727	0.620148	64757	16	0.006	3.79e-09	1042540
t2d	dbp	offspring	duos	adjusted	rs5219	C	T	C	T	-0.0685	-0.0551333	0.6272	0.5964	11	0.0624167	0.377069	64757	11	0.0047	3.15e-48	1042540
t2d	dbp	offspring	duos	adjusted	rs545608	G	C	G	C	-0.0355	-0.0888667	0.8024	0.7684	1	0.0726572	0.221294	64757	1	0.0057	6.5e-10	1042540
t2d	dbp	offspring	duos	adjusted	rs55857387	C	T	C	T	-0.0524	0.0518	0.1947	0.18	16	0.0790666	0.512375	64757	16	0.0059	6.71e-19	1042540
t2d	dbp	offspring	duos	adjusted	rs56348580	G	C	G	C	0.0575	0.0415333	0.6958	0.7049	12	0.0666362	0.533097	64757	12	0.005	2.33e-30	1042540
t2d	dbp	offspring	duos	adjusted	rs56394279	C	T	C	T	0.0314	0.0374	0.468	0.4557	3	0.0612688	0.54158	64757	3	0.0046	5.3e-12	1042540
t2d	dbp	offspring	duos	adjusted	rs567185	C	T	C	T	-0.037	-0.194	0.3656	0.3296	1	0.0642003	0.00251281	64757	1	0.0048	1.55e-14	1042540
t2d	dbp	offspring	duos	adjusted	rs5753043	C	A	C	A	0.0613	0.0758	0.8979	0.9205	22	0.111407	0.496259	64757	22	0.0081	3.76e-14	1042540
t2d	dbp	offspring	duos	adjusted	rs576674	G	A	G	A	0.0612	-0.158667	0.1848	0.1477	13	0.0849197	0.061702	64757	13	0.0061	1.25e-23	1042540
t2d	dbp	offspring	duos	adjusted	rs58542926	C	T	C	T	-0.089	-0.128733	0.9245	0.9129	19	0.109206	0.238474	64757	19	0.0086	4.67e-25	1042540
t2d	dbp	offspring	duos	adjusted	rs60519666	G	A	G	A	0.0347	-0.1274	0.6769	0.6553	6	0.0650372	0.0501271	64757	6	0.005	3.19e-12	1042540
t2d	dbp	offspring	duos	adjusted	rs6066138	G	A	G	A	0.0451	0.0690667	0.7252	0.741	20	0.0689777	0.316687	64757	20	0.0051	1.58e-18	1042540
t2d	dbp	offspring	duos	adjusted	rs61779275	C	T	C	T	-0.0753	-0.154933	0.7804	0.7991	1	0.0751589	0.0392638	64757	1	0.0055	3.35e-43	1042540
t2d	dbp	offspring	duos	adjusted	rs62075585	G	A	G	A	0.0295	0.154867	0.4735	0.4582	17	0.0608585	0.0109371	64757	17	0.0046	1.25e-10	1042540
t2d	dbp	offspring	duos	adjusted	rs62515938	C	T	C	T	-0.0286	-0.00453333	0.7395	0.7419	8	0.0691574	0.947735	64757	8	0.0052	2.97e-08	1042540
t2d	dbp	offspring	duos	adjusted	rs62618693	C	T	C	T	0.0853	0.1406	0.9566	0.9618	11	0.159284	0.377398	64757	11	0.0114	6.83e-14	1039830
t2d	dbp	offspring	duos	adjusted	rs6459733	G	C	G	C	0.0508	0.200067	0.6655	0.6807	7	0.0658114	0.00236576	64757	7	0.0049	9.66e-25	1042540
t2d	dbp	offspring	duos	adjusted	rs6741676	G	A	G	A	-0.0324	-0.1648	0.3321	0.321	2	0.0656466	0.012059	64757	2	0.0049	3.64e-11	1042540
t2d	dbp	offspring	duos	adjusted	rs6777684	G	A	G	A	0.0569	-0.162133	0.6076	0.6061	3	0.0623778	0.00934371	64757	3	0.0047	3.77e-33	1042540
t2d	dbp	offspring	duos	adjusted	rs6819331	C	T	C	T	0.0404	-0.0964667	0.6796	0.6715	4	0.0647348	0.136177	64757	4	0.0049	2.21e-16	1042540
t2d	dbp	offspring	duos	adjusted	rs6821438	G	A	G	A	-0.0289	0.00513333	0.4691	0.4884	4	0.0605075	0.93239	64757	4	0.0046	3.66e-10	1042540
t2d	dbp	offspring	duos	adjusted	rs6878122	G	A	G	A	0.0554	-0.0066	0.3114	0.2951	5	0.0666118	0.921074	64757	5	0.0049	4.6e-29	1039830
t2d	dbp	offspring	duos	adjusted	rs6976111	C	A	C	A	-0.0318	-0.0765333	0.6933	0.6728	7	0.0653396	0.241472	64757	7	0.0052	7.93e-10	1042540
t2d	dbp	offspring	duos	adjusted	rs7026688	G	A	G	A	0.0444	-0.0253333	0.8632	0.8566	9	0.0867119	0.770168	64757	9	0.0067	3.4e-11	1042540
t2d	dbp	offspring	duos	adjusted	rs703981	G	C	G	C	0.0613	0.0234667	0.5439	0.5477	10	0.0609171	0.700072	64757	10	0.0046	2.13e-40	1042540
t2d	dbp	offspring	duos	adjusted	rs7099048	G	A	G	A	-0.0282	0.121867	0.4964	0.465	10	0.0615036	0.0475402	64757	10	0.0046	8.93e-10	1042540
t2d	dbp	offspring	duos	adjusted	rs7163757	C	T	C	T	0.0405	-0.00246667	0.5741	0.5447	15	0.0608971	0.96769	64757	15	0.0046	1.64e-18	1042540
t2d	dbp	offspring	duos	adjusted	rs7240767	C	T	C	T	0.0368	0.00153333	0.3792	0.3893	18	0.0626813	0.980484	64757	18	0.0063	5.03e-09	845270
t2d	dbp	offspring	duos	adjusted	rs72695645	G	A	G	A	0.0611	0.00186667	0.8599	0.8551	4	0.0863887	0.982761	64757	4	0.0067	8.66e-20	1042540
t2d	dbp	offspring	duos	adjusted	rs72926932	C	A	C	A	0.0749	-0.332933	0.0783	0.0844	18	0.109716	0.00240936	64757	18	0.0082	7.58e-20	1042540
t2d	dbp	offspring	duos	adjusted	rs72951506	C	T	C	T	0.0423	0.164067	0.8521	0.8469	6	0.0843052	0.0516422	64757	6	0.0065	9.22e-11	1042540
t2d	dbp	offspring	duos	adjusted	rs73872717	C	T	C	T	0.0856	-0.3986	0.9534	0.9401	3	0.131513	0.00243848	64757	3	0.0109	4.78e-15	1042540
t2d	dbp	offspring	duos	adjusted	rs74804697	G	C	G	C	-0.0837	-0.0362	0.0434	0.0528	15	0.139128	0.794716	64757	15	0.0121	4.68e-12	1041220
t2d	dbp	offspring	duos	adjusted	rs75432112	G	A	G	A	-0.1344	-0.475733	0.9517	0.9554	5	0.148663	0.00137387	64757	5	0.0107	5.34e-36	1039830
t2d	dbp	offspring	duos	adjusted	rs756145	G	A	G	A	-0.0286	-0.100733	0.6907	0.6921	9	0.0662257	0.128245	64757	9	0.0049	5.52e-09	1042540
t2d	dbp	offspring	duos	adjusted	rs7561798	G	A	G	A	0.0281	0.0629333	0.4852	0.491	2	0.0609171	0.301558	64757	2	0.0046	1.16e-09	1042540
t2d	dbp	offspring	duos	adjusted	rs7568172	G	A	G	A	0.0674	0.0361333	0.9396	0.9365	2	0.124405	0.771472	64757	2	0.0096	2.64e-12	1042540
t2d	dbp	offspring	duos	adjusted	rs75756987	G	C	G	C	0.0439	-0.0906	0.8876	0.8737	21	0.0944423	0.337399	64757	21	0.0073	1.61e-09	1042540
t2d	dbp	offspring	duos	adjusted	rs7609422	G	A	G	A	0.0295	0.0532667	0.4095	0.3697	2	0.0630336	0.398082	64757	2	0.0047	2.67e-10	1042540
t2d	dbp	offspring	duos	adjusted	rs7660000	C	T	C	T	0.0309	0.0192667	0.7131	0.7171	4	0.0672869	0.774621	64757	4	0.0051	1.29e-09	1042540
t2d	dbp	offspring	duos	adjusted	rs7695096	C	T	C	T	0.0381	0.222933	0.5208	0.4919	4	0.0609756	0.000256077	64757	4	0.0046	1.27e-16	1042540
t2d	dbp	offspring	duos	adjusted	rs7756992	G	A	G	A	0.1217	0.174267	0.2706	0.2643	6	0.0689335	0.0114701	64757	6	0.0051	5.52e-128	1042540
t2d	dbp	offspring	duos	adjusted	rs7858727	C	A	C	A	0.0344	-0.0422667	0.2233	0.2189	9	0.0740373	0.568079	64757	9	0.0056	8.33e-10	1042540
t2d	dbp	offspring	duos	adjusted	rs7903146	C	T	C	T	-0.28	0.0743333	0.7079	0.7327	10	0.0686483	0.278891	64757	10	0.005	1e-200	1042540
t2d	dbp	offspring	duos	adjusted	rs8008540	C	T	C	T	0.0301	0.1146	0.5688	0.5646	14	0.0614235	0.0620783	64757	14	0.0046	7.99e-11	1042540
t2d	dbp	offspring	duos	adjusted	rs8010382	G	A	G	A	0.0322	0.0932	0.4373	0.4233	14	0.0623584	0.135022	64757	14	0.0047	5.74e-12	1042540
t2d	dbp	offspring	duos	adjusted	rs8018512	G	A	G	A	0.0369	0.101333	0.7417	0.7501	14	0.0700532	0.148031	64757	14	0.0052	1.3e-12	1042540
t2d	dbp	offspring	duos	adjusted	rs8031576	C	A	C	A	0.057	0.0518	0.289	0.2889	15	0.0669946	0.439406	64757	15	0.0051	1.74e-29	1042540
t2d	dbp	offspring	duos	adjusted	rs8054556	G	A	G	A	-0.0364	-0.195067	0.5383	0.5351	16	0.0610929	0.00140826	64757	16	0.0046	3.68e-15	1042540
t2d	dbp	offspring	duos	adjusted	rs8071043	C	T	C	T	0.0541	0.227733	0.3284	0.3101	17	0.066035	0.000563344	64757	17	0.0049	5.16e-28	1042540
t2d	dbp	offspring	duos	adjusted	rs827237	C	T	C	T	-0.0365	-0.0312	0.795	0.7982	10	0.0762093	0.682247	64757	10	0.0058	3.56e-10	1042540
t2d	dbp	offspring	duos	adjusted	rs838735	G	C	G	C	-0.0294	-0.0121333	0.6157	0.631	2	0.0631399	0.847612	64757	2	0.0047	3.64e-10	1042540
t2d	dbp	offspring	duos	adjusted	rs844215	C	T	C	T	0.0262	-0.0368667	0.5867	0.5934	3	0.0620576	0.552464	64757	3	0.0047	2.04e-08	1042540
t2d	dbp	offspring	duos	adjusted	rs878017	G	A	G	A	-0.0348	-0.0574	0.4591	0.4634	10	0.0611515	0.347909	64757	10	0.0061	1.13e-08	845270
t2d	dbp	offspring	duos	adjusted	rs890940	C	T	C	T	-0.0484	-0.0293333	0.7887	0.7724	5	0.0727574	0.686826	64757	5	0.0056	9.78e-18	1042540
t2d	dbp	offspring	duos	adjusted	rs911300	G	A	G	A	0.0348	-0.0336	0.5422	0.5596	20	0.0611996	0.582989	64757	20	0.0046	5.19e-14	1042540
t2d	dbp	offspring	duos	adjusted	rs9316500	G	T	G	T	-0.0473	0.0974667	0.2924	0.264	13	0.0690737	0.158229	64757	13	0.0051	9.97e-21	1042540
t2d	dbp	offspring	duos	adjusted	rs9319382	C	T	C	T	0.0276	-0.0384667	0.6786	0.6748	13	0.0652511	0.555514	64757	13	0.005	2.87e-08	1042540
t2d	dbp	offspring	duos	adjusted	rs9368112	C	T	C	T	-0.0259	0.0432	0.4753	0.4806	6	0.0606731	0.476457	64757	6	0.0047	2.69e-08	1042540
t2d	dbp	offspring	duos	adjusted	rs9379084	G	A	G	A	0.0747	0.1124	0.8803	0.9055	6	0.105104	0.284882	64757	6	0.0077	3.7e-22	1039830
t2d	dbp	offspring	duos	adjusted	rs9555581	C	T	C	T	0.0296	-0.0122667	0.6102	0.6172	13	0.0622124	0.843691	64757	13	0.0047	3.72e-10	1042540
t2d	dbp	offspring	duos	adjusted	rs9563574	C	T	C	T	-0.0406	-0.0712	0.177	0.1886	13	0.078073	0.361786	64757	13	0.006	1.64e-11	1042540
t2d	dbp	offspring	duos	adjusted	rs980183	G	A	G	A	0.0363	0.147467	0.3942	0.3852	2	0.0620368	0.0174501	64757	2	0.0047	1.02e-14	1042540
t2d	dbp	offspring	duos	adjusted	rs9852406	C	T	C	T	-0.0375	0.0428	0.7464	0.7411	3	0.0691375	0.535879	64757	3	0.0052	8.96e-13	1042540
t2d	dbp	offspring	duos	adjusted	rs9854769	G	A	G	A	0.1075	0.0849333	0.319	0.2973	3	0.0664236	0.201016	64757	3	0.0049	1.06e-107	1042540
t2d	dbp	offspring	duos	adjusted	rs9873519	C	T	C	T	-0.0375	-0.00766667	0.466	0.4271	3	0.0613753	0.900591	64757	3	0.0046	3.58e-16	1042540
t2d	dbp	offspring	duos	adjusted	rs9873618	G	A	G	A	0.0581	-0.0699333	0.7094	0.6931	3	0.0662545	0.291185	64757	3	0.0051	2.41e-30	1042540
t2d	dbp	offspring	duos	adjusted	rs9927842	C	T	C	T	-0.0375	-0.0126	0.8384	0.8527	16	0.0848224	0.881912	64757	16	0.0065	6.84e-09	1042540
t2d	glu	offspring	duos	adjusted	rs10097617	C	T	C	T	-0.0374	-0.0146667	0.5196	0.4935	8	0.00502501	0.00351457	60036	8	0.0045	1.93e-16	1042540
t2d	glu	offspring	duos	adjusted	rs10137475	G	A	G	A	0.0255	0.00526667	0.4257	0.4364	14	0.00514272	0.305788	60036	14	0.0047	4.43e-08	1042540
t2d	glu	offspring	duos	adjusted	rs10145154	C	T	C	T	-0.0546	0.00326667	0.7838	0.7943	14	0.00623726	0.600464	60036	14	0.0056	1.06e-22	1042540
t2d	glu	offspring	duos	adjusted	rs10188334	C	T	C	T	0.0503	-0.00853333	0.8277	0.8377	2	0.00680857	0.210089	60036	2	0.0062	7.76e-16	1042540
t2d	glu	offspring	duos	adjusted	rs10240790	G	A	G	A	0.0279	0.00446667	0.7043	0.7245	7	0.00560634	0.425616	60036	7	0.0051	4.69e-08	1042540
t2d	glu	offspring	duos	adjusted	rs10404726	C	T	C	T	0.0277	-0.0044	0.5305	0.5278	19	0.00508377	0.386765	60036	19	0.0047	2.73e-09	1042540
t2d	glu	offspring	duos	adjusted	rs10406327	G	C	G	C	-0.037	-0.0116667	0.4754	0.4863	19	0.00508377	0.0217398	60036	19	0.0046	8.75e-16	1042540
t2d	glu	offspring	duos	adjusted	rs10407429	G	A	G	A	0.0539	0.0154	0.5785	0.5521	19	0.00514272	0.00274876	60036	19	0.0047	4.79e-31	1042540
t2d	glu	offspring	duos	adjusted	rs10471048	G	C	G	C	0.0337	0.00893333	0.3487	0.3369	4	0.0053107	0.0925418	60036	4	0.0048	2.31e-12	1042540
t2d	glu	offspring	duos	adjusted	rs10490871	G	A	G	A	0.0272	-0.00546667	0.3694	0.3843	3	0.00514272	0.287786	60036	3	0.0047	6.58e-09	1042540
t2d	glu	offspring	duos	adjusted	rs1059592	G	A	G	A	-0.0269	-0.0012	0.6463	0.6497	8	0.00526118	0.81958	60036	8	0.0048	2.4e-08	1042540
t2d	glu	offspring	duos	adjusted	rs10750397	G	A	G	A	-0.048	-0.00106667	0.7102	0.7161	11	0.00565518	0.850392	60036	11	0.0051	1.01e-20	1042540
t2d	glu	offspring	duos	adjusted	rs10771372	C	T	C	T	0.0721	0.0181333	0.8049	0.8007	12	0.00634468	0.00426267	60036	12	0.0058	2.2e-35	1042540
t2d	glu	offspring	duos	adjusted	rs10771813	C	A	C	A	0.0259	0	0.5442	0.5526	12	0.00514272	1	60036	12	0.0047	2.6e-08	1042540
t2d	glu	offspring	duos	adjusted	rs10811661	C	T	C	T	-0.1379	-0.0224	0.1717	0.1719	9	0.00674904	0.000903434	60036	9	0.0061	8.14e-112	1042540
t2d	glu	offspring	duos	adjusted	rs10821311	G	A	G	A	-0.0358	-0.000266667	0.681	0.6794	9	0.00542843	0.96082	60036	9	0.0049	4e-13	1042540
t2d	glu	offspring	duos	adjusted	rs10841868	G	T	G	T	0.0315	0.0068	0.7394	0.7459	12	0.00583256	0.243668	60036	12	0.0052	1.65e-09	1042540
t2d	glu	offspring	duos	adjusted	rs10915188	G	A	G	A	-0.029	-0.00406667	0.4153	0.4273	1	0.00508377	0.423751	60036	1	0.0046	3.69e-10	1042540
t2d	glu	offspring	duos	adjusted	rs10937721	G	C	G	C	-0.0835	-0.00966667	0.412	0.416	4	0.00520186	0.0631253	60036	4	0.0047	6.31e-70	1042540
t2d	glu	offspring	duos	adjusted	rs10938398	G	A	G	A	-0.0425	-0.0116	0.5687	0.5861	4	0.00514272	0.0240948	60036	4	0.0046	3.91e-20	1042540
t2d	glu	offspring	duos	adjusted	rs10963942	G	A	G	A	0.0371	0.00226667	0.3965	0.3923	9	0.00514272	0.659392	60036	9	0.0047	4.49e-15	1042540
t2d	glu	offspring	duos	adjusted	rs10974438	C	A	C	A	0.047	0.00233333	0.3556	0.3473	9	0.00532068	0.660994	60036	9	0.0048	8.99e-23	1042540
t2d	glu	offspring	duos	adjusted	rs10998304	C	T	C	T	0.0306	0.00266667	0.4517	0.4643	10	0.00502501	0.595641	60036	10	0.0045	1.77e-11	1042540
t2d	glu	offspring	duos	adjusted	rs11038672	G	C	G	C	-0.0294	0.000933333	0.5238	0.5192	11	0.00508377	0.854335	60036	11	0.0046	1.04e-10	1042540
t2d	glu	offspring	duos	adjusted	rs1111875	C	T	C	T	0.0923	0.0106	0.5924	0.5788	10	0.00514272	0.0392874	60036	10	0.0046	5.21e-89	1042540
t2d	glu	offspring	duos	adjusted	rs11129735	G	A	G	A	-0.026	0.0034	0.5383	0.5265	3	0.00508377	0.503626	60036	3	0.0046	1.53e-08	1042540
t2d	glu	offspring	duos	adjusted	rs11155073	C	T	C	T	-0.0304	-0.00286667	0.579	0.5933	6	0.00520186	0.581576	60036	6	0.0046	4.43e-11	1042540
t2d	glu	offspring	duos	adjusted	rs11201999	C	T	C	T	0.0259	0.00246667	0.5369	0.5649	10	0.00514272	0.631482	60036	10	0.0045	1.25e-08	1042540
t2d	glu	offspring	duos	adjusted	rs11257655	C	T	C	T	-0.0907	-0.0212	0.7809	0.7955	10	0.00622658	0.000662229	60036	10	0.0074	7.25e-35	845270
t2d	glu	offspring	duos	adjusted	rs1127215	C	T	C	T	0.043	0.00553333	0.5853	0.5623	1	0.00514272	0.281948	60036	1	0.0046	1.93e-20	1042540
t2d	glu	offspring	duos	adjusted	rs113036477	C	T	C	T	0.0715	0.0312	0.9381	0.928	12	0.0101551	0.0021238	60036	12	0.0099	4.09e-13	1042540
t2d	glu	offspring	duos	adjusted	rs114136102	C	T	C	T	0.072	0.0164	0.0397	0.0411	5	0.0127486	0.198297	60036	5	0.012	2.05e-09	1042540
t2d	glu	offspring	duos	adjusted	rs11602873	T	A	T	A	-0.0976	-0.0256	0.1563	0.1693	11	0.00673916	0.00014546	60036	11	0.0064	8.91e-52	1042540
t2d	glu	offspring	duos	adjusted	rs11616380	G	T	G	T	0.0793	0.0144667	0.7206	0.7171	13	0.00560634	0.00986828	60036	13	0.0051	7.99e-54	1042540
t2d	glu	offspring	duos	adjusted	rs11657964	G	A	G	A	-0.0589	-0.0166	0.5957	0.6	17	0.00520186	0.00141701	60036	17	0.0047	1.23e-36	1042540
t2d	glu	offspring	duos	adjusted	rs11708067	G	A	G	A	-0.0782	-0.0420667	0.2286	0.2356	3	0.00595162	1.57059e-12	60036	3	0.0055	1.5e-46	1042540
t2d	glu	offspring	duos	adjusted	rs117316450	G	C	G	C	0.1308	-0.00326667	0.0188	0.0166	11	0.0206017	0.874013	60036	11	0.0178	2.07e-13	1041220
t2d	glu	offspring	duos	adjusted	rs11759026	G	A	G	A	0.0646	0.00406667	0.2307	0.2394	6	0.00599985	0.497902	60036	6	0.0073	6.68e-19	845270
t2d	glu	offspring	duos	adjusted	rs11793831	G	T	G	T	-0.0274	-0.00426667	0.5949	0.5797	9	0.00514272	0.406736	60036	9	0.0047	4.21e-09	1042540
t2d	glu	offspring	duos	adjusted	rs11830243	C	T	C	T	-0.0442	-0.0138	0.887	0.8966	12	0.00840382	0.100567	60036	12	0.0074	2.1e-09	1042540
t2d	glu	offspring	duos	adjusted	rs11870735	C	T	C	T	-0.0339	-0.00226667	0.8178	0.8277	17	0.00668964	0.734736	60036	17	0.006	1.68e-08	1042540
t2d	glu	offspring	duos	adjusted	rs11940813	G	A	G	A	0.0371	0.0146667	0.137	0.1544	4	0.00707653	0.0382116	60036	4	0.0067	2.65e-08	1042540
t2d	glu	offspring	duos	adjusted	rs11967262	G	C	G	C	0.0365	0.00113333	0.4877	0.4822	6	0.00508377	0.823589	60036	6	0.0046	2.23e-15	1042540
t2d	glu	offspring	duos	adjusted	rs12001437	C	T	C	T	0.0339	0.0032	0.3727	0.3629	9	0.00526118	0.543036	60036	9	0.0047	6.27e-13	1042540
t2d	glu	offspring	duos	adjusted	rs12263348	C	T	C	T	-0.0282	-0.00453333	0.6615	0.6583	10	0.00532068	0.394202	60036	10	0.0049	7.77e-09	1042540
t2d	glu	offspring	duos	adjusted	rs12305809	G	A	G	A	0.0333	0.00846667	0.6065	0.6279	12	0.00526118	0.107557	60036	12	0.0047	1.45e-12	1042540
t2d	glu	offspring	duos	adjusted	rs12463719	G	A	G	A	-0.0319	-0.00286667	0.7183	0.7445	2	0.00583256	0.623077	60036	2	0.0052	6.15e-10	1042540
t2d	glu	offspring	duos	adjusted	rs12505942	C	T	C	T	-0.0298	0	0.3385	0.3537	4	0.00532068	1	60036	4	0.0048	7.03e-10	1042540
t2d	glu	offspring	duos	adjusted	rs12509379	G	T	G	T	-0.0312	-0.00553333	0.7883	0.764	4	0.00605063	0.360451	60036	4	0.0056	2.66e-08	1042540
t2d	glu	offspring	duos	adjusted	rs12519500	C	A	C	A	0.038	0.00573333	0.6537	0.6165	5	0.00526118	0.275827	60036	5	0.0048	1.76e-15	1042540
t2d	glu	offspring	duos	adjusted	rs1260326	C	T	C	T	0.0638	0.0246	0.5946	0.6435	2	0.00526118	2.92875e-06	60036	2	0.0047	2.55e-42	1035400
t2d	glu	offspring	duos	adjusted	rs12625671	C	T	C	T	0.0653	0.0221333	0.1135	0.1069	20	0.0082855	0.00755506	60036	20	0.0074	6.74e-19	1042540
t2d	glu	offspring	duos	adjusted	rs12741141	G	C	G	C	0.0395	0.00893333	0.3615	0.3551	1	0.00532068	0.0931551	60036	1	0.0048	1.37e-16	1042540
t2d	glu	offspring	duos	adjusted	rs12820906	G	A	G	A	-0.0433	-0.000666667	0.2436	0.2418	12	0.00589201	0.909914	60036	12	0.0055	2.21e-15	1042540
t2d	glu	offspring	duos	adjusted	rs12823740	C	A	C	A	0.041	0.00386667	0.6614	0.6592	12	0.00536947	0.471451	60036	12	0.0048	1.48e-17	1042540
t2d	glu	offspring	duos	adjusted	rs12890750	G	T	G	T	0.0284	0.00166667	0.6392	0.6389	14	0.00526118	0.751406	60036	14	0.0048	2.84e-09	1042540
t2d	glu	offspring	duos	adjusted	rs12910361	G	A	G	A	0.0716	0.0157333	0.6982	0.706	15	0.00554687	0.00456204	60036	15	0.0051	2.97e-44	1042540
t2d	glu	offspring	duos	adjusted	rs12920022	T	A	T	A	-0.0391	-0.0064	0.8397	0.8401	16	0.00703472	0.362942	60036	16	0.0065	2.26e-09	1042540
t2d	glu	offspring	duos	adjusted	rs13237518	C	A	C	A	-0.0292	0	0.5858	0.5763	7	0.00508377	1	60036	7	0.0047	7.73e-10	1042540
t2d	glu	offspring	duos	adjusted	rs13262861	C	A	C	A	0.1016	-0.0068	0.8238	0.8407	8	0.00692803	0.326337	60036	8	0.0063	2.84e-59	1042540
t2d	glu	offspring	duos	adjusted	rs13389219	C	T	C	T	0.0648	0.0151333	0.6033	0.6007	2	0.00520186	0.00362339	60036	2	0.0047	7.35e-44	1042540
t2d	glu	offspring	duos	adjusted	rs13414140	C	T	C	T	0.1183	0.0374667	0.8858	0.9	2	0.00847579	9.85029e-06	60036	2	0.0072	4.31e-60	1042540
t2d	glu	offspring	duos	adjusted	rs1412234	C	T	C	T	0.044	0.00673333	0.3192	0.3141	9	0.00548757	0.219816	60036	9	0.0049	4e-19	1042540
t2d	glu	offspring	duos	adjusted	rs1421085	C	T	C	T	0.1177	0.0121333	0.4142	0.413	16	0.00514272	0.0183085	60036	16	0.0046	5.63e-144	1042540
t2d	glu	offspring	duos	adjusted	rs1449348	C	T	C	T	0.0448	0.002	0.8585	0.855	3	0.00720179	0.781236	60036	3	0.0065	6.64e-12	1042540
t2d	glu	offspring	duos	adjusted	rs1475655	T	A	T	A	-0.0436	-0.00826667	0.2527	0.2458	13	0.00589201	0.160608	60036	13	0.0053	2.47e-16	1042540
t2d	glu	offspring	duos	adjusted	rs1493694	C	T	C	T	-0.0705	-0.00733333	0.8928	0.8872	1	0.00811812	0.366352	60036	1	0.0073	6.51e-22	1042540
t2d	glu	offspring	duos	adjusted	rs1513272	C	T	C	T	0.0811	0.0116667	0.5087	0.526	7	0.00509471	0.0220238	60036	7	0.0045	3.97e-71	1042540
t2d	glu	offspring	duos	adjusted	rs1531583	G	T	G	T	-0.0994	-0.0203333	0.9553	0.95	4	0.0120379	0.0911997	60036	4	0.0112	7.06e-19	1039830
t2d	glu	offspring	duos	adjusted	rs1562398	G	C	G	C	0.041	-0.0006	0.4169	0.404	7	0.00520186	0.908173	60036	7	0.0047	1.99e-18	1042540
t2d	glu	offspring	duos	adjusted	rs1573090	G	T	G	T	-0.0446	-0.00293333	0.4648	0.4534	6	0.00508377	0.56394	60036	6	0.0046	3.88e-22	1042540
t2d	glu	offspring	duos	adjusted	rs17035289	C	T	C	T	0.0428	0.0202667	0.1708	0.1599	4	0.00691608	0.00338561	60036	4	0.0062	5.71e-12	1042540
t2d	glu	offspring	duos	adjusted	rs17036160	C	T	C	T	0.1028	0.0192	0.8796	0.8714	3	0.0076551	0.0121372	60036	3	0.0071	3.04e-47	1042540
t2d	glu	offspring	duos	adjusted	rs1705263	C	A	C	A	0.0398	0.00926667	0.5688	0.544	12	0.00508377	0.0683346	60036	12	0.0046	1.22e-17	1042540
t2d	glu	offspring	duos	adjusted	rs17294565	C	A	C	A	0.0274	-0.001	0.3813	0.3929	8	0.00514272	0.845824	60036	8	0.0047	4.74e-09	1042540
t2d	glu	offspring	duos	adjusted	rs17354348	G	A	G	A	-0.0294	-0.0145333	0.2583	0.2387	2	0.00595162	0.0146096	60036	2	0.0053	2.99e-08	1042540
t2d	glu	offspring	duos	adjusted	rs174541	C	T	C	T	-0.0292	-0.00793333	0.354	0.3653	11	0.00520186	0.127236	60036	11	0.0048	8.63e-10	1042540
t2d	glu	offspring	duos	adjusted	rs17522122	G	T	G	T	-0.0343	0.00306667	0.5238	0.5314	14	0.00514272	0.550967	60036	14	0.0046	1.27e-13	1042540
t2d	glu	offspring	duos	adjusted	rs17624303	C	T	C	T	0.0285	0.0088	0.7247	0.7356	2	0.00571414	0.123551	60036	2	0.0052	4.88e-08	1042540
t2d	glu	offspring	duos	adjusted	rs17684074	G	C	G	C	0.0312	0.00313333	0.7389	0.7317	18	0.00571414	0.583453	60036	18	0.0053	4.12e-09	1042540
t2d	glu	offspring	duos	adjusted	rs1783541	C	T	C	T	-0.0484	-6.66667e-05	0.7972	0.7983	11	0.00629698	0.991553	60036	11	0.0057	3.89e-17	1042540
t2d	glu	offspring	duos	adjusted	rs1872635	G	A	G	A	-0.0282	-0.0110667	0.3136	0.3155	12	0.00548757	0.0437289	60036	12	0.0049	1.28e-08	1042540
t2d	glu	offspring	duos	adjusted	rs1968204	C	T	C	T	-0.0566	-0.0140667	0.893	0.9023	7	0.00851222	0.0984272	60036	7	0.008	1.08e-12	1042540
t2d	glu	offspring	duos	adjusted	rs2011603	G	A	G	A	-0.0383	0.000466667	0.2752	0.2583	4	0.00583256	0.936229	60036	4	0.0052	1.59e-13	1042540
t2d	glu	offspring	duos	adjusted	rs2033159	C	A	C	A	0.0352	-0.00793333	0.2341	0.2266	2	0.00611825	0.194746	60036	2	0.0057	4.9e-10	1042540
t2d	glu	offspring	duos	adjusted	rs2055997	G	A	G	A	0.0313	0.00506667	0.7014	0.7058	4	0.00554687	0.361018	60036	4	0.0051	6.53e-10	1042540
t2d	glu	offspring	duos	adjusted	rs2080090	T	A	T	A	-0.0525	-0.00726667	0.8116	0.8006	17	0.00634468	0.252078	60036	17	0.0059	7.84e-19	1042540
t2d	glu	offspring	duos	adjusted	rs2103132	G	C	G	C	-0.0319	-0.0006	0.749	0.7645	7	0.00589201	0.918889	60036	7	0.0053	1.88e-09	1042540
t2d	glu	offspring	duos	adjusted	rs2115107	G	A	G	A	-0.0382	-0.0122667	0.6076	0.6145	19	0.00520186	0.0183673	60036	19	0.0047	8.45e-16	1039830
t2d	glu	offspring	duos	adjusted	rs2191349	G	T	G	T	-0.0661	-0.0293333	0.461	0.4682	7	0.00508377	7.92741e-09	60036	7	0.0045	6.41e-48	1042540
t2d	glu	offspring	duos	adjusted	rs2237895	C	A	C	A	0.0725	0.0122667	0.4231	0.4404	11	0.00514272	0.0170677	60036	11	0.0047	2.73e-54	1042540
t2d	glu	offspring	duos	adjusted	rs2250301	G	A	G	A	0.0322	0.00486667	0.7481	0.7411	10	0.00577327	0.399248	60036	10	0.0053	1.27e-09	1042540
t2d	glu	offspring	duos	adjusted	rs2268078	G	A	G	A	-0.0387	-0.0132667	0.3447	0.3428	20	0.00532068	0.012652	60036	20	0.0049	2.14e-15	1042540
t2d	glu	offspring	duos	adjusted	rs2292662	C	T	C	T	0.0556	0.0200667	0.8436	0.8504	3	0.00708369	0.00461426	60036	3	0.0065	7.64e-18	1042540
t2d	glu	offspring	duos	adjusted	rs2297508	G	C	G	C	-0.0334	-0.00706667	0.632	0.6683	17	0.00532068	0.184128	60036	17	0.0047	1.86e-12	1042540
t2d	glu	offspring	duos	adjusted	rs2410767	G	C	G	C	-0.0325	-0.0096	0.2211	0.1996	5	0.00628555	0.126683	60036	5	0.0056	6.79e-09	1042540
t2d	glu	offspring	duos	adjusted	rs243018	G	C	G	C	0.056	-0.00433333	0.463	0.4442	2	0.00508377	0.394	60036	2	0.0046	1.52e-33	1042540
t2d	glu	offspring	duos	adjusted	rs256904	T	A	T	A	0.0692	0.0151333	0.7297	0.7363	5	0.00571414	0.00808734	60036	5	0.0053	2.55e-39	1042540
t2d	glu	offspring	duos	adjusted	rs2583921	C	A	C	A	0.0954	0.022	0.0922	0.0887	12	0.00891602	0.0136072	60036	12	0.008	8.98e-33	1042540
t2d	glu	offspring	duos	adjusted	rs2613503	C	A	C	A	-0.0392	-0.00526667	0.1988	0.2013	1	0.00628555	0.402087	60036	1	0.006	7.48e-11	1042540
t2d	glu	offspring	duos	adjusted	rs2658746	C	T	C	T	0.0303	0.00666667	0.3897	0.3888	18	0.00520186	0.199986	60036	18	0.0047	9.89e-11	1042540
t2d	glu	offspring	duos	adjusted	rs2725371	G	A	G	A	-0.0371	-0.00773333	0.6895	0.719	8	0.00560634	0.167774	60036	8	0.0051	2.14e-13	1042540
t2d	glu	offspring	duos	adjusted	rs2732480	C	A	C	A	0.0337	-0.00233333	0.5648	0.555	12	0.00508377	0.646251	60036	12	0.0046	3.05e-13	1042540
t2d	glu	offspring	duos	adjusted	rs2733289	C	T	C	T	0.0301	0.00546667	0.4775	0.4887	12	0.00508377	0.282233	60036	12	0.0046	3.98e-11	1042540
t2d	glu	offspring	duos	adjusted	rs2796441	G	A	G	A	0.0589	0.0139333	0.5906	0.5744	9	0.00514272	0.00674194	60036	9	0.0047	9.96e-37	1042540
t2d	glu	offspring	duos	adjusted	rs2908286	C	T	C	T	-0.0683	-0.0728	0.8287	0.8333	7	0.00680857	1.10474e-26	60036	7	0.0061	2.64e-29	1042540
t2d	glu	offspring	duos	adjusted	rs2933211	G	A	G	A	-0.0268	-0.0107333	0.499	0.5193	14	0.00508377	0.0347471	60036	14	0.0046	6.24e-09	1042540
t2d	glu	offspring	duos	adjusted	rs2972145	C	T	C	T	0.09	0.0163333	0.6354	0.623	2	0.00520186	0.00169005	60036	2	0.0048	7.45e-80	1042540
t2d	glu	offspring	duos	adjusted	rs303760	C	T	C	T	-0.0342	-0.0058	0.6522	0.6588	18	0.00532068	0.275675	60036	18	0.0048	1.48e-12	1042540
t2d	glu	offspring	duos	adjusted	rs3111316	G	A	G	A	-0.0442	-0.0166	0.4116	0.4118	19	0.00514272	0.0012472	60036	19	0.0047	3.43e-21	1039830
t2d	glu	offspring	duos	adjusted	rs3176466	C	T	C	T	0.0642	0.0192667	0.9033	0.9068	1	0.00868027	0.0264464	60036	1	0.008	9.36e-16	1042540
t2d	glu	offspring	duos	adjusted	rs340874	C	T	C	T	0.0668	0.0210667	0.5528	0.5616	1	0.00508377	3.41441e-05	60036	1	0.0046	5.37e-48	1042540
t2d	glu	offspring	duos	adjusted	rs34143602	G	A	G	A	0.0347	0.0126667	0.4221	0.4282	15	0.00514272	0.013777	60036	15	0.0047	1e-13	1042540
t2d	glu	offspring	duos	adjusted	rs34589210	G	A	G	A	-0.039	-0.0034	0.8571	0.8672	2	0.00749926	0.650276	60036	2	0.0067	6.89e-09	1042540
t2d	glu	offspring	duos	adjusted	rs346240	G	A	G	A	0.031	-0.00133333	0.2231	0.208	18	0.00628555	0.832008	60036	18	0.0056	3.62e-08	1042540
t2d	glu	offspring	duos	adjusted	rs34990153	G	A	G	A	-0.0384	-0.00313333	0.439	0.4264	8	0.00514272	0.542342	60036	8	0.0047	1.99e-16	1042540
t2d	glu	offspring	duos	adjusted	rs35004890	G	T	G	T	-0.0363	-0.00946667	0.779	0.7675	19	0.00611825	0.121795	60036	19	0.0059	8.57e-10	1039830
t2d	glu	offspring	duos	adjusted	rs35352848	C	T	C	T	-0.0623	-0.00753333	0.2069	0.2252	3	0.00610912	0.217527	60036	3	0.0057	7.37e-28	1042540
t2d	glu	offspring	duos	adjusted	rs35895680	C	A	C	A	0.0559	0.0116667	0.6858	0.6832	17	0.00548757	0.0335017	60036	17	0.005	1.42e-28	1042540
t2d	glu	offspring	duos	adjusted	rs36051838	C	T	C	T	0.044	0.00186667	0.0888	0.086	10	0.00909395	0.837365	60036	10	0.008	4.54e-08	1042540
t2d	glu	offspring	duos	adjusted	rs36111056	G	A	G	A	0.0341	-0.00106667	0.7802	0.7827	15	0.00611825	0.861597	60036	15	0.0057	1.97e-09	1042540
t2d	glu	offspring	duos	adjusted	rs3747207	G	A	G	A	-0.0471	-0.0018	0.7791	0.769	22	0.00605897	0.766405	60036	22	0.0055	9.26e-18	1042540
t2d	glu	offspring	duos	adjusted	rs3764002	C	T	C	T	0.0396	-0.0056	0.7412	0.7395	12	0.00577327	0.332053	60036	12	0.0052	2.69e-14	1042540
t2d	glu	offspring	duos	adjusted	rs3798519	C	A	C	A	0.0495	0.00546667	0.1803	0.1817	6	0.00657126	0.405462	60036	6	0.0059	5.49e-17	1042540
t2d	glu	offspring	duos	adjusted	rs3872707	G	A	G	A	-0.0446	-0.0056	0.8599	0.8837	3	0.00789177	0.477952	60036	3	0.0067	3.46e-11	1042540
t2d	glu	offspring	duos	adjusted	rs41276588	G	A	G	A	-0.0375	-0.0184	0.717	0.7042	1	0.00554687	0.000909293	60036	1	0.0052	4.1e-13	1042540
t2d	glu	offspring	duos	adjusted	rs4132228	C	T	C	T	0.0471	-0.0008	0.7026	0.7162	3	0.00560634	0.886531	60036	3	0.005	6.22e-21	1042540
t2d	glu	offspring	duos	adjusted	rs429358	C	T	C	T	-0.073	-0.00226667	0.1454	0.1655	19	0.00685697	0.740974	60036	19	0.0066	3.98e-28	1039830
t2d	glu	offspring	duos	adjusted	rs4688760	C	T	C	T	-0.034	-0.00666667	0.326	0.3021	3	0.00554687	0.229411	60036	3	0.005	1.1e-11	1042540
t2d	glu	offspring	duos	adjusted	rs4709746	C	T	C	T	0.0581	0.00113333	0.8687	0.8517	6	0.00725183	0.87581	60036	6	0.007	1.03e-16	1042540
t2d	glu	offspring	duos	adjusted	rs4721089	C	T	C	T	-0.034	-0.0032	0.2432	0.2179	7	0.00611825	0.600957	60036	7	0.0055	7.92e-10	1042540
t2d	glu	offspring	duos	adjusted	rs4796224	G	A	G	A	0.0252	-0.0052	0.4738	0.4754	17	0.00514272	0.311951	60036	17	0.0045	2.71e-08	1042540
t2d	glu	offspring	duos	adjusted	rs4805681	C	T	C	T	0.0269	-0.00233333	0.6101	0.6007	19	0.00520186	0.653751	60036	19	0.0047	1.32e-08	1042540
t2d	glu	offspring	duos	adjusted	rs4809369	G	A	G	A	0.0337	0.0046	0.5548	0.5364	20	0.00514272	0.371072	60036	20	0.0046	4.27e-13	1039830
t2d	glu	offspring	duos	adjusted	rs4845987	G	C	G	C	-0.0282	0.0016	0.3085	0.2948	1	0.00554687	0.773002	60036	1	0.0051	2.78e-08	1042540
t2d	glu	offspring	duos	adjusted	rs4865796	G	A	G	A	-0.0466	-0.0102667	0.3184	0.3223	5	0.00548757	0.0613595	60036	5	0.0049	4.64e-21	1042540
t2d	glu	offspring	duos	adjusted	rs4899280	C	T	C	T	-0.0276	0.00766667	0.67	0.6523	14	0.0053107	0.148844	60036	14	0.0048	1.02e-08	1042540
t2d	glu	offspring	duos	adjusted	rs4916253	G	T	G	T	0.0274	0.004	0.4311	0.4387	1	0.00508377	0.431389	60036	1	0.0046	3.09e-09	1042540
t2d	glu	offspring	duos	adjusted	rs4929965	G	A	G	A	-0.0619	0.0006	0.6152	0.6197	11	0.00520186	0.908173	60036	11	0.0048	2.46e-38	1039830
t2d	glu	offspring	duos	adjusted	rs495203	C	T	C	T	-0.0493	-0.0175333	0.6651	0.6513	9	0.00536947	0.0010932	60036	9	0.0048	1.03e-24	1042540
t2d	glu	offspring	duos	adjusted	rs4984980	G	A	G	A	-0.0351	0.00253333	0.8117	0.8274	16	0.00674904	0.707391	60036	16	0.006	3.79e-09	1042540
t2d	glu	offspring	duos	adjusted	rs545608	G	C	G	C	-0.0355	-0.00673333	0.8024	0.7732	1	0.00610912	0.270384	60036	1	0.0057	6.5e-10	1042540
t2d	glu	offspring	duos	adjusted	rs55857387	C	T	C	T	-0.0524	-0.0216667	0.1947	0.1836	16	0.00652292	0.000894956	60036	16	0.0059	6.71e-19	1042540
t2d	glu	offspring	duos	adjusted	rs56348580	G	C	G	C	0.0575	0.00646667	0.6958	0.7009	12	0.00554687	0.243686	60036	12	0.005	2.33e-30	1042540
t2d	glu	offspring	duos	adjusted	rs56394279	C	T	C	T	0.0314	0.00706667	0.468	0.456	3	0.00508377	0.164515	60036	3	0.0046	5.3e-12	1042540
t2d	glu	offspring	duos	adjusted	rs567185	C	T	C	T	-0.037	-0.00986667	0.3656	0.3347	1	0.00532068	0.0636819	60036	1	0.0048	1.55e-14	1042540
t2d	glu	offspring	duos	adjusted	rs5753043	C	A	C	A	0.0613	0.0298	0.8979	0.9167	22	0.00910689	0.00106697	60036	22	0.0081	3.76e-14	1042540
t2d	glu	offspring	duos	adjusted	rs576674	G	A	G	A	0.0612	0.0269333	0.1848	0.151	13	0.00697534	0.00011282	60036	13	0.0061	1.25e-23	1042540
t2d	glu	offspring	duos	adjusted	rs58542926	C	T	C	T	-0.089	-0.0111333	0.9245	0.9149	19	0.00919297	0.225869	60036	19	0.0086	4.67e-25	1042540
t2d	glu	offspring	duos	adjusted	rs60519666	G	A	G	A	0.0347	0.0022	0.6769	0.6598	6	0.00548757	0.688489	60036	6	0.005	3.19e-12	1042540
t2d	glu	offspring	duos	adjusted	rs6066138	G	A	G	A	0.0451	0.0038	0.7252	0.7357	20	0.00566597	0.502431	60036	20	0.0051	1.58e-18	1042540
t2d	glu	offspring	duos	adjusted	rs61779275	C	T	C	T	-0.0753	-0.0156	0.7804	0.7976	1	0.00623726	0.0123809	60036	1	0.0055	3.35e-43	1042540
t2d	glu	offspring	duos	adjusted	rs62075585	G	A	G	A	0.0295	0.0133333	0.4735	0.4618	17	0.00508377	0.00872297	60036	17	0.0046	1.25e-10	1042540
t2d	glu	offspring	duos	adjusted	rs62515938	C	T	C	T	-0.0286	-0.00286667	0.7395	0.7398	8	0.00571414	0.615893	60036	8	0.0052	2.97e-08	1042540
t2d	glu	offspring	duos	adjusted	rs62618693	C	T	C	T	0.0853	0.00586667	0.9566	0.9585	11	0.0129539	0.65063	60036	11	0.0114	6.83e-14	1039830
t2d	glu	offspring	duos	adjusted	rs6459733	G	C	G	C	0.0508	0.00346667	0.6655	0.6769	7	0.00548757	0.527563	60036	7	0.0049	9.66e-25	1042540
t2d	glu	offspring	duos	adjusted	rs6741676	G	A	G	A	-0.0324	-0.00753333	0.3321	0.325	2	0.00548757	0.169814	60036	2	0.0049	3.64e-11	1042540
t2d	glu	offspring	duos	adjusted	rs6777684	G	A	G	A	0.0569	0.0182667	0.6076	0.6057	3	0.00520186	0.000445482	60036	3	0.0047	3.77e-33	1042540
t2d	glu	offspring	duos	adjusted	rs6819331	C	T	C	T	0.0404	0.0146667	0.6796	0.6715	4	0.00536947	0.00630485	60036	4	0.0049	2.21e-16	1042540
t2d	glu	offspring	duos	adjusted	rs6821438	G	A	G	A	-0.0289	-0.00113333	0.4691	0.4851	4	0.00502501	0.82156	60036	4	0.0046	3.66e-10	1042540
t2d	glu	offspring	duos	adjusted	rs6878122	G	A	G	A	0.0554	0.0210667	0.3114	0.301	5	0.00548757	0.000123546	60036	5	0.0049	4.6e-29	1039830
t2d	glu	offspring	duos	adjusted	rs6976111	C	A	C	A	-0.0318	-0.0042	0.6933	0.6779	7	0.00542843	0.439106	60036	7	0.0052	7.93e-10	1042540
t2d	glu	offspring	duos	adjusted	rs7026688	G	A	G	A	0.0444	0.00273333	0.8632	0.8576	9	0.00725183	0.706236	60036	9	0.0067	3.4e-11	1042540
t2d	glu	offspring	duos	adjusted	rs703981	G	C	G	C	0.0613	0.00946667	0.5439	0.5484	10	0.00508377	0.0625841	60036	10	0.0046	2.13e-40	1042540
t2d	glu	offspring	duos	adjusted	rs7099048	G	A	G	A	-0.0282	-0.00126667	0.4964	0.4708	10	0.00514272	0.805448	60036	10	0.0046	8.93e-10	1042540
t2d	glu	offspring	duos	adjusted	rs7240767	C	T	C	T	0.0368	0.0064	0.3792	0.3894	18	0.00520186	0.218574	60036	18	0.0063	5.03e-09	845270
t2d	glu	offspring	duos	adjusted	rs72695645	G	A	G	A	0.0611	0.0192	0.8599	0.854	4	0.00714267	0.00718665	60036	4	0.0067	8.66e-20	1042540
t2d	glu	offspring	duos	adjusted	rs72926932	C	A	C	A	0.0749	0.00853333	0.0783	0.0847	18	0.00908363	0.347516	60036	18	0.0082	7.58e-20	1042540
t2d	glu	offspring	duos	adjusted	rs72951506	C	T	C	T	0.0423	-0.00146667	0.8521	0.847	6	0.00703472	0.834847	60036	6	0.0065	9.22e-11	1042540
t2d	glu	offspring	duos	adjusted	rs73872717	C	T	C	T	0.0856	0.0386667	0.9534	0.9424	3	0.0111278	0.00051128	60036	3	0.0109	4.78e-15	1042540
t2d	glu	offspring	duos	adjusted	rs74804697	G	C	G	C	-0.0837	-0.0233333	0.0434	0.0519	15	0.0116469	0.0451347	60036	15	0.0121	4.68e-12	1041220
t2d	glu	offspring	duos	adjusted	rs75432112	G	A	G	A	-0.1344	-0.009	0.9517	0.9534	5	0.0122486	0.462474	60036	5	0.0107	5.34e-36	1039830
t2d	glu	offspring	duos	adjusted	rs7561798	G	A	G	A	0.0281	0.0022	0.4852	0.4859	2	0.00503502	0.662155	60036	2	0.0046	1.16e-09	1042540
t2d	glu	offspring	duos	adjusted	rs7568172	G	A	G	A	0.0674	-0.0108667	0.9396	0.9371	2	0.0104037	0.296255	60036	2	0.0096	2.64e-12	1042540
t2d	glu	offspring	duos	adjusted	rs75756987	G	C	G	C	0.0439	-0.00906667	0.8876	0.8788	21	0.00799176	0.256584	60036	21	0.0073	1.61e-09	1042540
t2d	glu	offspring	duos	adjusted	rs7609422	G	A	G	A	0.0295	0.00486667	0.4095	0.3784	2	0.00520186	0.349499	60036	2	0.0047	2.67e-10	1042540
t2d	glu	offspring	duos	adjusted	rs7660000	C	T	C	T	0.0309	0.0052	0.7131	0.7166	4	0.00554687	0.348519	60036	4	0.0051	1.29e-09	1042540
t2d	glu	offspring	duos	adjusted	rs7695096	C	T	C	T	0.0381	0.001	0.5208	0.4963	4	0.00508377	0.844059	60036	4	0.0046	1.27e-16	1042540
t2d	glu	offspring	duos	adjusted	rs7858727	C	A	C	A	0.0344	0.0104	0.2233	0.2168	9	0.00616777	0.0917601	60036	9	0.0056	8.33e-10	1042540
t2d	glu	offspring	duos	adjusted	rs8008540	C	T	C	T	0.0301	0.000866667	0.5688	0.5634	14	0.00514272	0.866172	60036	14	0.0046	7.99e-11	1042540
t2d	glu	offspring	duos	adjusted	rs8010382	G	A	G	A	0.0322	0.00953333	0.4373	0.4218	14	0.00520186	0.0668507	60036	14	0.0047	5.74e-12	1042540
t2d	glu	offspring	duos	adjusted	rs8031576	C	A	C	A	0.057	0.0124	0.289	0.2882	15	0.00554687	0.0253849	60036	15	0.0051	1.74e-29	1042540
t2d	glu	offspring	duos	adjusted	rs8054556	G	A	G	A	-0.0364	-6.66667e-05	0.5383	0.5388	16	0.00508377	0.989537	60036	16	0.0046	3.68e-15	1042540
t2d	glu	offspring	duos	adjusted	rs8071043	C	T	C	T	0.0541	0.00633333	0.3284	0.3168	17	0.00548757	0.248449	60036	17	0.0049	5.16e-28	1042540
t2d	glu	offspring	duos	adjusted	rs827237	C	T	C	T	-0.0365	0.00126667	0.795	0.7989	10	0.00634468	0.84176	60036	10	0.0058	3.56e-10	1042540
t2d	glu	offspring	duos	adjusted	rs838735	G	C	G	C	-0.0294	-0.00586667	0.6157	0.6278	2	0.00526118	0.264814	60036	2	0.0047	3.64e-10	1042540
t2d	glu	offspring	duos	adjusted	rs844215	C	T	C	T	0.0262	0.0028	0.5867	0.5918	3	0.00520186	0.590392	60036	3	0.0047	2.04e-08	1042540
t2d	glu	offspring	duos	adjusted	rs878017	G	A	G	A	-0.0348	-0.0036	0.4591	0.464	10	0.00508377	0.478861	60036	10	0.0061	1.13e-08	845270
t2d	glu	offspring	duos	adjusted	rs890940	C	T	C	T	-0.0484	-0.0149333	0.7887	0.7757	5	0.00610912	0.0145079	60036	5	0.0056	9.78e-18	1042540
t2d	glu	offspring	duos	adjusted	rs911300	G	A	G	A	0.0348	0.0186667	0.5422	0.5545	20	0.00508377	0.000240834	60036	20	0.0046	5.19e-14	1042540
t2d	glu	offspring	duos	adjusted	rs9316500	G	T	G	T	-0.0473	-0.0046	0.2924	0.2725	13	0.00566597	0.41687	60036	13	0.0051	9.97e-21	1042540
t2d	glu	offspring	duos	adjusted	rs9319382	C	T	C	T	0.0276	-0.0096	0.6786	0.6782	13	0.00542843	0.0769829	60036	13	0.005	2.87e-08	1042540
t2d	glu	offspring	duos	adjusted	rs9368112	C	T	C	T	-0.0259	-0.00726667	0.4753	0.4767	6	0.00508377	0.152894	60036	6	0.0047	2.69e-08	1042540
t2d	glu	offspring	duos	adjusted	rs9379084	G	A	G	A	0.0747	0.0284667	0.8803	0.8993	6	0.00853577	0.000853034	60036	6	0.0077	3.7e-22	1039830
t2d	glu	offspring	duos	adjusted	rs9383649	G	A	G	A	0.0329	0.008	0.4192	0.4056	6	0.00514272	0.119804	60036	6	0.0046	1.06e-12	1042540
t2d	glu	offspring	duos	adjusted	rs9555581	C	T	C	T	0.0296	-0.00713333	0.6102	0.6185	13	0.00520186	0.17028	60036	13	0.0047	3.72e-10	1042540
t2d	glu	offspring	duos	adjusted	rs9563574	C	T	C	T	-0.0406	0.0008	0.177	0.1851	13	0.00651229	0.90223	60036	13	0.006	1.64e-11	1042540
t2d	glu	offspring	duos	adjusted	rs980183	G	A	G	A	0.0363	0.00893333	0.3942	0.3848	2	0.00520186	0.0859183	60036	2	0.0047	1.02e-14	1042540
t2d	glu	offspring	duos	adjusted	rs9852406	C	T	C	T	-0.0375	-0.0084	0.7464	0.7396	3	0.00571414	0.141551	60036	3	0.0052	8.96e-13	1042540
t2d	glu	offspring	duos	adjusted	rs9854769	G	A	G	A	0.1075	0.00906667	0.319	0.2997	3	0.00554687	0.102142	60036	3	0.0049	1.06e-107	1042540
t2d	glu	offspring	duos	adjusted	rs9873519	C	T	C	T	-0.0375	-0.0136667	0.466	0.4349	3	0.00514272	0.00787282	60036	3	0.0046	3.58e-16	1042540
t2d	glu	offspring	duos	adjusted	rs9873618	G	A	G	A	0.0581	0.0541333	0.7094	0.6948	3	0.00548757	5.91961e-23	60036	3	0.0051	2.41e-30	1042540
t2d	glu	offspring	duos	adjusted	rs9927842	C	T	C	T	-0.0375	-0.0122	0.8384	0.8475	16	0.00697534	0.0802876	60036	16	0.0065	6.84e-09	1042540
t2d	hba1c	offspring	duos	adjusted	rs10097617	C	T	C	T	-0.0374	-0.110533	0.5196	0.4793	8	0.034647	0.00142141	41817	8	0.0045	1.93e-16	1042540
t2d	hba1c	offspring	duos	adjusted	rs10137475	G	A	G	A	0.0255	0.000533333	0.4257	0.4428	14	0.0351161	0.987882	41817	14	0.0047	4.43e-08	1042540
t2d	hba1c	offspring	duos	adjusted	rs10145154	C	T	C	T	-0.0546	-0.00413333	0.7838	0.8012	14	0.0436479	0.924555	41817	14	0.0056	1.06e-22	1042540
t2d	hba1c	offspring	duos	adjusted	rs10188334	C	T	C	T	0.0503	0.0754	0.8277	0.8379	2	0.0474557	0.112094	41817	2	0.0062	7.76e-16	1042540
t2d	hba1c	offspring	duos	adjusted	rs10240790	G	A	G	A	0.0279	-0.0194	0.7043	0.7258	7	0.0388279	0.617328	41817	7	0.0051	4.69e-08	1042540
t2d	hba1c	offspring	duos	adjusted	rs10404726	C	T	C	T	0.0277	0.0295333	0.5305	0.5268	19	0.0348306	0.396486	41817	19	0.0047	2.73e-09	1042540
t2d	hba1c	offspring	duos	adjusted	rs10406327	G	C	G	C	-0.037	-0.0495333	0.4754	0.4969	19	0.0348918	0.155716	41817	19	0.0046	8.75e-16	1042540
t2d	hba1c	offspring	duos	adjusted	rs10407429	G	A	G	A	0.0539	0.1136	0.5785	0.5531	19	0.0352997	0.00129018	41817	19	0.0047	4.79e-31	1042540
t2d	hba1c	offspring	duos	adjusted	rs10490871	G	A	G	A	0.0272	-0.0307333	0.3694	0.3876	3	0.0356671	0.388868	41817	3	0.0047	6.58e-09	1042540
t2d	hba1c	offspring	duos	adjusted	rs1059592	G	A	G	A	-0.0269	0.0192667	0.6463	0.6551	8	0.0368091	0.600681	41817	8	0.0048	2.4e-08	1042540
t2d	hba1c	offspring	duos	adjusted	rs10750397	G	A	G	A	-0.048	-0.0446	0.7102	0.7121	11	0.0387459	0.249696	41817	11	0.0051	1.01e-20	1042540
t2d	hba1c	offspring	duos	adjusted	rs10771372	C	T	C	T	0.0721	0.091	0.8049	0.7989	12	0.0440074	0.0386555	41817	12	0.0058	2.2e-35	1042540
t2d	hba1c	offspring	duos	adjusted	rs10771813	C	A	C	A	0.0259	0.0589333	0.5442	0.5551	12	0.0357077	0.0988534	41817	12	0.0047	2.6e-08	1042540
t2d	hba1c	offspring	duos	adjusted	rs10811661	C	T	C	T	-0.1379	-0.215067	0.1717	0.1711	9	0.0464553	3.66486e-06	41817	9	0.0061	8.14e-112	1042540
t2d	hba1c	offspring	duos	adjusted	rs10821311	G	A	G	A	-0.0358	-0.0679333	0.681	0.675	9	0.0374204	0.0694612	41817	9	0.0049	4e-13	1042540
t2d	hba1c	offspring	duos	adjusted	rs10841868	G	T	G	T	0.0315	0.0816667	0.7394	0.7509	12	0.0405829	0.0441839	41817	12	0.0052	1.65e-09	1042540
t2d	hba1c	offspring	duos	adjusted	rs10915188	G	A	G	A	-0.029	-0.0908667	0.4153	0.4318	1	0.0352792	0.0100054	41817	1	0.0046	3.69e-10	1042540
t2d	hba1c	offspring	duos	adjusted	rs10937721	G	C	G	C	-0.0835	-0.0262667	0.412	0.4227	4	0.0357482	0.462481	41817	4	0.0047	6.31e-70	1042540
t2d	hba1c	offspring	duos	adjusted	rs10938398	G	A	G	A	-0.0425	-0.0400667	0.5687	0.5935	4	0.0356062	0.260474	41817	4	0.0046	3.91e-20	1042540
t2d	hba1c	offspring	duos	adjusted	rs10963942	G	A	G	A	0.0371	0.0004	0.3965	0.3914	9	0.0359319	0.991118	41817	9	0.0047	4.49e-15	1042540
t2d	hba1c	offspring	duos	adjusted	rs10974438	C	A	C	A	0.047	0.0524	0.3556	0.3435	9	0.0368704	0.15526	41817	9	0.0048	8.99e-23	1042540
t2d	hba1c	offspring	duos	adjusted	rs10998304	C	T	C	T	0.0306	0.0820667	0.4517	0.4625	10	0.0349326	0.0188094	41817	10	0.0045	1.77e-11	1042540
t2d	hba1c	offspring	duos	adjusted	rs11038672	G	C	G	C	-0.0294	-0.0294667	0.5238	0.5226	11	0.0350143	0.400034	41817	11	0.0046	1.04e-10	1042540
t2d	hba1c	offspring	duos	adjusted	rs1111875	C	T	C	T	0.0923	0.143067	0.5924	0.5714	10	0.0355852	5.80993e-05	41817	10	0.0046	5.21e-89	1042540
t2d	hba1c	offspring	duos	adjusted	rs11129735	G	A	G	A	-0.026	-0.042	0.5383	0.5158	3	0.0350143	0.23033	41817	3	0.0046	1.53e-08	1042540
t2d	hba1c	offspring	duos	adjusted	rs11155073	C	T	C	T	-0.0304	-0.0894667	0.579	0.5959	6	0.0355239	0.011786	41817	6	0.0046	4.43e-11	1042540
t2d	hba1c	offspring	duos	adjusted	rs11201999	C	T	C	T	0.0259	-0.00333333	0.5369	0.5761	10	0.0352385	0.924638	41817	10	0.0045	1.25e-08	1042540
t2d	hba1c	offspring	duos	adjusted	rs11257655	C	T	C	T	-0.0907	-0.214333	0.7809	0.7987	10	0.0433964	7.85363e-07	41817	10	0.0074	7.25e-35	845270
t2d	hba1c	offspring	duos	adjusted	rs1127215	C	T	C	T	0.043	0.127133	0.5853	0.5622	1	0.0352385	0.000308808	41817	1	0.0046	1.93e-20	1042540
t2d	hba1c	offspring	duos	adjusted	rs113036477	C	T	C	T	0.0715	0.207467	0.9381	0.9238	12	0.0677533	0.00219797	41817	12	0.0099	4.09e-13	1042540
t2d	hba1c	offspring	duos	adjusted	rs114136102	C	T	C	T	0.072	0.00186667	0.0397	0.0421	5	0.0870573	0.982893	41817	5	0.012	2.05e-09	1042540
t2d	hba1c	offspring	duos	adjusted	rs11558471	G	A	G	A	-0.1031	-0.313067	0.3163	0.313	8	0.0377879	1.18259e-16	41817	8	0.0049	3.98e-98	1042540
t2d	hba1c	offspring	duos	adjusted	rs11602873	T	A	T	A	-0.0976	-0.155667	0.1563	0.1728	11	0.0463547	0.00078462	41817	11	0.0064	8.91e-52	1042540
t2d	hba1c	offspring	duos	adjusted	rs11616380	G	T	G	T	0.0793	0.139333	0.7206	0.7161	13	0.0385217	0.000298022	41817	13	0.0051	7.99e-54	1042540
t2d	hba1c	offspring	duos	adjusted	rs11657964	G	A	G	A	-0.0589	-0.1278	0.5957	0.5944	17	0.0356464	0.000336804	41817	17	0.0047	1.23e-36	1042540
t2d	hba1c	offspring	duos	adjusted	rs11708067	G	A	G	A	-0.0782	-0.228867	0.2286	0.232	3	0.0410922	2.55331e-08	41817	3	0.0055	1.5e-46	1042540
t2d	hba1c	offspring	duos	adjusted	rs117316450	G	C	G	C	0.1308	0.131533	0.0188	0.0148	11	0.150802	0.383084	41817	11	0.0178	2.07e-13	1041220
t2d	hba1c	offspring	duos	adjusted	rs11759026	G	A	G	A	0.0646	0.0681333	0.2307	0.2465	6	0.0410108	0.0966426	41817	6	0.0073	6.68e-19	845270
t2d	hba1c	offspring	duos	adjusted	rs11793831	G	T	G	T	-0.0274	-0.0391333	0.5949	0.5717	9	0.0354627	0.269808	41817	9	0.0047	4.21e-09	1042540
t2d	hba1c	offspring	duos	adjusted	rs11830243	C	T	C	T	-0.0442	-0.0120667	0.887	0.8945	12	0.0573658	0.833398	41817	12	0.0074	2.1e-09	1042540
t2d	hba1c	offspring	duos	adjusted	rs11870735	C	T	C	T	-0.0339	-0.0357333	0.8178	0.8344	17	0.0474001	0.45093	41817	17	0.006	1.68e-08	1042540
t2d	hba1c	offspring	duos	adjusted	rs11940813	G	A	G	A	0.0371	0.0918	0.137	0.1594	4	0.0481804	0.0567361	41817	4	0.0067	2.65e-08	1042540
t2d	hba1c	offspring	duos	adjusted	rs11967262	G	C	G	C	0.0365	0.146	0.4877	0.4778	6	0.0348306	2.7685e-05	41817	6	0.0046	2.23e-15	1042540
t2d	hba1c	offspring	duos	adjusted	rs12001437	C	T	C	T	0.0339	-0.0024	0.3727	0.3657	9	0.0362173	0.947166	41817	9	0.0047	6.27e-13	1042540
t2d	hba1c	offspring	duos	adjusted	rs12263348	C	T	C	T	-0.0282	-0.1024	0.6615	0.6598	10	0.0369317	0.00555959	41817	10	0.0049	7.77e-09	1042540
t2d	hba1c	offspring	duos	adjusted	rs12305809	G	A	G	A	0.0333	0.0236	0.6065	0.6364	12	0.036361	0.516308	41817	12	0.0047	1.45e-12	1042540
t2d	hba1c	offspring	duos	adjusted	rs12463719	G	A	G	A	-0.0319	-0.0262	0.7183	0.7588	2	0.041121	0.524031	41817	2	0.0052	6.15e-10	1042540
t2d	hba1c	offspring	duos	adjusted	rs12505942	C	T	C	T	-0.0298	0.0428	0.3385	0.3627	4	0.0365436	0.241517	41817	4	0.0048	7.03e-10	1042540
t2d	hba1c	offspring	duos	adjusted	rs12509379	G	T	G	T	-0.0312	-0.0848	0.7883	0.7513	4	0.040757	0.0374681	41817	4	0.0056	2.66e-08	1042540
t2d	hba1c	offspring	duos	adjusted	rs12519500	C	A	C	A	0.038	-0.002	0.6537	0.6075	5	0.0361359	0.955862	41817	5	0.0048	1.76e-15	1042540
t2d	hba1c	offspring	duos	adjusted	rs1260326	C	T	C	T	0.0638	0.0948	0.5946	0.6611	2	0.0368526	0.0100993	41817	2	0.0047	2.55e-42	1035400
t2d	hba1c	offspring	duos	adjusted	rs12625671	C	T	C	T	0.0653	0.108067	0.1135	0.1119	20	0.0558355	0.0529356	41817	20	0.0074	6.74e-19	1042540
t2d	hba1c	offspring	duos	adjusted	rs12741141	G	C	G	C	0.0395	0.175467	0.3615	0.3595	1	0.0369317	2.02302e-06	41817	1	0.0048	1.37e-16	1042540
t2d	hba1c	offspring	duos	adjusted	rs12820906	G	A	G	A	-0.0433	-0.00673333	0.2436	0.2394	12	0.0409081	0.869262	41817	12	0.0055	2.21e-15	1042540
t2d	hba1c	offspring	duos	adjusted	rs12823740	C	A	C	A	0.041	0.0288	0.6614	0.6622	12	0.0370332	0.436757	41817	12	0.0048	1.48e-17	1042540
t2d	hba1c	offspring	duos	adjusted	rs12890750	G	T	G	T	0.0284	-0.001	0.6392	0.6334	14	0.0361359	0.977923	41817	14	0.0048	2.84e-09	1042540
t2d	hba1c	offspring	duos	adjusted	rs12910361	G	A	G	A	0.0716	0.162267	0.6982	0.7	15	0.0379715	1.9253e-05	41817	15	0.0051	2.97e-44	1042540
t2d	hba1c	offspring	duos	adjusted	rs12920022	T	A	T	A	-0.0391	-0.0064	0.8397	0.8418	16	0.049005	0.896093	41817	16	0.0065	2.26e-09	1042540
t2d	hba1c	offspring	duos	adjusted	rs13237518	C	A	C	A	-0.0292	-0.0876	0.5858	0.5721	7	0.0351161	0.0126105	41817	7	0.0047	7.73e-10	1042540
t2d	hba1c	offspring	duos	adjusted	rs13262861	C	A	C	A	0.1016	0.0675333	0.8238	0.8477	8	0.0487253	0.165747	41817	8	0.0063	2.84e-59	1042540
t2d	hba1c	offspring	duos	adjusted	rs13389219	C	T	C	T	0.0648	0.140133	0.6033	0.5993	2	0.035769	8.93853e-05	41817	2	0.0047	7.35e-44	1042540
t2d	hba1c	offspring	duos	adjusted	rs13414140	C	T	C	T	0.1183	0.244267	0.8858	0.9059	2	0.0598306	4.45279e-05	41817	2	0.0072	4.31e-60	1042540
t2d	hba1c	offspring	duos	adjusted	rs1412234	C	T	C	T	0.044	0.0394667	0.3192	0.3093	9	0.0379321	0.298128	41817	9	0.0049	4e-19	1042540
t2d	hba1c	offspring	duos	adjusted	rs1421085	C	T	C	T	0.1177	0.069	0.4142	0.4171	16	0.0356464	0.0529072	41817	16	0.0046	5.63e-144	1042540
t2d	hba1c	offspring	duos	adjusted	rs1449348	C	T	C	T	0.0448	0.0432667	0.8585	0.8529	3	0.0496156	0.383188	41817	3	0.0065	6.64e-12	1042540
t2d	hba1c	offspring	duos	adjusted	rs1475655	T	A	T	A	-0.0436	0.0118667	0.2527	0.2434	13	0.0408287	0.771323	41817	13	0.0053	2.47e-16	1042540
t2d	hba1c	offspring	duos	adjusted	rs1493694	C	T	C	T	-0.0705	-0.131133	0.8928	0.8837	1	0.0557943	0.0187583	41817	1	0.0073	6.51e-22	1042540
t2d	hba1c	offspring	duos	adjusted	rs1513272	C	T	C	T	0.0811	0.1678	0.5087	0.5295	7	0.0351369	1.79165e-06	41817	7	0.0045	3.97e-71	1042540
t2d	hba1c	offspring	duos	adjusted	rs1531583	G	T	G	T	-0.0994	-0.121467	0.9553	0.946	4	0.0800587	0.129211	41817	4	0.0112	7.06e-19	1039830
t2d	hba1c	offspring	duos	adjusted	rs1562398	G	C	G	C	0.041	0.0366	0.4169	0.4031	7	0.0356464	0.304538	41817	7	0.0047	1.99e-18	1042540
t2d	hba1c	offspring	duos	adjusted	rs1573090	G	T	G	T	-0.0446	-0.0910667	0.4648	0.452	6	0.0353815	0.0100574	41817	6	0.0046	3.88e-22	1042540
t2d	hba1c	offspring	duos	adjusted	rs17035289	C	T	C	T	0.0428	0.0816	0.1708	0.1607	4	0.0478003	0.0878028	41817	4	0.0062	5.71e-12	1042540
t2d	hba1c	offspring	duos	adjusted	rs17036160	C	T	C	T	0.1028	-0.0148667	0.8796	0.8658	3	0.0516626	0.773527	41817	3	0.0071	3.04e-47	1042540
t2d	hba1c	offspring	duos	adjusted	rs1705263	C	A	C	A	0.0398	0.0652667	0.5688	0.5395	12	0.0351161	0.0630841	41817	12	0.0046	1.22e-17	1042540
t2d	hba1c	offspring	duos	adjusted	rs17294565	C	A	C	A	0.0274	0.0316667	0.3813	0.3905	8	0.0357482	0.375712	41817	8	0.0047	4.74e-09	1042540
t2d	hba1c	offspring	duos	adjusted	rs17354348	G	A	G	A	-0.0294	0.0064	0.2583	0.2321	2	0.0413599	0.877027	41817	2	0.0053	2.99e-08	1042540
t2d	hba1c	offspring	duos	adjusted	rs174541	C	T	C	T	-0.0292	-0.0790667	0.354	0.3743	11	0.0359726	0.0279512	41817	11	0.0048	8.63e-10	1042540
t2d	hba1c	offspring	duos	adjusted	rs17522122	G	T	G	T	-0.0343	-0.0112667	0.5238	0.5342	14	0.035361	0.750016	41817	14	0.0046	1.27e-13	1042540
t2d	hba1c	offspring	duos	adjusted	rs17624303	C	T	C	T	0.0285	-0.0118667	0.7247	0.7358	2	0.0395005	0.763858	41817	2	0.0052	4.88e-08	1042540
t2d	hba1c	offspring	duos	adjusted	rs17684074	G	C	G	C	0.0312	0.0763333	0.7389	0.7265	18	0.0393996	0.0526947	41817	18	0.0053	4.12e-09	1042540
t2d	hba1c	offspring	duos	adjusted	rs1783541	C	T	C	T	-0.0484	-0.069	0.7972	0.8043	11	0.0438713	0.115769	41817	11	0.0057	3.89e-17	1042540
t2d	hba1c	offspring	duos	adjusted	rs1872635	G	A	G	A	-0.0282	-0.100067	0.3136	0.3194	12	0.0378283	0.00816218	41817	12	0.0049	1.28e-08	1042540
t2d	hba1c	offspring	duos	adjusted	rs1968204	C	T	C	T	-0.0566	-0.0178667	0.893	0.8996	7	0.0581624	0.758702	41817	7	0.008	1.08e-12	1042540
t2d	hba1c	offspring	duos	adjusted	rs2011603	G	A	G	A	-0.0383	-0.0869333	0.2752	0.255	4	0.0401748	0.0304737	41817	4	0.0052	1.59e-13	1042540
t2d	hba1c	offspring	duos	adjusted	rs2033159	C	A	C	A	0.0352	0.0229333	0.2341	0.2238	2	0.0425404	0.589821	41817	2	0.0057	4.9e-10	1042540
t2d	hba1c	offspring	duos	adjusted	rs2055997	G	A	G	A	0.0313	0.0572667	0.7014	0.7067	4	0.0382974	0.134833	41817	4	0.0051	6.53e-10	1042540
t2d	hba1c	offspring	duos	adjusted	rs2080090	T	A	T	A	-0.0525	-0.1106	0.8116	0.8012	17	0.0438448	0.0116512	41817	17	0.0059	7.84e-19	1042540
t2d	hba1c	offspring	duos	adjusted	rs2103132	G	C	G	C	-0.0319	-0.028	0.749	0.7662	7	0.0411535	0.496264	41817	7	0.0053	1.88e-09	1042540
t2d	hba1c	offspring	duos	adjusted	rs2115107	G	A	G	A	-0.0382	-0.0912667	0.6076	0.6117	19	0.0356871	0.0105453	41817	19	0.0047	8.45e-16	1039830
t2d	hba1c	offspring	duos	adjusted	rs2191349	G	T	G	T	-0.0661	-0.0692667	0.461	0.4664	7	0.0350549	0.0481605	41817	7	0.0045	6.41e-48	1042540
t2d	hba1c	offspring	duos	adjusted	rs2237895	C	A	C	A	0.0725	0.146533	0.4231	0.4416	11	0.0349937	2.82145e-05	41817	11	0.0047	2.73e-54	1042540
t2d	hba1c	offspring	duos	adjusted	rs2250301	G	A	G	A	0.0322	0.0744667	0.7481	0.7353	10	0.0397658	0.0611193	41817	10	0.0053	1.27e-09	1042540
t2d	hba1c	offspring	duos	adjusted	rs2268078	G	A	G	A	-0.0387	-0.0717333	0.3447	0.3377	20	0.0369317	0.0520979	41817	20	0.0049	2.14e-15	1042540
t2d	hba1c	offspring	duos	adjusted	rs2292662	C	T	C	T	0.0556	0.1234	0.8436	0.8496	3	0.0486568	0.0112084	41817	3	0.0065	7.64e-18	1042540
t2d	hba1c	offspring	duos	adjusted	rs2297508	G	C	G	C	-0.0334	-0.190133	0.632	0.6733	17	0.0369719	2.70903e-07	41817	17	0.0047	1.86e-12	1042540
t2d	hba1c	offspring	duos	adjusted	rs2410767	G	C	G	C	-0.0325	-0.0779333	0.2211	0.1954	5	0.0437647	0.074956	41817	5	0.0056	6.79e-09	1042540
t2d	hba1c	offspring	duos	adjusted	rs243018	G	C	G	C	0.056	0.077	0.463	0.4435	2	0.0354016	0.0296267	41817	2	0.0046	1.52e-33	1042540
t2d	hba1c	offspring	duos	adjusted	rs256904	T	A	T	A	0.0692	0.1138	0.7297	0.7364	5	0.0394191	0.0038903	41817	5	0.0053	2.55e-39	1042540
t2d	hba1c	offspring	duos	adjusted	rs2583921	C	A	C	A	0.0954	0.179	0.0922	0.0908	12	0.0609131	0.00329687	41817	12	0.008	8.98e-33	1042540
t2d	hba1c	offspring	duos	adjusted	rs2613503	C	A	C	A	-0.0392	-0.114467	0.1988	0.2028	1	0.0435382	0.00856095	41817	1	0.006	7.48e-11	1042540
t2d	hba1c	offspring	duos	adjusted	rs2658746	C	T	C	T	0.0303	0.0986667	0.3897	0.3908	18	0.0359931	0.00612031	41817	18	0.0047	9.89e-11	1042540
t2d	hba1c	offspring	duos	adjusted	rs2725371	G	A	G	A	-0.0371	-0.0873333	0.6895	0.7314	8	0.0392796	0.0261905	41817	8	0.0051	2.14e-13	1042540
t2d	hba1c	offspring	duos	adjusted	rs2732480	C	A	C	A	0.0337	0.237133	0.5648	0.5534	12	0.0351161	1.44974e-11	41817	12	0.0046	3.05e-13	1042540
t2d	hba1c	offspring	duos	adjusted	rs2733289	C	T	C	T	0.0301	0.0127333	0.4775	0.4926	12	0.0348306	0.714679	41817	12	0.0046	3.98e-11	1042540
t2d	hba1c	offspring	duos	adjusted	rs2796441	G	A	G	A	0.0589	0.1178	0.5906	0.5789	9	0.0354836	0.000900675	41817	9	0.0047	9.96e-37	1042540
t2d	hba1c	offspring	duos	adjusted	rs2908286	C	T	C	T	-0.0683	-0.448467	0.8287	0.8375	7	0.0472768	2.40145e-21	41817	7	0.0061	2.64e-29	1042540
t2d	hba1c	offspring	duos	adjusted	rs2933211	G	A	G	A	-0.0268	-0.0407333	0.499	0.5257	14	0.0352595	0.247991	41817	14	0.0046	6.24e-09	1042540
t2d	hba1c	offspring	duos	adjusted	rs2972145	C	T	C	T	0.09	0.0785333	0.6354	0.6161	2	0.0357087	0.0278582	41817	2	0.0048	7.45e-80	1042540
t2d	hba1c	offspring	duos	adjusted	rs303760	C	T	C	T	-0.0342	-0.0684	0.6522	0.6617	18	0.0370945	0.0651918	41817	18	0.0048	1.48e-12	1042540
t2d	hba1c	offspring	duos	adjusted	rs3111316	G	A	G	A	-0.0442	-0.0466667	0.4116	0.4155	19	0.0354836	0.188455	41817	19	0.0047	3.43e-21	1039830
t2d	hba1c	offspring	duos	adjusted	rs3176466	C	T	C	T	0.0642	0.0944667	0.9033	0.9062	1	0.0594879	0.112287	41817	1	0.008	9.36e-16	1042540
t2d	hba1c	offspring	duos	adjusted	rs340874	C	T	C	T	0.0668	0.140467	0.5528	0.5617	1	0.0349326	5.79319e-05	41817	1	0.0046	5.37e-48	1042540
t2d	hba1c	offspring	duos	adjusted	rs34143602	G	A	G	A	0.0347	0.0519333	0.4221	0.4363	15	0.0354627	0.143072	41817	15	0.0047	1e-13	1042540
t2d	hba1c	offspring	duos	adjusted	rs34589210	G	A	G	A	-0.039	-0.111933	0.8571	0.8744	2	0.0525862	0.0332901	41817	2	0.0067	6.89e-09	1042540
t2d	hba1c	offspring	duos	adjusted	rs346240	G	A	G	A	0.031	0.0349333	0.2231	0.2105	18	0.0431304	0.41797	41817	18	0.0056	3.62e-08	1042540
t2d	hba1c	offspring	duos	adjusted	rs34990153	G	A	G	A	-0.0384	-0.0748667	0.439	0.4224	8	0.0356676	0.035816	41817	8	0.0047	1.99e-16	1042540
t2d	hba1c	offspring	duos	adjusted	rs35004890	G	T	G	T	-0.0363	-0.063	0.779	0.767	19	0.0416015	0.129933	41817	19	0.0059	8.57e-10	1039830
t2d	hba1c	offspring	duos	adjusted	rs35352848	C	T	C	T	-0.0623	-0.138067	0.2069	0.2352	3	0.0415025	0.000878775	41817	3	0.0057	7.37e-28	1042540
t2d	hba1c	offspring	duos	adjusted	rs35895680	C	A	C	A	0.0559	0.0440667	0.6858	0.6872	17	0.0379105	0.245078	41817	17	0.005	1.42e-28	1042540
t2d	hba1c	offspring	duos	adjusted	rs36051838	C	T	C	T	0.044	0.0294	0.0888	0.0849	10	0.0625852	0.638527	41817	10	0.008	4.54e-08	1042540
t2d	hba1c	offspring	duos	adjusted	rs36111056	G	A	G	A	0.0341	0.00646667	0.7802	0.7811	15	0.0422947	0.878481	41817	15	0.0057	1.97e-09	1042540
t2d	hba1c	offspring	duos	adjusted	rs3747207	G	A	G	A	-0.0471	-0.00273333	0.7791	0.7649	22	0.0416014	0.947614	41817	22	0.0055	9.26e-18	1042540
t2d	hba1c	offspring	duos	adjusted	rs3764002	C	T	C	T	0.0396	0.036	0.7412	0.7441	12	0.0399907	0.368009	41817	12	0.0052	2.69e-14	1042540
t2d	hba1c	offspring	duos	adjusted	rs3798519	C	A	C	A	0.0495	0.0870667	0.1803	0.1806	6	0.0454959	0.0556552	41817	6	0.0059	5.49e-17	1042540
t2d	hba1c	offspring	duos	adjusted	rs3872707	G	A	G	A	-0.0446	-0.134467	0.8599	0.8894	3	0.0555981	0.0155826	41817	3	0.0067	3.46e-11	1042540
t2d	hba1c	offspring	duos	adjusted	rs41276588	G	A	G	A	-0.0375	-0.042	0.717	0.7007	1	0.0381351	0.270745	41817	1	0.0052	4.1e-13	1042540
t2d	hba1c	offspring	duos	adjusted	rs4132228	C	T	C	T	0.0471	0.0267333	0.7026	0.7201	3	0.0388893	0.491817	41817	3	0.005	6.22e-21	1042540
t2d	hba1c	offspring	duos	adjusted	rs429358	C	T	C	T	-0.073	-0.146	0.1454	0.1703	19	0.0465795	0.0017219	41817	19	0.0066	3.98e-28	1039830
t2d	hba1c	offspring	duos	adjusted	rs4688760	C	T	C	T	-0.034	-0.0526	0.326	0.3071	3	0.0378895	0.165062	41817	3	0.005	1.1e-11	1042540
t2d	hba1c	offspring	duos	adjusted	rs4709746	C	T	C	T	0.0581	-0.0627333	0.8687	0.8447	6	0.0490725	0.201115	41817	6	0.007	1.03e-16	1042540
t2d	hba1c	offspring	duos	adjusted	rs4721089	C	T	C	T	-0.034	-0.0904	0.2432	0.2217	7	0.0423147	0.0326488	41817	7	0.0055	7.92e-10	1042540
t2d	hba1c	offspring	duos	adjusted	rs4796224	G	A	G	A	0.0252	0.0248	0.4738	0.4785	17	0.0351161	0.480045	41817	17	0.0045	2.71e-08	1042540
t2d	hba1c	offspring	duos	adjusted	rs4805681	C	T	C	T	0.0269	0.0024	0.6101	0.5973	19	0.0356871	0.946382	41817	19	0.0047	1.32e-08	1042540
t2d	hba1c	offspring	duos	adjusted	rs4809369	G	A	G	A	0.0337	0.0956	0.5548	0.5357	20	0.0352385	0.00666887	41817	20	0.0046	4.27e-13	1039830
t2d	hba1c	offspring	duos	adjusted	rs4845987	G	C	G	C	-0.0282	-0.0255333	0.3085	0.2969	1	0.0382158	0.504047	41817	1	0.0051	2.78e-08	1042540
t2d	hba1c	offspring	duos	adjusted	rs4899280	C	T	C	T	-0.0276	-0.08	0.67	0.6495	14	0.0366659	0.0291196	41817	14	0.0048	1.02e-08	1042540
t2d	hba1c	offspring	duos	adjusted	rs4916253	G	T	G	T	0.0274	0.0454	0.4311	0.4437	1	0.0352997	0.198398	41817	1	0.0046	3.09e-09	1042540
t2d	hba1c	offspring	duos	adjusted	rs4929965	G	A	G	A	-0.0619	0.0245333	0.6152	0.6244	11	0.036177	0.497678	41817	11	0.0048	2.46e-38	1039830
t2d	hba1c	offspring	duos	adjusted	rs495203	C	T	C	T	-0.0493	-0.0994667	0.6651	0.6454	9	0.0366267	0.00661377	41817	9	0.0048	1.03e-24	1042540
t2d	hba1c	offspring	duos	adjusted	rs4984980	G	A	G	A	-0.0351	-0.0675333	0.8117	0.8293	16	0.0466614	0.147811	41817	16	0.006	3.79e-09	1042540
t2d	hba1c	offspring	duos	adjusted	rs5219	C	T	C	T	-0.0685	-0.158067	0.6272	0.594	11	0.0359726	1.11238e-05	41817	11	0.0047	3.15e-48	1042540
t2d	hba1c	offspring	duos	adjusted	rs545608	G	C	G	C	-0.0355	-0.0615333	0.8024	0.7672	1	0.0416241	0.139325	41817	1	0.0057	6.5e-10	1042540
t2d	hba1c	offspring	duos	adjusted	rs55857387	C	T	C	T	-0.0524	-0.148867	0.1947	0.1794	16	0.0454816	0.00106369	41817	16	0.0059	6.71e-19	1042540
t2d	hba1c	offspring	duos	adjusted	rs56348580	G	C	G	C	0.0575	-0.0171333	0.6958	0.7073	12	0.0383799	0.655298	41817	12	0.005	2.33e-30	1042540
t2d	hba1c	offspring	duos	adjusted	rs56394279	C	T	C	T	0.0314	0.0858667	0.468	0.4562	3	0.0351369	0.0145345	41817	3	0.0046	5.3e-12	1042540
t2d	hba1c	offspring	duos	adjusted	rs567185	C	T	C	T	-0.037	-0.0518	0.3656	0.3303	1	0.0371772	0.163521	41817	1	0.0048	1.55e-14	1042540
t2d	hba1c	offspring	duos	adjusted	rs5753043	C	A	C	A	0.0613	0.2048	0.8979	0.921	22	0.0645092	0.00149969	41817	22	0.0081	3.76e-14	1042540
t2d	hba1c	offspring	duos	adjusted	rs576674	G	A	G	A	0.0612	0.1294	0.1848	0.1467	13	0.0493423	0.00872883	41817	13	0.0061	1.25e-23	1042540
t2d	hba1c	offspring	duos	adjusted	rs58542926	C	T	C	T	-0.089	-0.064	0.9245	0.9139	19	0.0628629	0.308636	41817	19	0.0086	4.67e-25	1042540
t2d	hba1c	offspring	duos	adjusted	rs60519666	G	A	G	A	0.0347	0.0066	0.6769	0.6528	6	0.0370537	0.858629	41817	6	0.005	3.19e-12	1042540
t2d	hba1c	offspring	duos	adjusted	rs6066138	G	A	G	A	0.0451	0.208667	0.7252	0.7436	20	0.0397271	1.50045e-07	41817	20	0.0051	1.58e-18	1042540
t2d	hba1c	offspring	duos	adjusted	rs61779275	C	T	C	T	-0.0753	-0.134133	0.7804	0.8012	1	0.043335	0.00196638	41817	1	0.0055	3.35e-43	1042540
t2d	hba1c	offspring	duos	adjusted	rs62075585	G	A	G	A	0.0295	0.0985333	0.4735	0.4527	17	0.034953	0.00481705	41817	17	0.0046	1.25e-10	1042540
t2d	hba1c	offspring	duos	adjusted	rs62515938	C	T	C	T	-0.0286	-0.0379333	0.7395	0.743	8	0.0398067	0.340622	41817	8	0.0052	2.97e-08	1042540
t2d	hba1c	offspring	duos	adjusted	rs62618693	C	T	C	T	0.0853	0.2758	0.9566	0.9628	11	0.0920383	0.00273027	41817	11	0.0114	6.83e-14	1039830
t2d	hba1c	offspring	duos	adjusted	rs6459733	G	C	G	C	0.0508	0.0136	0.6655	0.6838	7	0.0378092	0.719071	41817	7	0.0049	9.66e-25	1042540
t2d	hba1c	offspring	duos	adjusted	rs6741676	G	A	G	A	-0.0324	-0.0278	0.3321	0.322	2	0.0377478	0.461447	41817	2	0.0049	3.64e-11	1042540
t2d	hba1c	offspring	duos	adjusted	rs6777684	G	A	G	A	0.0569	0.122867	0.6076	0.6061	3	0.0359319	0.000627514	41817	3	0.0047	3.77e-33	1042540
t2d	hba1c	offspring	duos	adjusted	rs6819331	C	T	C	T	0.0404	0.0620667	0.6796	0.6718	4	0.0374204	0.0971902	41817	4	0.0049	2.21e-16	1042540
t2d	hba1c	offspring	duos	adjusted	rs6821438	G	A	G	A	-0.0289	-0.0296	0.4691	0.4888	4	0.0347694	0.39459	41817	4	0.0046	3.66e-10	1042540
t2d	hba1c	offspring	duos	adjusted	rs6878122	G	A	G	A	0.0554	0.149267	0.3114	0.295	5	0.0383402	9.89252e-05	41817	5	0.0049	4.6e-29	1039830
t2d	hba1c	offspring	duos	adjusted	rs6976111	C	A	C	A	-0.0318	-0.0509333	0.6933	0.6723	7	0.0375028	0.174425	41817	7	0.0052	7.93e-10	1042540
t2d	hba1c	offspring	duos	adjusted	rs7026688	G	A	G	A	0.0444	0.109267	0.8632	0.8585	9	0.0502479	0.0296636	41817	9	0.0067	3.4e-11	1042540
t2d	hba1c	offspring	duos	adjusted	rs703981	G	C	G	C	0.0613	0.0423333	0.5439	0.5459	10	0.034953	0.225838	41817	10	0.0046	2.13e-40	1042540
t2d	hba1c	offspring	duos	adjusted	rs7099048	G	A	G	A	-0.0282	-0.00626667	0.4964	0.4642	10	0.0354437	0.859661	41817	10	0.0046	8.93e-10	1042540
t2d	hba1c	offspring	duos	adjusted	rs7163757	C	T	C	T	0.0405	0.0922667	0.5741	0.5422	15	0.0348714	0.00814718	41817	15	0.0046	1.64e-18	1042540
t2d	hba1c	offspring	duos	adjusted	rs7240767	C	T	C	T	0.0368	0.0446667	0.3792	0.3893	18	0.0360544	0.215394	41817	18	0.0063	5.03e-09	845270
t2d	hba1c	offspring	duos	adjusted	rs72695645	G	A	G	A	0.0611	0.126067	0.8599	0.8538	4	0.0494935	0.0108612	41817	4	0.0067	8.66e-20	1042540
t2d	hba1c	offspring	duos	adjusted	rs72926932	C	A	C	A	0.0749	0.2608	0.0783	0.083	18	0.0634822	3.98685e-05	41817	18	0.0082	7.58e-20	1042540
t2d	hba1c	offspring	duos	adjusted	rs72951506	C	T	C	T	0.0423	-0.0138	0.8521	0.8474	6	0.0486369	0.776613	41817	6	0.0065	9.22e-11	1042540
t2d	hba1c	offspring	duos	adjusted	rs73872717	C	T	C	T	0.0856	0.247133	0.9534	0.9386	3	0.0744217	0.000897867	41817	3	0.0109	4.78e-15	1042540
t2d	hba1c	offspring	duos	adjusted	rs74804697	G	C	G	C	-0.0837	-0.3132	0.0434	0.0523	15	0.0805551	0.000101065	41817	15	0.0121	4.68e-12	1041220
t2d	hba1c	offspring	duos	adjusted	rs75432112	G	A	G	A	-0.1344	-0.241133	0.9517	0.9565	5	0.0853861	0.00474233	41817	5	0.0107	5.34e-36	1039830
t2d	hba1c	offspring	duos	adjusted	rs756145	G	A	G	A	-0.0286	-0.00773333	0.6907	0.6917	9	0.0380733	0.839043	41817	9	0.0049	5.52e-09	1042540
t2d	hba1c	offspring	duos	adjusted	rs7561798	G	A	G	A	0.0281	0.0540667	0.4852	0.4924	2	0.034953	0.121903	41817	2	0.0046	1.16e-09	1042540
t2d	hba1c	offspring	duos	adjusted	rs7568172	G	A	G	A	0.0674	0.0552	0.9396	0.9344	2	0.0704578	0.433364	41817	2	0.0096	2.64e-12	1042540
t2d	hba1c	offspring	duos	adjusted	rs75756987	G	C	G	C	0.0439	-0.0641333	0.8876	0.8745	21	0.0541139	0.235957	41817	21	0.0073	1.61e-09	1042540
t2d	hba1c	offspring	duos	adjusted	rs7609422	G	A	G	A	0.0295	0.0444667	0.4095	0.3671	2	0.0363214	0.220856	41817	2	0.0047	2.67e-10	1042540
t2d	hba1c	offspring	duos	adjusted	rs7660000	C	T	C	T	0.0309	0.0203333	0.7131	0.7137	4	0.0384403	0.596834	41817	4	0.0051	1.29e-09	1042540
t2d	hba1c	offspring	duos	adjusted	rs7695096	C	T	C	T	0.0381	0.109267	0.5208	0.4917	4	0.0350756	0.00183835	41817	4	0.0046	1.27e-16	1042540
t2d	hba1c	offspring	duos	adjusted	rs7756992	G	A	G	A	0.1217	0.2352	0.2706	0.2649	6	0.0396229	2.92137e-09	41817	6	0.0051	5.52e-128	1042540
t2d	hba1c	offspring	duos	adjusted	rs7858727	C	A	C	A	0.0344	0.0701333	0.2233	0.2158	9	0.0428857	0.101975	41817	9	0.0056	8.33e-10	1042540
t2d	hba1c	offspring	duos	adjusted	rs8008540	C	T	C	T	0.0301	-0.00806667	0.5688	0.5654	14	0.035361	0.81955	41817	14	0.0046	7.99e-11	1042540
t2d	hba1c	offspring	duos	adjusted	rs8010382	G	A	G	A	0.0322	0.0686	0.4373	0.4208	14	0.0359726	0.0565195	41817	14	0.0047	5.74e-12	1042540
t2d	hba1c	offspring	duos	adjusted	rs8018512	G	A	G	A	0.0369	0.0874667	0.7417	0.7489	14	0.0401938	0.0295462	41817	14	0.0052	1.3e-12	1042540
t2d	hba1c	offspring	duos	adjusted	rs8031576	C	A	C	A	0.057	0.0999333	0.289	0.2906	15	0.0385014	0.00944317	41817	15	0.0051	1.74e-29	1042540
t2d	hba1c	offspring	duos	adjusted	rs8054556	G	A	G	A	-0.0364	-0.0226667	0.5383	0.5352	16	0.0351369	0.518865	41817	16	0.0046	3.68e-15	1042540
t2d	hba1c	offspring	duos	adjusted	rs8071043	C	T	C	T	0.0541	0.0846	0.3284	0.3078	17	0.0381165	0.0264518	41817	17	0.0049	5.16e-28	1042540
t2d	hba1c	offspring	duos	adjusted	rs827237	C	T	C	T	-0.0365	0.0346	0.795	0.8002	10	0.0441912	0.43365	41817	10	0.0058	3.56e-10	1042540
t2d	hba1c	offspring	duos	adjusted	rs838735	G	C	G	C	-0.0294	-0.155067	0.6157	0.6314	2	0.0364224	2.06769e-05	41817	2	0.0047	3.64e-10	1042540
t2d	hba1c	offspring	duos	adjusted	rs844215	C	T	C	T	0.0262	0.0419333	0.5867	0.5957	3	0.0357077	0.240255	41817	3	0.0047	2.04e-08	1042540
t2d	hba1c	offspring	duos	adjusted	rs878017	G	A	G	A	-0.0348	-0.0076	0.4591	0.4677	10	0.0351982	0.82905	41817	10	0.0061	1.13e-08	845270
t2d	hba1c	offspring	duos	adjusted	rs890940	C	T	C	T	-0.0484	-0.078	0.7887	0.7712	5	0.0418677	0.0624609	41817	5	0.0056	9.78e-18	1042540
t2d	hba1c	offspring	duos	adjusted	rs911300	G	A	G	A	0.0348	0.0654	0.5422	0.561	20	0.035361	0.0643863	41817	20	0.0046	5.19e-14	1042540
t2d	hba1c	offspring	duos	adjusted	rs9316500	G	T	G	T	-0.0473	-0.1176	0.2924	0.2653	13	0.039811	0.00313726	41817	13	0.0051	9.97e-21	1042540
t2d	hba1c	offspring	duos	adjusted	rs9319382	C	T	C	T	0.0276	0.0736	0.6786	0.6732	13	0.0375428	0.0499458	41817	13	0.005	2.87e-08	1042540
t2d	hba1c	offspring	duos	adjusted	rs9368112	C	T	C	T	-0.0259	0.0496	0.4753	0.4827	6	0.0349326	0.155643	41817	6	0.0047	2.69e-08	1042540
t2d	hba1c	offspring	duos	adjusted	rs9379084	G	A	G	A	0.0747	0.141933	0.8803	0.9053	6	0.0606337	0.0192408	41817	6	0.0077	3.7e-22	1039830
t2d	hba1c	offspring	duos	adjusted	rs9383649	G	A	G	A	0.0329	0.0631333	0.4192	0.4092	6	0.0355239	0.0755346	41817	6	0.0046	1.06e-12	1042540
t2d	hba1c	offspring	duos	adjusted	rs9555581	C	T	C	T	0.0296	0.0760667	0.6102	0.6131	13	0.0358094	0.0336527	41817	13	0.0047	3.72e-10	1042540
t2d	hba1c	offspring	duos	adjusted	rs9563574	C	T	C	T	-0.0406	-0.0514667	0.177	0.1884	13	0.0448654	0.251326	41817	13	0.006	1.64e-11	1042540
t2d	hba1c	offspring	duos	adjusted	rs980183	G	A	G	A	0.0363	0.0217333	0.3942	0.3846	2	0.0357482	0.543217	41817	2	0.0047	1.02e-14	1042540
t2d	hba1c	offspring	duos	adjusted	rs9852406	C	T	C	T	-0.0375	-0.0506667	0.7464	0.7405	3	0.0396025	0.200763	41817	3	0.0052	8.96e-13	1042540
t2d	hba1c	offspring	duos	adjusted	rs9854769	G	A	G	A	0.1075	0.0366667	0.319	0.2949	3	0.0383402	0.338896	41817	3	0.0049	1.06e-107	1042540
t2d	hba1c	offspring	duos	adjusted	rs9873519	C	T	C	T	-0.0375	-0.112467	0.466	0.4208	3	0.0352385	0.00141494	41817	3	0.0046	3.58e-16	1042540
t2d	hba1c	offspring	duos	adjusted	rs9873618	G	A	G	A	0.0581	0.1988	0.7094	0.6925	3	0.0379715	1.64532e-07	41817	3	0.0051	2.41e-30	1042540
t2d	hba1c	offspring	duos	adjusted	rs9927842	C	T	C	T	-0.0375	-0.0268	0.8384	0.8551	16	0.049005	0.584459	41817	16	0.0065	6.84e-09	1042540
t2d	hdl	offspring	duos	adjusted	rs10097617	C	T	C	T	-0.0374	0.00373333	0.5196	0.4765	8	0.00206614	0.0707757	63759	8	0.0045	1.93e-16	1042540
t2d	hdl	offspring	duos	adjusted	rs10137475	G	A	G	A	0.0255	0.000666667	0.4257	0.4441	14	0.00206614	0.74695	63759	14	0.0047	4.43e-08	1042540
t2d	hdl	offspring	duos	adjusted	rs10145154	C	T	C	T	-0.0546	0.00453333	0.7838	0.8036	14	0.00262242	0.0838655	63759	14	0.0056	1.06e-22	1042540
t2d	hdl	offspring	duos	adjusted	rs10188334	C	T	C	T	0.0503	-0.00526667	0.8277	0.8396	2	0.00284134	0.0637981	63759	2	0.0062	7.76e-16	1042540
t2d	hdl	offspring	duos	adjusted	rs10240790	G	A	G	A	0.0279	-0.00126667	0.7043	0.7277	7	0.00228489	0.579329	63759	7	0.0051	4.69e-08	1042540
t2d	hdl	offspring	duos	adjusted	rs10404726	C	T	C	T	0.0277	-0.00213333	0.5305	0.5274	19	0.00206614	0.301827	63759	19	0.0047	2.73e-09	1042540
t2d	hdl	offspring	duos	adjusted	rs10406327	G	C	G	C	-0.037	0.00573333	0.4754	0.4934	19	0.00206614	0.0055218	63759	19	0.0046	8.75e-16	1042540
t2d	hdl	offspring	duos	adjusted	rs10407429	G	A	G	A	0.0539	-0.0052	0.5785	0.5483	19	0.00206614	0.0118435	63759	19	0.0047	4.79e-31	1042540
t2d	hdl	offspring	duos	adjusted	rs10471048	G	C	G	C	0.0337	0.000866667	0.3487	0.3352	4	0.00216743	0.68926	63759	4	0.0048	2.31e-12	1042540
t2d	hdl	offspring	duos	adjusted	rs10490871	G	A	G	A	0.0272	-0.00193333	0.3694	0.39	3	0.0021094	0.359388	63759	3	0.0047	6.58e-09	1042540
t2d	hdl	offspring	duos	adjusted	rs1059592	G	A	G	A	-0.0269	-0.0006	0.6463	0.6557	8	0.00216743	0.781914	63759	8	0.0048	2.4e-08	1042540
t2d	hdl	offspring	duos	adjusted	rs10750397	G	A	G	A	-0.048	-0.00373333	0.7102	0.7114	11	0.00228489	0.102276	63759	11	0.0051	1.01e-20	1042540
t2d	hdl	offspring	duos	adjusted	rs10771372	C	T	C	T	0.0721	-0.00386667	0.8049	0.7984	12	0.00256311	0.131406	63759	12	0.0058	2.2e-35	1042540
t2d	hdl	offspring	duos	adjusted	rs10771813	C	A	C	A	0.0259	-0.00333333	0.5442	0.5566	12	0.00206614	0.106676	63759	12	0.0047	2.6e-08	1042540
t2d	hdl	offspring	duos	adjusted	rs10811661	C	T	C	T	-0.1379	0.0004	0.1717	0.1698	9	0.00278242	0.88569	63759	9	0.0061	8.14e-112	1042540
t2d	hdl	offspring	duos	adjusted	rs10821311	G	A	G	A	-0.0358	-0.002	0.681	0.676	9	0.00222594	0.36892	63759	9	0.0049	4e-13	1042540
t2d	hdl	offspring	duos	adjusted	rs10841868	G	T	G	T	0.0315	0.0016	0.7394	0.7499	12	0.00240402	0.505697	63759	12	0.0052	1.65e-09	1042540
t2d	hdl	offspring	duos	adjusted	rs10915188	G	A	G	A	-0.029	0.00326667	0.4153	0.4339	1	0.00206614	0.113867	63759	1	0.0046	3.69e-10	1042540
t2d	hdl	offspring	duos	adjusted	rs10937721	G	C	G	C	-0.0835	0.00393333	0.412	0.4222	4	0.00216743	0.0695625	63759	4	0.0047	6.31e-70	1042540
t2d	hdl	offspring	duos	adjusted	rs10938398	G	A	G	A	-0.0425	-0.00186667	0.5687	0.5963	4	0.00206614	0.366283	63759	4	0.0046	3.91e-20	1042540
t2d	hdl	offspring	duos	adjusted	rs10963942	G	A	G	A	0.0371	-0.002	0.3965	0.392	9	0.00216743	0.356136	63759	9	0.0047	4.49e-15	1042540
t2d	hdl	offspring	duos	adjusted	rs10974438	C	A	C	A	0.047	0.00253333	0.3556	0.3449	9	0.00222594	0.25508	63759	9	0.0048	8.99e-23	1042540
t2d	hdl	offspring	duos	adjusted	rs10998304	C	T	C	T	0.0306	0.0028	0.4517	0.4655	10	0.00206614	0.175358	63759	10	0.0045	1.77e-11	1042540
t2d	hdl	offspring	duos	adjusted	rs11038672	G	C	G	C	-0.0294	-0.0032	0.5238	0.5211	11	0.00206614	0.121434	63759	11	0.0046	1.04e-10	1042540
t2d	hdl	offspring	duos	adjusted	rs1111875	C	T	C	T	0.0923	-0.0018	0.5924	0.5721	10	0.00206614	0.38365	63759	10	0.0046	5.21e-89	1042540
t2d	hdl	offspring	duos	adjusted	rs11129735	G	A	G	A	-0.026	0.00173333	0.5383	0.517	3	0.00206614	0.401512	63759	3	0.0046	1.53e-08	1042540
t2d	hdl	offspring	duos	adjusted	rs11155073	C	T	C	T	-0.0304	0.0044	0.579	0.5945	6	0.00206614	0.0332065	63759	6	0.0046	4.43e-11	1042540
t2d	hdl	offspring	duos	adjusted	rs11201999	C	T	C	T	0.0259	-0.0014	0.5369	0.5743	10	0.00206614	0.49803	63759	10	0.0045	1.25e-08	1042540
t2d	hdl	offspring	duos	adjusted	rs11257655	C	T	C	T	-0.0907	0.00266667	0.7809	0.8005	10	0.00256311	0.298153	63759	10	0.0074	7.25e-35	845270
t2d	hdl	offspring	duos	adjusted	rs1127215	C	T	C	T	0.043	-0.004	0.5853	0.5601	1	0.00206614	0.0528702	63759	1	0.0046	1.93e-20	1042540
t2d	hdl	offspring	duos	adjusted	rs113036477	C	T	C	T	0.0715	-0.00586667	0.9381	0.9226	12	0.00404671	0.147132	63759	12	0.0099	4.09e-13	1042540
t2d	hdl	offspring	duos	adjusted	rs114136102	C	T	C	T	0.072	0.00453333	0.0397	0.0418	5	0.00522795	0.385869	63759	5	0.012	2.05e-09	1042540
t2d	hdl	offspring	duos	adjusted	rs11558471	G	A	G	A	-0.1031	0.001	0.3163	0.3132	8	0.00222594	0.653252	63759	8	0.0049	3.98e-98	1042540
t2d	hdl	offspring	duos	adjusted	rs11602873	T	A	T	A	-0.0976	0.0012	0.1563	0.1748	11	0.00272386	0.659538	63759	11	0.0064	8.91e-52	1042540
t2d	hdl	offspring	duos	adjusted	rs11616380	G	T	G	T	0.0793	-0.00326667	0.7206	0.717	13	0.00228489	0.152809	63759	13	0.0051	7.99e-54	1042540
t2d	hdl	offspring	duos	adjusted	rs11657964	G	A	G	A	-0.0589	6.66667e-05	0.5957	0.5969	17	0.00216743	0.975462	63759	17	0.0047	1.23e-36	1042540
t2d	hdl	offspring	duos	adjusted	rs11708067	G	A	G	A	-0.0782	-0.00593333	0.2286	0.2321	3	0.00244564	0.0152627	63759	3	0.0055	1.5e-46	1042540
t2d	hdl	offspring	duos	adjusted	rs117316450	G	C	G	C	0.1308	-0.0056	0.0188	0.0142	11	0.00919972	0.542714	63759	11	0.0178	2.07e-13	1041220
t2d	hdl	offspring	duos	adjusted	rs11759026	G	A	G	A	0.0646	0.0064	0.2307	0.2465	6	0.00244564	0.00887324	63759	6	0.0073	6.68e-19	845270
t2d	hdl	offspring	duos	adjusted	rs11793831	G	T	G	T	-0.0274	0.000666667	0.5949	0.5738	9	0.00206614	0.74695	63759	9	0.0047	4.21e-09	1042540
t2d	hdl	offspring	duos	adjusted	rs11830243	C	T	C	T	-0.0442	0.0108	0.887	0.8945	12	0.00339779	0.00148021	63759	12	0.0074	2.1e-09	1042540
t2d	hdl	offspring	duos	adjusted	rs11870735	C	T	C	T	-0.0339	0.0123333	0.8178	0.8359	17	0.00284134	1.42042e-05	63759	17	0.006	1.68e-08	1042540
t2d	hdl	offspring	duos	adjusted	rs11940813	G	A	G	A	0.0371	-0.00473333	0.137	0.1624	4	0.00288599	0.100983	63759	4	0.0067	2.65e-08	1042540
t2d	hdl	offspring	duos	adjusted	rs11967262	G	C	G	C	0.0365	-0.013	0.4877	0.4761	6	0.00206614	3.13536e-10	63759	6	0.0046	2.23e-15	1042540
t2d	hdl	offspring	duos	adjusted	rs12001437	C	T	C	T	0.0339	-0.00313333	0.3727	0.366	9	0.00216743	0.148276	63759	9	0.0047	6.27e-13	1042540
t2d	hdl	offspring	duos	adjusted	rs12263348	C	T	C	T	-0.0282	0.00333333	0.6615	0.662	10	0.00222594	0.134264	63759	10	0.0049	7.77e-09	1042540
t2d	hdl	offspring	duos	adjusted	rs12305809	G	A	G	A	0.0333	-0.0008	0.6065	0.6388	12	0.00216743	0.712052	63759	12	0.0047	1.45e-12	1042540
t2d	hdl	offspring	duos	adjusted	rs12463719	G	A	G	A	-0.0319	0.000466667	0.7183	0.759	2	0.00240402	0.846082	63759	2	0.0052	6.15e-10	1042540
t2d	hdl	offspring	duos	adjusted	rs12505942	C	T	C	T	-0.0298	0.000266667	0.3385	0.3609	4	0.00216743	0.90208	63759	4	0.0048	7.03e-10	1042540
t2d	hdl	offspring	duos	adjusted	rs12509379	G	T	G	T	-0.0312	-0.000866667	0.7883	0.7502	4	0.00244564	0.72306	63759	4	0.0056	2.66e-08	1042540
t2d	hdl	offspring	duos	adjusted	rs12519500	C	A	C	A	0.038	-0.00133333	0.6537	0.6044	5	0.00216743	0.538443	63759	5	0.0048	1.76e-15	1042540
t2d	hdl	offspring	duos	adjusted	rs1260326	C	T	C	T	0.0638	0.00513333	0.5946	0.6648	2	0.00222594	0.0211025	63759	2	0.0047	2.55e-42	1035400
t2d	hdl	offspring	duos	adjusted	rs12625671	C	T	C	T	0.0653	-0.001	0.1135	0.1104	20	0.00333891	0.764559	63759	20	0.0074	6.74e-19	1042540
t2d	hdl	offspring	duos	adjusted	rs12741141	G	C	G	C	0.0395	-0.00346667	0.3615	0.3572	1	0.00222594	0.119376	63759	1	0.0048	1.37e-16	1042540
t2d	hdl	offspring	duos	adjusted	rs12820906	G	A	G	A	-0.0433	0.00833333	0.2436	0.2384	12	0.00244564	0.000655797	63759	12	0.0055	2.21e-15	1042540
t2d	hdl	offspring	duos	adjusted	rs12823740	C	A	C	A	0.041	-0.0124667	0.6614	0.6592	12	0.00222594	2.13564e-08	63759	12	0.0048	1.48e-17	1042540
t2d	hdl	offspring	duos	adjusted	rs12890750	G	T	G	T	0.0284	0.00286667	0.6392	0.6335	14	0.00216743	0.185964	63759	14	0.0048	2.84e-09	1042540
t2d	hdl	offspring	duos	adjusted	rs12910361	G	A	G	A	0.0716	-0.00306667	0.6982	0.6993	15	0.00222594	0.168297	63759	15	0.0051	2.97e-44	1042540
t2d	hdl	offspring	duos	adjusted	rs12920022	T	A	T	A	-0.0391	0.0042	0.8397	0.8423	16	0.00290059	0.147622	63759	16	0.0065	2.26e-09	1042540
t2d	hdl	offspring	duos	adjusted	rs13237518	C	A	C	A	-0.0292	0.0006	0.5858	0.5741	7	0.00206614	0.771513	63759	7	0.0047	7.73e-10	1042540
t2d	hdl	offspring	duos	adjusted	rs13262861	C	A	C	A	0.1016	0.0024	0.8238	0.8492	8	0.00290059	0.408	63759	8	0.0063	2.84e-59	1042540
t2d	hdl	offspring	duos	adjusted	rs13389219	C	T	C	T	0.0648	-0.0117333	0.6033	0.5995	2	0.0021094	2.66081e-08	63759	2	0.0047	7.35e-44	1042540
t2d	hdl	offspring	duos	adjusted	rs13414140	C	T	C	T	0.1183	0.0084	0.8858	0.9079	2	0.00357609	0.0188273	63759	2	0.0072	4.31e-60	1042540
t2d	hdl	offspring	duos	adjusted	rs1412234	C	T	C	T	0.044	-0.0006	0.3192	0.3088	9	0.00222594	0.787507	63759	9	0.0049	4e-19	1042540
t2d	hdl	offspring	duos	adjusted	rs1421085	C	T	C	T	0.1177	-0.0054	0.4142	0.4199	16	0.00206614	0.00896011	63759	16	0.0046	5.63e-144	1042540
t2d	hdl	offspring	duos	adjusted	rs1449348	C	T	C	T	0.0448	-0.00486667	0.8585	0.8517	3	0.00294386	0.0982984	63759	3	0.0065	6.64e-12	1042540
t2d	hdl	offspring	duos	adjusted	rs1475655	T	A	T	A	-0.0436	0.00206667	0.2527	0.2415	13	0.00240402	0.38997	63759	13	0.0053	2.47e-16	1042540
t2d	hdl	offspring	duos	adjusted	rs1493694	C	T	C	T	-0.0705	0.00126667	0.8928	0.884	1	0.00333891	0.704416	63759	1	0.0073	6.51e-22	1042540
t2d	hdl	offspring	duos	adjusted	rs1513272	C	T	C	T	0.0811	-0.0056	0.5087	0.5344	7	0.00206614	0.00672079	63759	7	0.0045	3.97e-71	1042540
t2d	hdl	offspring	duos	adjusted	rs1531583	G	T	G	T	-0.0994	-0.00733333	0.9553	0.9462	4	0.00476639	0.123914	63759	4	0.0112	7.06e-19	1039830
t2d	hdl	offspring	duos	adjusted	rs1562398	G	C	G	C	0.041	-0.0074	0.4169	0.4021	7	0.00212602	0.00050014	63759	7	0.0047	1.99e-18	1042540
t2d	hdl	offspring	duos	adjusted	rs1573090	G	T	G	T	-0.0446	0.0008	0.4648	0.4486	6	0.0021094	0.704499	63759	6	0.0046	3.88e-22	1042540
t2d	hdl	offspring	duos	adjusted	rs17035289	C	T	C	T	0.0428	-0.0018	0.1708	0.1603	4	0.00284134	0.526404	63759	4	0.0062	5.71e-12	1042540
t2d	hdl	offspring	duos	adjusted	rs17036160	C	T	C	T	0.1028	-0.00506667	0.8796	0.8647	3	0.00306066	0.0978404	63759	3	0.0071	3.04e-47	1042540
t2d	hdl	offspring	duos	adjusted	rs1705263	C	A	C	A	0.0398	-0.00413333	0.5688	0.5397	12	0.00206614	0.045445	63759	12	0.0046	1.22e-17	1042540
t2d	hdl	offspring	duos	adjusted	rs17294565	C	A	C	A	0.0274	-0.001	0.3813	0.3909	8	0.00216743	0.644528	63759	8	0.0047	4.74e-09	1042540
t2d	hdl	offspring	duos	adjusted	rs17354348	G	A	G	A	-0.0294	-0.0038	0.2583	0.2303	2	0.00250418	0.12915	63759	2	0.0053	2.99e-08	1042540
t2d	hdl	offspring	duos	adjusted	rs17522122	G	T	G	T	-0.0343	0.00233333	0.5238	0.5337	14	0.00206614	0.258762	63759	14	0.0046	1.27e-13	1042540
t2d	hdl	offspring	duos	adjusted	rs17624303	C	T	C	T	0.0285	-0.0022	0.7247	0.7365	2	0.00234427	0.348008	63759	2	0.0052	4.88e-08	1042540
t2d	hdl	offspring	duos	adjusted	rs17684074	G	C	G	C	0.0312	0.0012	0.7389	0.7259	18	0.00234427	0.60873	63759	18	0.0053	4.12e-09	1042540
t2d	hdl	offspring	duos	adjusted	rs1783541	C	T	C	T	-0.0484	-0.00106667	0.7972	0.8045	11	0.00262242	0.684192	63759	11	0.0057	3.89e-17	1042540
t2d	hdl	offspring	duos	adjusted	rs1872635	G	A	G	A	-0.0282	0.00133333	0.3136	0.3182	12	0.00222594	0.549174	63759	12	0.0049	1.28e-08	1042540
t2d	hdl	offspring	duos	adjusted	rs1968204	C	T	C	T	-0.0566	0.00453333	0.893	0.8998	7	0.00350023	0.195268	63759	7	0.008	1.08e-12	1042540
t2d	hdl	offspring	duos	adjusted	rs2011603	G	A	G	A	-0.0383	0.004	0.2752	0.2557	4	0.00240402	0.0961363	63759	4	0.0052	1.59e-13	1042540
t2d	hdl	offspring	duos	adjusted	rs2033159	C	A	C	A	0.0352	0.0048	0.2341	0.2224	2	0.00250418	0.0552639	63759	2	0.0057	4.9e-10	1042540
t2d	hdl	offspring	duos	adjusted	rs2055997	G	A	G	A	0.0313	-0.0022	0.7014	0.7053	4	0.00228489	0.335625	63759	4	0.0051	6.53e-10	1042540
t2d	hdl	offspring	duos	adjusted	rs2080090	T	A	T	A	-0.0525	0.00273333	0.8116	0.7995	17	0.00256311	0.286238	63759	17	0.0059	7.84e-19	1042540
t2d	hdl	offspring	duos	adjusted	rs2103132	G	C	G	C	-0.0319	0.00146667	0.749	0.7667	7	0.00244564	0.548702	63759	7	0.0053	1.88e-09	1042540
t2d	hdl	offspring	duos	adjusted	rs2115107	G	A	G	A	-0.0382	0.0036	0.6076	0.6116	19	0.00216743	0.0967222	63759	19	0.0047	8.45e-16	1039830
t2d	hdl	offspring	duos	adjusted	rs2191349	G	T	G	T	-0.0661	-0.0024	0.461	0.47	7	0.00206614	0.245403	63759	7	0.0045	6.41e-48	1042540
t2d	hdl	offspring	duos	adjusted	rs2237895	C	A	C	A	0.0725	-0.000266667	0.4231	0.4435	11	0.00206614	0.897306	63759	11	0.0047	2.73e-54	1042540
t2d	hdl	offspring	duos	adjusted	rs2250301	G	A	G	A	0.0322	-0.00153333	0.7481	0.736	10	0.00234427	0.513061	63759	10	0.0053	1.27e-09	1042540
t2d	hdl	offspring	duos	adjusted	rs2268078	G	A	G	A	-0.0387	0.00573333	0.3447	0.3337	20	0.00222594	0.0100039	63759	20	0.0049	2.14e-15	1042540
t2d	hdl	offspring	duos	adjusted	rs2292662	C	T	C	T	0.0556	-0.00293333	0.8436	0.85	3	0.00290059	0.311878	63759	3	0.0065	7.64e-18	1042540
t2d	hdl	offspring	duos	adjusted	rs2297508	G	C	G	C	-0.0334	0.0066	0.632	0.6745	17	0.00222594	0.0030264	63759	17	0.0047	1.86e-12	1042540
t2d	hdl	offspring	duos	adjusted	rs2410767	G	C	G	C	-0.0325	-0.00193333	0.2211	0.1959	5	0.00262242	0.460981	63759	5	0.0056	6.79e-09	1042540
t2d	hdl	offspring	duos	adjusted	rs243018	G	C	G	C	0.056	0.000533333	0.463	0.4442	2	0.00206614	0.796306	63759	2	0.0046	1.52e-33	1042540
t2d	hdl	offspring	duos	adjusted	rs256904	T	A	T	A	0.0692	-0.0094	0.7297	0.7345	5	0.00234427	6.07741e-05	63759	5	0.0053	2.55e-39	1042540
t2d	hdl	offspring	duos	adjusted	rs2583921	C	A	C	A	0.0954	0.000333333	0.0922	0.0878	12	0.00367602	0.927749	63759	12	0.008	8.98e-33	1042540
t2d	hdl	offspring	duos	adjusted	rs2613503	C	A	C	A	-0.0392	0.00586667	0.1988	0.2004	1	0.00256311	0.0220861	63759	1	0.006	7.48e-11	1042540
t2d	hdl	offspring	duos	adjusted	rs2658746	C	T	C	T	0.0303	-0.00126667	0.3897	0.3938	18	0.00216743	0.558944	63759	18	0.0047	9.89e-11	1042540
t2d	hdl	offspring	duos	adjusted	rs2725371	G	A	G	A	-0.0371	0.00666667	0.6895	0.7308	8	0.00234427	0.00445764	63759	8	0.0051	2.14e-13	1042540
t2d	hdl	offspring	duos	adjusted	rs2732480	C	A	C	A	0.0337	0.00226667	0.5648	0.551	12	0.00206614	0.272617	63759	12	0.0046	3.05e-13	1042540
t2d	hdl	offspring	duos	adjusted	rs2733289	C	T	C	T	0.0301	0.000666667	0.4775	0.4935	12	0.00206614	0.74695	63759	12	0.0046	3.98e-11	1042540
t2d	hdl	offspring	duos	adjusted	rs2796441	G	A	G	A	0.0589	-0.0006	0.5906	0.5787	9	0.00206614	0.771513	63759	9	0.0047	9.96e-37	1042540
t2d	hdl	offspring	duos	adjusted	rs2908286	C	T	C	T	-0.0683	0.0004	0.8287	0.8391	7	0.00284134	0.888045	63759	7	0.0061	2.64e-29	1042540
t2d	hdl	offspring	duos	adjusted	rs2933211	G	A	G	A	-0.0268	0.00406667	0.499	0.5267	14	0.00206614	0.0490398	63759	14	0.0046	6.24e-09	1042540
t2d	hdl	offspring	duos	adjusted	rs2972145	C	T	C	T	0.09	-0.0140667	0.6354	0.613	2	0.0021094	2.58315e-11	63759	2	0.0048	7.45e-80	1042540
t2d	hdl	offspring	duos	adjusted	rs303760	C	T	C	T	-0.0342	0.00353333	0.6522	0.6612	18	0.00222594	0.112434	63759	18	0.0048	1.48e-12	1042540
t2d	hdl	offspring	duos	adjusted	rs3111316	G	A	G	A	-0.0442	0.0024	0.4116	0.4154	19	0.00206614	0.245403	63759	19	0.0047	3.43e-21	1039830
t2d	hdl	offspring	duos	adjusted	rs3176466	C	T	C	T	0.0642	-0.001	0.9033	0.9048	1	0.00350023	0.775112	63759	1	0.008	9.36e-16	1042540
t2d	hdl	offspring	duos	adjusted	rs340874	C	T	C	T	0.0668	-0.003	0.5528	0.5595	1	0.00206614	0.146506	63759	1	0.0046	5.37e-48	1042540
t2d	hdl	offspring	duos	adjusted	rs34143602	G	A	G	A	0.0347	-0.0058	0.4221	0.4392	15	0.00206614	0.00499788	63759	15	0.0047	1e-13	1042540
t2d	hdl	offspring	duos	adjusted	rs34589210	G	A	G	A	-0.039	-0.000533333	0.8571	0.8759	2	0.00311956	0.864252	63759	2	0.0067	6.89e-09	1042540
t2d	hdl	offspring	duos	adjusted	rs346240	G	A	G	A	0.031	-0.0008	0.2231	0.2111	18	0.00256311	0.754949	63759	18	0.0056	3.62e-08	1042540
t2d	hdl	offspring	duos	adjusted	rs34990153	G	A	G	A	-0.0384	0.00266667	0.439	0.4202	8	0.00206614	0.196824	63759	8	0.0047	1.99e-16	1042540
t2d	hdl	offspring	duos	adjusted	rs35004890	G	T	G	T	-0.0363	-0.000733333	0.779	0.7668	19	0.00250418	0.769642	63759	19	0.0059	8.57e-10	1039830
t2d	hdl	offspring	duos	adjusted	rs35352848	C	T	C	T	-0.0623	-0.00226667	0.2069	0.2349	3	0.00244564	0.354021	63759	3	0.0057	7.37e-28	1042540
t2d	hdl	offspring	duos	adjusted	rs35895680	C	A	C	A	0.0559	-0.003	0.6858	0.6898	17	0.00228489	0.189193	63759	17	0.005	1.42e-28	1042540
t2d	hdl	offspring	duos	adjusted	rs36051838	C	T	C	T	0.044	-0.00446667	0.0888	0.0848	10	0.00373516	0.231758	63759	10	0.008	4.54e-08	1042540
t2d	hdl	offspring	duos	adjusted	rs36111056	G	A	G	A	0.0341	-0.00546667	0.7802	0.7801	15	0.00250418	0.0290345	63759	15	0.0057	1.97e-09	1042540
t2d	hdl	offspring	duos	adjusted	rs3747207	G	A	G	A	-0.0471	0.0111333	0.7791	0.762	22	0.00244564	5.30587e-06	63759	22	0.0055	9.26e-18	1042540
t2d	hdl	offspring	duos	adjusted	rs3764002	C	T	C	T	0.0396	0.00693333	0.7412	0.7421	12	0.00234427	0.00310073	63759	12	0.0052	2.69e-14	1042540
t2d	hdl	offspring	duos	adjusted	rs3798519	C	A	C	A	0.0495	-0.00213333	0.1803	0.1801	6	0.00272386	0.433509	63759	6	0.0059	5.49e-17	1042540
t2d	hdl	offspring	duos	adjusted	rs3872707	G	A	G	A	-0.0446	0.00506667	0.8599	0.889	3	0.00329804	0.124473	63759	3	0.0067	3.46e-11	1042540
t2d	hdl	offspring	duos	adjusted	rs41276588	G	A	G	A	-0.0375	-0.0008	0.717	0.7007	1	0.00228489	0.726244	63759	1	0.0052	4.1e-13	1042540
t2d	hdl	offspring	duos	adjusted	rs4132228	C	T	C	T	0.0471	-0.00286667	0.7026	0.7194	3	0.00228489	0.209618	63759	3	0.005	6.22e-21	1042540
t2d	hdl	offspring	duos	adjusted	rs429358	C	T	C	T	-0.073	-0.024	0.1454	0.1721	19	0.00278242	6.37676e-18	63759	19	0.0066	3.98e-28	1039830
t2d	hdl	offspring	duos	adjusted	rs4688760	C	T	C	T	-0.034	0.00913333	0.326	0.3045	3	0.00228489	6.4078e-05	63759	3	0.005	1.1e-11	1042540
t2d	hdl	offspring	duos	adjusted	rs4709746	C	T	C	T	0.0581	-0.0052	0.8687	0.8438	6	0.00294386	0.0773305	63759	6	0.007	1.03e-16	1042540
t2d	hdl	offspring	duos	adjusted	rs4721089	C	T	C	T	-0.034	0.000933333	0.2432	0.2206	7	0.00250418	0.709364	63759	7	0.0055	7.92e-10	1042540
t2d	hdl	offspring	duos	adjusted	rs4796224	G	A	G	A	0.0252	-0.00513333	0.4738	0.4785	17	0.00206614	0.0129731	63759	17	0.0045	2.71e-08	1042540
t2d	hdl	offspring	duos	adjusted	rs4805681	C	T	C	T	0.0269	6.66667e-05	0.6101	0.599	19	0.00216743	0.975462	63759	19	0.0047	1.32e-08	1042540
t2d	hdl	offspring	duos	adjusted	rs4809369	G	A	G	A	0.0337	0.000133333	0.5548	0.5346	20	0.00206614	0.948546	63759	20	0.0046	4.27e-13	1039830
t2d	hdl	offspring	duos	adjusted	rs4845987	G	C	G	C	-0.0282	0.0052	0.3085	0.297	1	0.00228489	0.022857	63759	1	0.0051	2.78e-08	1042540
t2d	hdl	offspring	duos	adjusted	rs4865796	G	A	G	A	-0.0466	0.00726667	0.3184	0.3263	5	0.00222594	0.00109641	63759	5	0.0049	4.64e-21	1042540
t2d	hdl	offspring	duos	adjusted	rs4899280	C	T	C	T	-0.0276	-0.0018	0.67	0.6472	14	0.00216743	0.406268	63759	14	0.0048	1.02e-08	1042540
t2d	hdl	offspring	duos	adjusted	rs4916253	G	T	G	T	0.0274	-0.00113333	0.4311	0.4452	1	0.00206614	0.58333	63759	1	0.0046	3.09e-09	1042540
t2d	hdl	offspring	duos	adjusted	rs4929965	G	A	G	A	-0.0619	0.00373333	0.6152	0.6212	11	0.00216743	0.0849838	63759	11	0.0048	2.46e-38	1039830
t2d	hdl	offspring	duos	adjusted	rs495203	C	T	C	T	-0.0493	-0.00746667	0.6651	0.641	9	0.00216743	0.000571172	63759	9	0.0048	1.03e-24	1042540
t2d	hdl	offspring	duos	adjusted	rs4984980	G	A	G	A	-0.0351	0.00193333	0.8117	0.8302	16	0.00278242	0.487156	63759	16	0.006	3.79e-09	1042540
t2d	hdl	offspring	duos	adjusted	rs5219	C	T	C	T	-0.0685	-0.0022	0.6272	0.5918	11	0.00216743	0.310092	63759	11	0.0047	3.15e-48	1042540
t2d	hdl	offspring	duos	adjusted	rs545608	G	C	G	C	-0.0355	0.000866667	0.8024	0.7656	1	0.00244564	0.72306	63759	1	0.0057	6.5e-10	1042540
t2d	hdl	offspring	duos	adjusted	rs55857387	C	T	C	T	-0.0524	-0.000133333	0.1947	0.1775	16	0.00268207	0.960351	63759	16	0.0059	6.71e-19	1042540
t2d	hdl	offspring	duos	adjusted	rs56348580	G	C	G	C	0.0575	0.00293333	0.6958	0.7066	12	0.00228489	0.199214	63759	12	0.005	2.33e-30	1042540
t2d	hdl	offspring	duos	adjusted	rs56394279	C	T	C	T	0.0314	0.0064	0.468	0.4551	3	0.00206614	0.00195116	63759	3	0.0046	5.3e-12	1042540
t2d	hdl	offspring	duos	adjusted	rs567185	C	T	C	T	-0.037	0.002	0.3656	0.3275	1	0.00222594	0.36892	63759	1	0.0048	1.55e-14	1042540
t2d	hdl	offspring	duos	adjusted	rs5753043	C	A	C	A	0.0613	0.00153333	0.8979	0.922	22	0.00385417	0.69075	63759	22	0.0081	3.76e-14	1042540
t2d	hdl	offspring	duos	adjusted	rs576674	G	A	G	A	0.0612	-0.000466667	0.1848	0.1459	13	0.00290059	0.872182	63759	13	0.0061	1.25e-23	1042540
t2d	hdl	offspring	duos	adjusted	rs58542926	C	T	C	T	-0.089	-0.00353333	0.9245	0.9113	19	0.00372037	0.342251	63759	19	0.0086	4.67e-25	1042540
t2d	hdl	offspring	duos	adjusted	rs60519666	G	A	G	A	0.0347	-0.00486667	0.6769	0.6533	6	0.00222594	0.0287903	63759	6	0.005	3.19e-12	1042540
t2d	hdl	offspring	duos	adjusted	rs6066138	G	A	G	A	0.0451	-0.0032	0.7252	0.7434	20	0.00234427	0.172243	63759	20	0.0051	1.58e-18	1042540
t2d	hdl	offspring	duos	adjusted	rs61779275	C	T	C	T	-0.0753	0.0182	0.7804	0.8019	1	0.00256311	1.2409e-12	63759	1	0.0055	3.35e-43	1042540
t2d	hdl	offspring	duos	adjusted	rs62075585	G	A	G	A	0.0295	-0.00353333	0.4735	0.4555	17	0.00206614	0.0872446	63759	17	0.0046	1.25e-10	1042540
t2d	hdl	offspring	duos	adjusted	rs62515938	C	T	C	T	-0.0286	0.0004	0.7395	0.7423	8	0.00234427	0.864515	63759	8	0.0052	2.97e-08	1042540
t2d	hdl	offspring	duos	adjusted	rs62618693	C	T	C	T	0.0853	0.0006	0.9566	0.9625	11	0.00548408	0.912879	63759	11	0.0114	6.83e-14	1039830
t2d	hdl	offspring	duos	adjusted	rs6459733	G	C	G	C	0.0508	0.00286667	0.6655	0.684	7	0.00222594	0.197799	63759	7	0.0049	9.66e-25	1042540
t2d	hdl	offspring	duos	adjusted	rs6741676	G	A	G	A	-0.0324	0.00373333	0.3321	0.3204	2	0.00222594	0.0935041	63759	2	0.0049	3.64e-11	1042540
t2d	hdl	offspring	duos	adjusted	rs6777684	G	A	G	A	0.0569	-0.00106667	0.6076	0.6069	3	0.00216743	0.622624	63759	3	0.0047	3.77e-33	1042540
t2d	hdl	offspring	duos	adjusted	rs6819331	C	T	C	T	0.0404	-0.000266667	0.6796	0.6713	4	0.00222594	0.904642	63759	4	0.0049	2.21e-16	1042540
t2d	hdl	offspring	duos	adjusted	rs6821438	G	A	G	A	-0.0289	-0.00253333	0.4691	0.4901	4	0.00206614	0.220153	63759	4	0.0046	3.66e-10	1042540
t2d	hdl	offspring	duos	adjusted	rs6878122	G	A	G	A	0.0554	-0.00306667	0.3114	0.2937	5	0.00228489	0.179548	63759	5	0.0049	4.6e-29	1039830
t2d	hdl	offspring	duos	adjusted	rs6976111	C	A	C	A	-0.0318	0.00226667	0.6933	0.6702	7	0.00222594	0.308536	63759	7	0.0052	7.93e-10	1042540
t2d	hdl	offspring	duos	adjusted	rs7026688	G	A	G	A	0.0444	0.00353333	0.8632	0.8567	9	0.00294386	0.230047	63759	9	0.0067	3.4e-11	1042540
t2d	hdl	offspring	duos	adjusted	rs703981	G	C	G	C	0.0613	-0.007	0.5439	0.5474	10	0.00206614	0.000704135	63759	10	0.0046	2.13e-40	1042540
t2d	hdl	offspring	duos	adjusted	rs7099048	G	A	G	A	-0.0282	0.00106667	0.4964	0.4629	10	0.00206614	0.605672	63759	10	0.0046	8.93e-10	1042540
t2d	hdl	offspring	duos	adjusted	rs7163757	C	T	C	T	0.0405	0.00273333	0.5741	0.5415	15	0.00206614	0.185862	63759	15	0.0046	1.64e-18	1042540
t2d	hdl	offspring	duos	adjusted	rs7240767	C	T	C	T	0.0368	-0.0016	0.3792	0.3893	18	0.00216743	0.460391	63759	18	0.0063	5.03e-09	845270
t2d	hdl	offspring	duos	adjusted	rs72695645	G	A	G	A	0.0611	0.00206667	0.8599	0.8542	4	0.00294386	0.482663	63759	4	0.0067	8.66e-20	1042540
t2d	hdl	offspring	duos	adjusted	rs72926932	C	A	C	A	0.0749	-0.00146667	0.0783	0.0843	18	0.00373516	0.694567	63759	18	0.0082	7.58e-20	1042540
t2d	hdl	offspring	duos	adjusted	rs72951506	C	T	C	T	0.0423	0	0.8521	0.8469	6	0.00284134	1	63759	6	0.0065	9.22e-11	1042540
t2d	hdl	offspring	duos	adjusted	rs73872717	C	T	C	T	0.0856	-0.00386667	0.9534	0.9387	3	0.00443921	0.383741	63759	3	0.0109	4.78e-15	1042540
t2d	hdl	offspring	duos	adjusted	rs74804697	G	C	G	C	-0.0837	0.00953333	0.0434	0.053	15	0.00473012	0.043857	63759	15	0.0121	4.68e-12	1041220
t2d	hdl	offspring	duos	adjusted	rs75432112	G	A	G	A	-0.1344	0.0068	0.9517	0.9564	5	0.00508608	0.181228	63759	5	0.0107	5.34e-36	1039830
t2d	hdl	offspring	duos	adjusted	rs756145	G	A	G	A	-0.0286	0.00773333	0.6907	0.6925	9	0.00228489	0.000712958	63759	9	0.0049	5.52e-09	1042540
t2d	hdl	offspring	duos	adjusted	rs7561798	G	A	G	A	0.0281	-0.00333333	0.4852	0.4937	2	0.00206614	0.106676	63759	2	0.0046	1.16e-09	1042540
t2d	hdl	offspring	duos	adjusted	rs7568172	G	A	G	A	0.0674	0.0022	0.9396	0.9362	2	0.00423249	0.603211	63759	2	0.0096	2.64e-12	1042540
t2d	hdl	offspring	duos	adjusted	rs75756987	G	C	G	C	0.0439	-0.00233333	0.8876	0.8712	21	0.00322204	0.468956	63759	21	0.0073	1.61e-09	1042540
t2d	hdl	offspring	duos	adjusted	rs7609422	G	A	G	A	0.0295	0.00113333	0.4095	0.3643	2	0.00216743	0.601048	63759	2	0.0047	2.67e-10	1042540
t2d	hdl	offspring	duos	adjusted	rs7660000	C	T	C	T	0.0309	-0.000933333	0.7131	0.7166	4	0.00228489	0.682921	63759	4	0.0051	1.29e-09	1042540
t2d	hdl	offspring	duos	adjusted	rs7695096	C	T	C	T	0.0381	-0.0028	0.5208	0.4894	4	0.00206614	0.175358	63759	4	0.0046	1.27e-16	1042540
t2d	hdl	offspring	duos	adjusted	rs7756992	G	A	G	A	0.1217	0.00126667	0.2706	0.2634	6	0.00234427	0.588972	63759	6	0.0051	5.52e-128	1042540
t2d	hdl	offspring	duos	adjusted	rs7858727	C	A	C	A	0.0344	-0.0046	0.2233	0.2201	9	0.00250418	0.0662203	63759	9	0.0056	8.33e-10	1042540
t2d	hdl	offspring	duos	adjusted	rs7903146	C	T	C	T	-0.28	0.005	0.7079	0.735	10	0.00234427	0.0329359	63759	10	0.005	1e-200	1042540
t2d	hdl	offspring	duos	adjusted	rs8008540	C	T	C	T	0.0301	0.000266667	0.5688	0.5662	14	0.00206614	0.897306	63759	14	0.0046	7.99e-11	1042540
t2d	hdl	offspring	duos	adjusted	rs8010382	G	A	G	A	0.0322	-0.00186667	0.4373	0.4234	14	0.00216743	0.389108	63759	14	0.0047	5.74e-12	1042540
t2d	hdl	offspring	duos	adjusted	rs8018512	G	A	G	A	0.0369	0.0028	0.7417	0.7497	14	0.00238753	0.240892	63759	14	0.0052	1.3e-12	1042540
t2d	hdl	offspring	duos	adjusted	rs8031576	C	A	C	A	0.057	-0.000733333	0.289	0.2893	15	0.00228489	0.748249	63759	15	0.0051	1.74e-29	1042540
t2d	hdl	offspring	duos	adjusted	rs8054556	G	A	G	A	-0.0364	0.00793333	0.5383	0.535	16	0.00206614	0.000123188	63759	16	0.0046	3.68e-15	1042540
t2d	hdl	offspring	duos	adjusted	rs8071043	C	T	C	T	0.0541	-0.0038	0.3284	0.3066	17	0.00228489	0.0962931	63759	17	0.0049	5.16e-28	1042540
t2d	hdl	offspring	duos	adjusted	rs827237	C	T	C	T	-0.0365	-0.00113333	0.795	0.7986	10	0.00262242	0.665617	63759	10	0.0058	3.56e-10	1042540
t2d	hdl	offspring	duos	adjusted	rs838735	G	C	G	C	-0.0294	0.0002	0.6157	0.6334	2	0.00216743	0.926479	63759	2	0.0047	3.64e-10	1042540
t2d	hdl	offspring	duos	adjusted	rs844215	C	T	C	T	0.0262	-0.0086	0.5867	0.595	3	0.00212602	5.22971e-05	63759	3	0.0047	2.04e-08	1042540
t2d	hdl	offspring	duos	adjusted	rs878017	G	A	G	A	-0.0348	-0.00206667	0.4591	0.4629	10	0.00206614	0.317187	63759	10	0.0061	1.13e-08	845270
t2d	hdl	offspring	duos	adjusted	rs890940	C	T	C	T	-0.0484	0.0062	0.7887	0.7705	5	0.00250418	0.0132915	63759	5	0.0056	9.78e-18	1042540
t2d	hdl	offspring	duos	adjusted	rs911300	G	A	G	A	0.0348	-0.00113333	0.5422	0.5618	20	0.00206614	0.58333	63759	20	0.0046	5.19e-14	1042540
t2d	hdl	offspring	duos	adjusted	rs9316500	G	T	G	T	-0.0473	-0.0024	0.2924	0.2607	13	0.00234427	0.305942	63759	13	0.0051	9.97e-21	1042540
t2d	hdl	offspring	duos	adjusted	rs9319382	C	T	C	T	0.0276	0.00153333	0.6786	0.674	13	0.00222594	0.490919	63759	13	0.005	2.87e-08	1042540
t2d	hdl	offspring	duos	adjusted	rs9368112	C	T	C	T	-0.0259	-0.0018	0.4753	0.4822	6	0.00206614	0.38365	63759	6	0.0047	2.69e-08	1042540
t2d	hdl	offspring	duos	adjusted	rs9379084	G	A	G	A	0.0747	-0.0044	0.8803	0.9073	6	0.00357609	0.21855	63759	6	0.0077	3.7e-22	1039830
t2d	hdl	offspring	duos	adjusted	rs9383649	G	A	G	A	0.0329	-0.00586667	0.4192	0.4108	6	0.0021094	0.00541579	63759	6	0.0046	1.06e-12	1042540
t2d	hdl	offspring	duos	adjusted	rs9555581	C	T	C	T	0.0296	-0.00553333	0.6102	0.6152	13	0.00216743	0.0106814	63759	13	0.0047	3.72e-10	1042540
t2d	hdl	offspring	duos	adjusted	rs9563574	C	T	C	T	-0.0406	-0.00133333	0.177	0.1901	13	0.00266569	0.616946	63759	13	0.006	1.64e-11	1042540
t2d	hdl	offspring	duos	adjusted	rs980183	G	A	G	A	0.0363	-0.0016	0.3942	0.3859	2	0.0021094	0.448146	63759	2	0.0047	1.02e-14	1042540
t2d	hdl	offspring	duos	adjusted	rs9852406	C	T	C	T	-0.0375	0.0054	0.7464	0.741	3	0.00234427	0.0212511	63759	3	0.0052	8.96e-13	1042540
t2d	hdl	offspring	duos	adjusted	rs9854769	G	A	G	A	0.1075	-0.00553333	0.319	0.2951	3	0.00228489	0.015448	63759	3	0.0049	1.06e-107	1042540
t2d	hdl	offspring	duos	adjusted	rs9873519	C	T	C	T	-0.0375	-0.0038	0.466	0.4206	3	0.00206614	0.0658886	63759	3	0.0046	3.58e-16	1042540
t2d	hdl	offspring	duos	adjusted	rs9873618	G	A	G	A	0.0581	0.00213333	0.7094	0.691	3	0.00222594	0.337862	63759	3	0.0051	2.41e-30	1042540
t2d	hdl	offspring	duos	adjusted	rs9927842	C	T	C	T	-0.0375	0.0044	0.8384	0.8546	16	0.00290059	0.129283	63759	16	0.0065	6.84e-09	1042540
t2d	ldl	offspring	duos	adjusted	rs10097617	C	T	C	T	-0.0374	0.008	0.5196	0.4817	8	0.00521234	0.124828	62947	8	0.0045	1.93e-16	1042540
t2d	ldl	offspring	duos	adjusted	rs10137475	G	A	G	A	0.0255	0.00126667	0.4257	0.442	14	0.00527257	0.810146	62947	14	0.0047	4.43e-08	1042540
t2d	ldl	offspring	duos	adjusted	rs10145154	C	T	C	T	-0.0546	0.0054	0.7838	0.8005	14	0.00658065	0.411881	62947	14	0.0056	1.06e-22	1042540
t2d	ldl	offspring	duos	adjusted	rs10188334	C	T	C	T	0.0503	0.00226667	0.8277	0.8391	2	0.00714412	0.751033	62947	2	0.0062	7.76e-16	1042540
t2d	ldl	offspring	duos	adjusted	rs10240790	G	A	G	A	0.0279	0.00213333	0.7043	0.7265	7	0.00583617	0.714711	62947	7	0.0051	4.69e-08	1042540
t2d	ldl	offspring	duos	adjusted	rs10404726	C	T	C	T	0.0277	-0.00266667	0.5305	0.5274	19	0.00521234	0.608926	62947	19	0.0047	2.73e-09	1042540
t2d	ldl	offspring	duos	adjusted	rs10406327	G	C	G	C	-0.037	0.000733333	0.4754	0.4916	19	0.00521234	0.888113	62947	19	0.0046	8.75e-16	1042540
t2d	ldl	offspring	duos	adjusted	rs10407429	G	A	G	A	0.0539	-0.00306667	0.5785	0.5499	19	0.00527257	0.560818	62947	19	0.0047	4.79e-31	1042540
t2d	ldl	offspring	duos	adjusted	rs10471048	G	C	G	C	0.0337	0.0048	0.3487	0.3352	4	0.00549419	0.382309	62947	4	0.0048	2.31e-12	1042540
t2d	ldl	offspring	duos	adjusted	rs10490871	G	A	G	A	0.0272	0.00653333	0.3694	0.3881	3	0.00537432	0.224115	62947	3	0.0047	6.58e-09	1042540
t2d	ldl	offspring	duos	adjusted	rs1059592	G	A	G	A	-0.0269	-0.0102	0.6463	0.6537	8	0.00549419	0.0633813	62947	8	0.0048	2.4e-08	1042540
t2d	ldl	offspring	duos	adjusted	rs10750397	G	A	G	A	-0.048	-0.00266667	0.7102	0.7128	11	0.00577606	0.644314	62947	11	0.0051	1.01e-20	1042540
t2d	ldl	offspring	duos	adjusted	rs10771372	C	T	C	T	0.0721	-0.0082	0.8049	0.7991	12	0.0066218	0.215592	62947	12	0.0058	2.2e-35	1042540
t2d	ldl	offspring	duos	adjusted	rs10771813	C	A	C	A	0.0259	0.00593333	0.5442	0.5552	12	0.00537432	0.269586	62947	12	0.0047	2.6e-08	1042540
t2d	ldl	offspring	duos	adjusted	rs10811661	C	T	C	T	-0.1379	0.00146667	0.1717	0.1704	9	0.00702369	0.834591	62947	9	0.0061	8.14e-112	1042540
t2d	ldl	offspring	duos	adjusted	rs10821311	G	A	G	A	-0.0358	0.0036	0.681	0.677	9	0.00561467	0.521407	62947	9	0.0049	4e-13	1042540
t2d	ldl	offspring	duos	adjusted	rs10841868	G	T	G	T	0.0315	-0.0014	0.7394	0.7487	12	0.00611801	0.818999	62947	12	0.0052	1.65e-09	1042540
t2d	ldl	offspring	duos	adjusted	rs10915188	G	A	G	A	-0.029	0.00706667	0.4153	0.4317	1	0.00531462	0.183629	62947	1	0.0046	3.69e-10	1042540
t2d	ldl	offspring	duos	adjusted	rs10937721	G	C	G	C	-0.0835	-0.004	0.412	0.4201	4	0.00537432	0.456707	62947	4	0.0047	6.31e-70	1042540
t2d	ldl	offspring	duos	adjusted	rs10938398	G	A	G	A	-0.0425	0.00893333	0.5687	0.5932	4	0.00533295	0.0939107	62947	4	0.0046	3.91e-20	1042540
t2d	ldl	offspring	duos	adjusted	rs10963942	G	A	G	A	0.0371	-0.0004	0.3965	0.3923	9	0.00537432	0.94067	62947	9	0.0047	4.49e-15	1042540
t2d	ldl	offspring	duos	adjusted	rs10974438	C	A	C	A	0.047	0.0114	0.3556	0.3456	9	0.00549419	0.0379939	62947	9	0.0048	8.99e-23	1042540
t2d	ldl	offspring	duos	adjusted	rs10998304	C	T	C	T	0.0306	0.0106667	0.4517	0.4644	10	0.00521234	0.0407143	62947	10	0.0045	1.77e-11	1042540
t2d	ldl	offspring	duos	adjusted	rs11038672	G	C	G	C	-0.0294	0.007	0.5238	0.5212	11	0.00521234	0.179282	62947	11	0.0046	1.04e-10	1042540
t2d	ldl	offspring	duos	adjusted	rs1111875	C	T	C	T	0.0923	6.66667e-05	0.5924	0.5735	10	0.00537432	0.990103	62947	10	0.0046	5.21e-89	1042540
t2d	ldl	offspring	duos	adjusted	rs11129735	G	A	G	A	-0.026	0.002	0.5383	0.5197	3	0.00521234	0.701197	62947	3	0.0046	1.53e-08	1042540
t2d	ldl	offspring	duos	adjusted	rs11155073	C	T	C	T	-0.0304	-0.00826667	0.579	0.5945	6	0.00537432	0.124005	62947	6	0.0046	4.43e-11	1042540
t2d	ldl	offspring	duos	adjusted	rs11201999	C	T	C	T	0.0259	0.00246667	0.5369	0.5722	10	0.00527257	0.639906	62947	10	0.0045	1.25e-08	1042540
t2d	ldl	offspring	duos	adjusted	rs11257655	C	T	C	T	-0.0907	-0.00526667	0.7809	0.7989	10	0.00646001	0.414916	62947	10	0.0074	7.25e-35	845270
t2d	ldl	offspring	duos	adjusted	rs1127215	C	T	C	T	0.043	-0.00406667	0.5853	0.5616	1	0.00527257	0.440536	62947	1	0.0046	1.93e-20	1042540
t2d	ldl	offspring	duos	adjusted	rs113036477	C	T	C	T	0.0715	0.0002	0.9381	0.9241	12	0.010261	0.984449	62947	12	0.0099	4.09e-13	1042540
t2d	ldl	offspring	duos	adjusted	rs114136102	C	T	C	T	0.072	-0.0126	0.0397	0.0415	5	0.0131837	0.339212	62947	5	0.012	2.05e-09	1042540
t2d	ldl	offspring	duos	adjusted	rs11558471	G	A	G	A	-0.1031	-0.0138667	0.3163	0.3134	8	0.00565629	0.0142243	62947	8	0.0049	3.98e-98	1042540
t2d	ldl	offspring	duos	adjusted	rs11602873	T	A	T	A	-0.0976	0.0052	0.1563	0.1729	11	0.00700679	0.458004	62947	11	0.0064	8.91e-52	1042540
t2d	ldl	offspring	duos	adjusted	rs11616380	G	T	G	T	0.0793	0.00493333	0.7206	0.7167	13	0.00577606	0.39305	62947	13	0.0051	7.99e-54	1042540
t2d	ldl	offspring	duos	adjusted	rs11657964	G	A	G	A	-0.0589	-0.00346667	0.5957	0.5977	17	0.00537432	0.518899	62947	17	0.0047	1.23e-36	1042540
t2d	ldl	offspring	duos	adjusted	rs11708067	G	A	G	A	-0.0782	-0.00553333	0.2286	0.2329	3	0.0061782	0.370454	62947	3	0.0055	1.5e-46	1042540
t2d	ldl	offspring	duos	adjusted	rs117316450	G	C	G	C	0.1308	-0.0134667	0.0188	0.0151	11	0.0225895	0.551076	62947	11	0.0178	2.07e-13	1041220
t2d	ldl	offspring	duos	adjusted	rs11759026	G	A	G	A	0.0646	-0.00226667	0.2307	0.2445	6	0.00622027	0.715559	62947	6	0.0073	6.68e-19	845270
t2d	ldl	offspring	duos	adjusted	rs11793831	G	T	G	T	-0.0274	-0.0066	0.5949	0.5753	9	0.00531462	0.214289	62947	9	0.0047	4.21e-09	1042540
t2d	ldl	offspring	duos	adjusted	rs11830243	C	T	C	T	-0.0442	-0.00353333	0.887	0.895	12	0.00861334	0.681647	62947	12	0.0074	2.1e-09	1042540
t2d	ldl	offspring	duos	adjusted	rs11870735	C	T	C	T	-0.0339	-0.00606667	0.8178	0.8332	17	0.00708385	0.391772	62947	17	0.006	1.68e-08	1042540
t2d	ldl	offspring	duos	adjusted	rs11940813	G	A	G	A	0.0371	-6.66667e-05	0.137	0.16	4	0.00722948	0.992642	62947	4	0.0067	2.65e-08	1042540
t2d	ldl	offspring	duos	adjusted	rs11967262	G	C	G	C	0.0365	0.0144	0.4877	0.4781	6	0.00521234	0.00573295	62947	6	0.0046	2.23e-15	1042540
t2d	ldl	offspring	duos	adjusted	rs12001437	C	T	C	T	0.0339	-0.0038	0.3727	0.3652	9	0.00543417	0.484378	62947	9	0.0047	6.27e-13	1042540
t2d	ldl	offspring	duos	adjusted	rs12263348	C	T	C	T	-0.0282	-6.66667e-05	0.6615	0.6603	10	0.00555435	0.990424	62947	10	0.0049	7.77e-09	1042540
t2d	ldl	offspring	duos	adjusted	rs12305809	G	A	G	A	0.0333	0.0111333	0.6065	0.6357	12	0.00543417	0.0404853	62947	12	0.0047	1.45e-12	1042540
t2d	ldl	offspring	duos	adjusted	rs12463719	G	A	G	A	-0.0319	-0.0172	0.7183	0.7541	2	0.00607796	0.00465633	62947	2	0.0052	6.15e-10	1042540
t2d	ldl	offspring	duos	adjusted	rs12505942	C	T	C	T	-0.0298	-0.005	0.3385	0.359	4	0.00549419	0.362795	62947	4	0.0048	7.03e-10	1042540
t2d	ldl	offspring	duos	adjusted	rs12509379	G	T	G	T	-0.0312	0.0056	0.7883	0.7544	4	0.00616068	0.363355	62947	4	0.0056	2.66e-08	1042540
t2d	ldl	offspring	duos	adjusted	rs12519500	C	A	C	A	0.038	-0.00766667	0.6537	0.6085	5	0.00543417	0.158296	62947	5	0.0048	1.76e-15	1042540
t2d	ldl	offspring	duos	adjusted	rs12625671	C	T	C	T	0.0653	-0.0161333	0.1135	0.1098	20	0.00843319	0.0557382	62947	20	0.0074	6.74e-19	1042540
t2d	ldl	offspring	duos	adjusted	rs12741141	G	C	G	C	0.0395	-0.000133333	0.3615	0.3564	1	0.00555435	0.980848	62947	1	0.0048	1.37e-16	1042540
t2d	ldl	offspring	duos	adjusted	rs12820906	G	A	G	A	-0.0433	0.00653333	0.2436	0.2395	12	0.00611801	0.285572	62947	12	0.0055	2.21e-15	1042540
t2d	ldl	offspring	duos	adjusted	rs12823740	C	A	C	A	0.041	0.0112	0.6614	0.6595	12	0.00555435	0.0437544	62947	12	0.0048	1.48e-17	1042540
t2d	ldl	offspring	duos	adjusted	rs12890750	G	T	G	T	0.0284	0.0131333	0.6392	0.6346	14	0.00543417	0.0156574	62947	14	0.0048	2.84e-09	1042540
t2d	ldl	offspring	duos	adjusted	rs12920022	T	A	T	A	-0.0391	0.0164667	0.8397	0.8415	16	0.00736567	0.0253782	62947	16	0.0065	2.26e-09	1042540
t2d	ldl	offspring	duos	adjusted	rs13237518	C	A	C	A	-0.0292	0.0026	0.5858	0.5748	7	0.00527257	0.621929	62947	7	0.0047	7.73e-10	1042540
t2d	ldl	offspring	duos	adjusted	rs13262861	C	A	C	A	0.1016	-0.0105333	0.8238	0.8471	8	0.0073256	0.150468	62947	8	0.0063	2.84e-59	1042540
t2d	ldl	offspring	duos	adjusted	rs13389219	C	T	C	T	0.0648	0.0159333	0.6033	0.5999	2	0.00537432	0.0030296	62947	2	0.0047	7.35e-44	1042540
t2d	ldl	offspring	duos	adjusted	rs13414140	C	T	C	T	0.1183	0.00553333	0.8858	0.9053	2	0.0089385	0.535887	62947	2	0.0072	4.31e-60	1042540
t2d	ldl	offspring	duos	adjusted	rs1412234	C	T	C	T	0.044	-0.002	0.3192	0.3104	9	0.00567512	0.724527	62947	9	0.0049	4e-19	1042540
t2d	ldl	offspring	duos	adjusted	rs1421085	C	T	C	T	0.1177	-0.00293333	0.4142	0.4182	16	0.00537432	0.585199	62947	16	0.0046	5.63e-144	1042540
t2d	ldl	offspring	duos	adjusted	rs1449348	C	T	C	T	0.0448	0.00853333	0.8585	0.8528	3	0.00746765	0.25316	62947	3	0.0065	6.64e-12	1042540
t2d	ldl	offspring	duos	adjusted	rs1475655	T	A	T	A	-0.0436	0.00793333	0.2527	0.243	13	0.00611801	0.194728	62947	13	0.0053	2.47e-16	1042540
t2d	ldl	offspring	duos	adjusted	rs1493694	C	T	C	T	-0.0705	-0.00966667	0.8928	0.8851	1	0.00843319	0.251685	62947	1	0.0073	6.51e-22	1042540
t2d	ldl	offspring	duos	adjusted	rs1513272	C	T	C	T	0.0811	-0.00626667	0.5087	0.5313	7	0.00527257	0.23462	62947	7	0.0045	3.97e-71	1042540
t2d	ldl	offspring	duos	adjusted	rs1531583	G	T	G	T	-0.0994	0.00533333	0.9553	0.9475	4	0.0121769	0.661395	62947	4	0.0112	7.06e-19	1039830
t2d	ldl	offspring	duos	adjusted	rs1562398	G	C	G	C	0.041	0.0179333	0.4169	0.4027	7	0.00537432	0.00084731	62947	7	0.0047	1.99e-18	1042540
t2d	ldl	offspring	duos	adjusted	rs1573090	G	T	G	T	-0.0446	-0.00113333	0.4648	0.4504	6	0.00531462	0.831133	62947	6	0.0046	3.88e-22	1042540
t2d	ldl	offspring	duos	adjusted	rs17035289	C	T	C	T	0.0428	0.0018	0.1708	0.1603	4	0.00718569	0.802202	62947	4	0.0062	5.71e-12	1042540
t2d	ldl	offspring	duos	adjusted	rs17036160	C	T	C	T	0.1028	0.0133333	0.8796	0.8667	3	0.00785293	0.0895305	62947	3	0.0071	3.04e-47	1042540
t2d	ldl	offspring	duos	adjusted	rs1705263	C	A	C	A	0.0398	0.0042	0.5688	0.5414	12	0.00527257	0.425697	62947	12	0.0046	1.22e-17	1042540
t2d	ldl	offspring	duos	adjusted	rs17294565	C	A	C	A	0.0274	-0.0006	0.3813	0.3908	8	0.00537432	0.911107	62947	8	0.0047	4.74e-09	1042540
t2d	ldl	offspring	duos	adjusted	rs17354348	G	A	G	A	-0.0294	-0.0032	0.2583	0.2328	2	0.00623852	0.607992	62947	2	0.0053	2.99e-08	1042540
t2d	ldl	offspring	duos	adjusted	rs174541	C	T	C	T	-0.0292	-0.0297333	0.354	0.3709	11	0.00543417	4.46125e-08	62947	11	0.0048	8.63e-10	1042540
t2d	ldl	offspring	duos	adjusted	rs17522122	G	T	G	T	-0.0343	-0.006	0.5238	0.5327	14	0.00527257	0.255135	62947	14	0.0046	1.27e-13	1042540
t2d	ldl	offspring	duos	adjusted	rs17624303	C	T	C	T	0.0285	-0.00193333	0.7247	0.7368	2	0.00593828	0.744749	62947	2	0.0052	4.88e-08	1042540
t2d	ldl	offspring	duos	adjusted	rs17684074	G	C	G	C	0.0312	0.0032	0.7389	0.7276	18	0.00593828	0.589972	62947	18	0.0053	4.12e-09	1042540
t2d	ldl	offspring	duos	adjusted	rs1783541	C	T	C	T	-0.0484	-0.00326667	0.7972	0.8025	11	0.00658065	0.619609	62947	11	0.0057	3.89e-17	1042540
t2d	ldl	offspring	duos	adjusted	rs1872635	G	A	G	A	-0.0282	0.00546667	0.3136	0.3183	12	0.0057161	0.338889	62947	12	0.0049	1.28e-08	1042540
t2d	ldl	offspring	duos	adjusted	rs1968204	C	T	C	T	-0.0566	0.00113333	0.893	0.9003	7	0.00871512	0.896533	62947	7	0.008	1.08e-12	1042540
t2d	ldl	offspring	duos	adjusted	rs2011603	G	A	G	A	-0.0383	-0.018	0.2752	0.2564	4	0.00605796	0.00296543	62947	4	0.0052	1.59e-13	1042540
t2d	ldl	offspring	duos	adjusted	rs2033159	C	A	C	A	0.0352	-0.0012	0.2341	0.2242	2	0.00639987	0.851266	62947	2	0.0057	4.9e-10	1042540
t2d	ldl	offspring	duos	adjusted	rs2055997	G	A	G	A	0.0313	0.0012	0.7014	0.7056	4	0.00577606	0.835421	62947	4	0.0051	6.53e-10	1042540
t2d	ldl	offspring	duos	adjusted	rs2080090	T	A	T	A	-0.0525	-0.0207333	0.8116	0.8001	17	0.00656197	0.00157974	62947	17	0.0059	7.84e-19	1042540
t2d	ldl	offspring	duos	adjusted	rs2103132	G	C	G	C	-0.0319	-0.000933333	0.749	0.766	7	0.0061782	0.879921	62947	7	0.0053	1.88e-09	1042540
t2d	ldl	offspring	duos	adjusted	rs2115107	G	A	G	A	-0.0382	-0.0042	0.6076	0.6129	19	0.00537432	0.434512	62947	19	0.0047	8.45e-16	1039830
t2d	ldl	offspring	duos	adjusted	rs2191349	G	T	G	T	-0.0661	-0.0126667	0.461	0.4695	7	0.00521234	0.0150933	62947	7	0.0045	6.41e-48	1042540
t2d	ldl	offspring	duos	adjusted	rs2237895	C	A	C	A	0.0725	-0.00286667	0.4231	0.4422	11	0.00527257	0.586652	62947	11	0.0047	2.73e-54	1042540
t2d	ldl	offspring	duos	adjusted	rs2250301	G	A	G	A	0.0322	0.00146667	0.7481	0.7378	10	0.00599804	0.806825	62947	10	0.0053	1.27e-09	1042540
t2d	ldl	offspring	duos	adjusted	rs2268078	G	A	G	A	-0.0387	0.00326667	0.3447	0.3367	20	0.00555435	0.556447	62947	20	0.0049	2.14e-15	1042540
t2d	ldl	offspring	duos	adjusted	rs2292662	C	T	C	T	0.0556	0.0109333	0.8436	0.8501	3	0.00730556	0.134503	62947	3	0.0065	7.64e-18	1042540
t2d	ldl	offspring	duos	adjusted	rs2297508	G	C	G	C	-0.0334	0.009	0.632	0.6731	17	0.00555435	0.105157	62947	17	0.0047	1.86e-12	1042540
t2d	ldl	offspring	duos	adjusted	rs2410767	G	C	G	C	-0.0325	0.0046	0.2211	0.197	5	0.00652027	0.480504	62947	5	0.0056	6.79e-09	1042540
t2d	ldl	offspring	duos	adjusted	rs243018	G	C	G	C	0.056	0.00746667	0.463	0.4441	2	0.00531462	0.160042	62947	2	0.0046	1.52e-33	1042540
t2d	ldl	offspring	duos	adjusted	rs2583921	C	A	C	A	0.0954	0.0228	0.0922	0.0882	12	0.00923718	0.0135762	62947	12	0.008	8.98e-33	1042540
t2d	ldl	offspring	duos	adjusted	rs2613503	C	A	C	A	-0.0392	0.00986667	0.1988	0.2012	1	0.00656197	0.132681	62947	1	0.006	7.48e-11	1042540
t2d	ldl	offspring	duos	adjusted	rs2658746	C	T	C	T	0.0303	0.0102667	0.3897	0.3922	18	0.00537432	0.0560919	62947	18	0.0047	9.89e-11	1042540
t2d	ldl	offspring	duos	adjusted	rs2725371	G	A	G	A	-0.0371	0.0086	0.6895	0.7273	8	0.00583617	0.140598	62947	8	0.0051	2.14e-13	1042540
t2d	ldl	offspring	duos	adjusted	rs2732480	C	A	C	A	0.0337	0.0100667	0.5648	0.5528	12	0.00527257	0.0562294	62947	12	0.0046	3.05e-13	1042540
t2d	ldl	offspring	duos	adjusted	rs2733289	C	T	C	T	0.0301	0.0074	0.4775	0.4926	12	0.00521234	0.155692	62947	12	0.0046	3.98e-11	1042540
t2d	ldl	offspring	duos	adjusted	rs2796441	G	A	G	A	0.0589	-0.00306667	0.5906	0.5775	9	0.00533295	0.565263	62947	9	0.0047	9.96e-37	1042540
t2d	ldl	offspring	duos	adjusted	rs2908286	C	T	C	T	-0.0683	-0.00326667	0.8287	0.8368	7	0.00714412	0.647489	62947	7	0.0061	2.64e-29	1042540
t2d	ldl	offspring	duos	adjusted	rs2933211	G	A	G	A	-0.0268	0.00266667	0.499	0.5244	14	0.00527257	0.613023	62947	14	0.0046	6.24e-09	1042540
t2d	ldl	offspring	duos	adjusted	rs2972145	C	T	C	T	0.09	0.00226667	0.6354	0.6163	2	0.00537432	0.673201	62947	2	0.0048	7.45e-80	1042540
t2d	ldl	offspring	duos	adjusted	rs303760	C	T	C	T	-0.0342	-0.0016	0.6522	0.6603	18	0.00555435	0.773299	62947	18	0.0048	1.48e-12	1042540
t2d	ldl	offspring	duos	adjusted	rs3111316	G	A	G	A	-0.0442	-0.00233333	0.4116	0.4149	19	0.00527257	0.658097	62947	19	0.0047	3.43e-21	1039830
t2d	ldl	offspring	duos	adjusted	rs3176466	C	T	C	T	0.0642	0.0076	0.9033	0.9055	1	0.00893727	0.395119	62947	1	0.008	9.36e-16	1042540
t2d	ldl	offspring	duos	adjusted	rs340874	C	T	C	T	0.0668	0.00366667	0.5528	0.5606	1	0.00527257	0.48679	62947	1	0.0046	5.37e-48	1042540
t2d	ldl	offspring	duos	adjusted	rs34143602	G	A	G	A	0.0347	-0.0028	0.4221	0.436	15	0.00531462	0.598299	62947	15	0.0047	1e-13	1042540
t2d	ldl	offspring	duos	adjusted	rs34589210	G	A	G	A	-0.039	-0.00333333	0.8571	0.8732	2	0.00788884	0.672632	62947	2	0.0067	6.89e-09	1042540
t2d	ldl	offspring	duos	adjusted	rs346240	G	A	G	A	0.031	0.0002	0.2231	0.2104	18	0.00646001	0.975302	62947	18	0.0056	3.62e-08	1042540
t2d	ldl	offspring	duos	adjusted	rs34990153	G	A	G	A	-0.0384	-0.00526667	0.439	0.4216	8	0.00527257	0.317852	62947	8	0.0047	1.99e-16	1042540
t2d	ldl	offspring	duos	adjusted	rs35004890	G	T	G	T	-0.0363	-0.0092	0.779	0.7668	19	0.00623852	0.140291	62947	19	0.0059	8.57e-10	1039830
t2d	ldl	offspring	duos	adjusted	rs35352848	C	T	C	T	-0.0623	-0.002	0.2069	0.2319	3	0.00622027	0.747809	62947	3	0.0057	7.37e-28	1042540
t2d	ldl	offspring	duos	adjusted	rs35895680	C	A	C	A	0.0559	0.00126667	0.6858	0.6874	17	0.0057161	0.824628	62947	17	0.005	1.42e-28	1042540
t2d	ldl	offspring	duos	adjusted	rs36051838	C	T	C	T	0.044	-0.0024	0.0888	0.085	10	0.00945887	0.799704	62947	10	0.008	4.54e-08	1042540
t2d	ldl	offspring	duos	adjusted	rs36111056	G	A	G	A	0.0341	-0.00893333	0.7802	0.7808	15	0.00633987	0.158814	62947	15	0.0057	1.97e-09	1042540
t2d	ldl	offspring	duos	adjusted	rs3747207	G	A	G	A	-0.0471	0.00713333	0.7791	0.7642	22	0.00622027	0.251469	62947	22	0.0055	9.26e-18	1042540
t2d	ldl	offspring	duos	adjusted	rs3764002	C	T	C	T	0.0396	0.00833333	0.7412	0.7417	12	0.00599804	0.164729	62947	12	0.0052	2.69e-14	1042540
t2d	ldl	offspring	duos	adjusted	rs3798519	C	A	C	A	0.0495	-0.0028	0.1803	0.1804	6	0.00680204	0.680603	62947	6	0.0059	5.49e-17	1042540
t2d	ldl	offspring	duos	adjusted	rs3872707	G	A	G	A	-0.0446	0.005	0.8599	0.8875	3	0.00833153	0.54842	62947	3	0.0067	3.46e-11	1042540
t2d	ldl	offspring	duos	adjusted	rs41276588	G	A	G	A	-0.0375	-0.0098	0.717	0.7019	1	0.0057161	0.0864451	62947	1	0.0052	4.1e-13	1042540
t2d	ldl	offspring	duos	adjusted	rs4132228	C	T	C	T	0.0471	0.00233333	0.7026	0.7179	3	0.00583617	0.6893	62947	3	0.005	6.22e-21	1042540
t2d	ldl	offspring	duos	adjusted	rs429358	C	T	C	T	-0.073	0.2176	0.1454	0.17	19	0.00700679	1e-200	62947	19	0.0066	3.98e-28	1039830
t2d	ldl	offspring	duos	adjusted	rs4688760	C	T	C	T	-0.034	0.00506667	0.326	0.3036	3	0.0057161	0.37541	62947	3	0.005	1.1e-11	1042540
t2d	ldl	offspring	duos	adjusted	rs4709746	C	T	C	T	0.0581	0.0152	0.8687	0.8462	6	0.00734832	0.038593	62947	6	0.007	1.03e-16	1042540
t2d	ldl	offspring	duos	adjusted	rs4721089	C	T	C	T	-0.034	0.0068	0.2432	0.2195	7	0.00633987	0.283461	62947	7	0.0055	7.92e-10	1042540
t2d	ldl	offspring	duos	adjusted	rs4796224	G	A	G	A	0.0252	0.0100667	0.4738	0.4777	17	0.00527257	0.0562294	62947	17	0.0045	2.71e-08	1042540
t2d	ldl	offspring	duos	adjusted	rs4805681	C	T	C	T	0.0269	-0.0042	0.6101	0.5994	19	0.00537432	0.434512	62947	19	0.0047	1.32e-08	1042540
t2d	ldl	offspring	duos	adjusted	rs4809369	G	A	G	A	0.0337	0.0002	0.5548	0.5355	20	0.00533295	0.970084	62947	20	0.0046	4.27e-13	1039830
t2d	ldl	offspring	duos	adjusted	rs4845987	G	C	G	C	-0.0282	-0.00146667	0.3085	0.2967	1	0.0057161	0.797499	62947	1	0.0051	2.78e-08	1042540
t2d	ldl	offspring	duos	adjusted	rs4865796	G	A	G	A	-0.0466	0.00606667	0.3184	0.3252	5	0.00565629	0.283472	62947	5	0.0049	4.64e-21	1042540
t2d	ldl	offspring	duos	adjusted	rs4899280	C	T	C	T	-0.0276	-0.0022	0.67	0.6492	14	0.00549419	0.688845	62947	14	0.0048	1.02e-08	1042540
t2d	ldl	offspring	duos	adjusted	rs4916253	G	T	G	T	0.0274	0.00486667	0.4311	0.4432	1	0.00527257	0.355999	62947	1	0.0046	3.09e-09	1042540
t2d	ldl	offspring	duos	adjusted	rs4929965	G	A	G	A	-0.0619	0.0147333	0.6152	0.6205	11	0.00543417	0.00670326	62947	11	0.0048	2.46e-38	1039830
t2d	ldl	offspring	duos	adjusted	rs495203	C	T	C	T	-0.0493	-0.0338667	0.6651	0.6445	9	0.00549419	7.08896e-10	62947	9	0.0048	1.03e-24	1042540
t2d	ldl	offspring	duos	adjusted	rs4984980	G	A	G	A	-0.0351	0.00653333	0.8117	0.829	16	0.00698337	0.349502	62947	16	0.006	3.79e-09	1042540
t2d	ldl	offspring	duos	adjusted	rs5219	C	T	C	T	-0.0685	-0.00593333	0.6272	0.5964	11	0.00537432	0.269586	62947	11	0.0047	3.15e-48	1042540
t2d	ldl	offspring	duos	adjusted	rs545608	G	C	G	C	-0.0355	0.0176	0.8024	0.7685	1	0.00628	0.00507007	62947	1	0.0057	6.5e-10	1042540
t2d	ldl	offspring	duos	adjusted	rs55857387	C	T	C	T	-0.0524	-0.00653333	0.1947	0.1789	16	0.00686237	0.341071	62947	16	0.0059	6.71e-19	1042540
t2d	ldl	offspring	duos	adjusted	rs56348580	G	C	G	C	0.0575	0.0114667	0.6958	0.7047	12	0.00577606	0.0471217	62947	12	0.005	2.33e-30	1042540
t2d	ldl	offspring	duos	adjusted	rs56394279	C	T	C	T	0.0314	0.00533333	0.468	0.456	3	0.00527257	0.311765	62947	3	0.0046	5.3e-12	1042540
t2d	ldl	offspring	duos	adjusted	rs567185	C	T	C	T	-0.037	-0.00113333	0.3656	0.3301	1	0.00555435	0.838319	62947	1	0.0048	1.55e-14	1042540
t2d	ldl	offspring	duos	adjusted	rs5753043	C	A	C	A	0.0613	-0.00573333	0.8979	0.9207	22	0.00966073	0.552868	62947	22	0.0081	3.76e-14	1042540
t2d	ldl	offspring	duos	adjusted	rs576674	G	A	G	A	0.0612	-0.0110667	0.1848	0.1473	13	0.0073256	0.130869	62947	13	0.0061	1.25e-23	1042540
t2d	ldl	offspring	duos	adjusted	rs60519666	G	A	G	A	0.0347	-0.00553333	0.6769	0.6554	6	0.00555435	0.319145	62947	6	0.005	3.19e-12	1042540
t2d	ldl	offspring	duos	adjusted	rs6066138	G	A	G	A	0.0451	0.0062	0.7252	0.7406	20	0.0059568	0.297956	62947	20	0.0051	1.58e-18	1042540
t2d	ldl	offspring	duos	adjusted	rs61779275	C	T	C	T	-0.0753	0.00113333	0.7804	0.7999	1	0.00646001	0.860735	62947	1	0.0055	3.35e-43	1042540
t2d	ldl	offspring	duos	adjusted	rs62075585	G	A	G	A	0.0295	0.0024	0.4735	0.4577	17	0.00521234	0.645196	62947	17	0.0046	1.25e-10	1042540
t2d	ldl	offspring	duos	adjusted	rs62515938	C	T	C	T	-0.0286	0.00493333	0.7395	0.7419	8	0.00599804	0.410798	62947	8	0.0052	2.97e-08	1042540
t2d	ldl	offspring	duos	adjusted	rs62618693	C	T	C	T	0.0853	0.0124667	0.9566	0.9615	11	0.0137076	0.363103	62947	11	0.0114	6.83e-14	1039830
t2d	ldl	offspring	duos	adjusted	rs6459733	G	C	G	C	0.0508	-0.0012	0.6655	0.6817	7	0.00567512	0.832537	62947	7	0.0049	9.66e-25	1042540
t2d	ldl	offspring	duos	adjusted	rs6741676	G	A	G	A	-0.0324	0.0062	0.3321	0.3209	2	0.00567512	0.274619	62947	2	0.0049	3.64e-11	1042540
t2d	ldl	offspring	duos	adjusted	rs6777684	G	A	G	A	0.0569	-0.0032	0.6076	0.6066	3	0.00537432	0.55156	62947	3	0.0047	3.77e-33	1042540
t2d	ldl	offspring	duos	adjusted	rs6819331	C	T	C	T	0.0404	-0.00186667	0.6796	0.6713	4	0.00559663	0.738731	62947	4	0.0049	2.21e-16	1042540
t2d	ldl	offspring	duos	adjusted	rs6821438	G	A	G	A	-0.0289	0.004	0.4691	0.4884	4	0.00521234	0.442838	62947	4	0.0046	3.66e-10	1042540
t2d	ldl	offspring	duos	adjusted	rs6878122	G	A	G	A	0.0554	-0.0004	0.3114	0.2959	5	0.00577606	0.94479	62947	5	0.0049	4.6e-29	1039830
t2d	ldl	offspring	duos	adjusted	rs6976111	C	A	C	A	-0.0318	0.000866667	0.6933	0.6726	7	0.00565629	0.878223	62947	7	0.0052	7.93e-10	1042540
t2d	ldl	offspring	duos	adjusted	rs7026688	G	A	G	A	0.0444	0.0062	0.8632	0.8569	9	0.00746765	0.406399	62947	9	0.0067	3.4e-11	1042540
t2d	ldl	offspring	duos	adjusted	rs703981	G	C	G	C	0.0613	0.0102	0.5439	0.5473	10	0.00521234	0.0503597	62947	10	0.0046	2.13e-40	1042540
t2d	ldl	offspring	duos	adjusted	rs7099048	G	A	G	A	-0.0282	-0.002	0.4964	0.4655	10	0.00527257	0.704449	62947	10	0.0046	8.93e-10	1042540
t2d	ldl	offspring	duos	adjusted	rs7163757	C	T	C	T	0.0405	-0.0078	0.5741	0.5443	15	0.00521234	0.134536	62947	15	0.0046	1.64e-18	1042540
t2d	ldl	offspring	duos	adjusted	rs7240767	C	T	C	T	0.0368	0.000333333	0.3792	0.3888	18	0.00543417	0.951088	62947	18	0.0063	5.03e-09	845270
t2d	ldl	offspring	duos	adjusted	rs72695645	G	A	G	A	0.0611	-0.00126667	0.8599	0.8544	4	0.00746765	0.865309	62947	4	0.0067	8.66e-20	1042540
t2d	ldl	offspring	duos	adjusted	rs72926932	C	A	C	A	0.0749	0.00933333	0.0783	0.0844	18	0.00945887	0.323776	62947	18	0.0082	7.58e-20	1042540
t2d	ldl	offspring	duos	adjusted	rs72951506	C	T	C	T	0.0423	0.00566667	0.8521	0.8471	6	0.00730556	0.437947	62947	6	0.0065	9.22e-11	1042540
t2d	ldl	offspring	duos	adjusted	rs73872717	C	T	C	T	0.0856	-0.00233333	0.9534	0.9399	3	0.0112835	0.836173	62947	3	0.0109	4.78e-15	1042540
t2d	ldl	offspring	duos	adjusted	rs74804697	G	C	G	C	-0.0837	0.0082	0.0434	0.0524	15	0.0120393	0.495808	62947	15	0.0121	4.68e-12	1041220
t2d	ldl	offspring	duos	adjusted	rs75432112	G	A	G	A	-0.1344	0.0066	0.9517	0.9557	5	0.0128405	0.607252	62947	5	0.0107	5.34e-36	1039830
t2d	ldl	offspring	duos	adjusted	rs756145	G	A	G	A	-0.0286	-0.00706667	0.6907	0.6929	9	0.0057161	0.216357	62947	9	0.0049	5.52e-09	1042540
t2d	ldl	offspring	duos	adjusted	rs7561798	G	A	G	A	0.0281	0.0022	0.4852	0.4915	2	0.00527257	0.676493	62947	2	0.0046	1.16e-09	1042540
t2d	ldl	offspring	duos	adjusted	rs7568172	G	A	G	A	0.0674	-0.004	0.9396	0.9363	2	0.0107486	0.709788	62947	2	0.0096	2.64e-12	1042540
t2d	ldl	offspring	duos	adjusted	rs75756987	G	C	G	C	0.0439	-0.0149333	0.8876	0.8737	21	0.00813499	0.0664031	62947	21	0.0073	1.61e-09	1042540
t2d	ldl	offspring	duos	adjusted	rs7609422	G	A	G	A	0.0295	0.0109333	0.4095	0.3684	2	0.00543417	0.0442243	62947	2	0.0047	2.67e-10	1042540
t2d	ldl	offspring	duos	adjusted	rs7660000	C	T	C	T	0.0309	0.00526667	0.7131	0.7167	4	0.00577606	0.361869	62947	4	0.0051	1.29e-09	1042540
t2d	ldl	offspring	duos	adjusted	rs7695096	C	T	C	T	0.0381	-0.00493333	0.5208	0.4917	4	0.00527257	0.349448	62947	4	0.0046	1.27e-16	1042540
t2d	ldl	offspring	duos	adjusted	rs7756992	G	A	G	A	0.1217	-0.0058	0.2706	0.2641	6	0.00599804	0.333553	62947	6	0.0051	5.52e-128	1042540
t2d	ldl	offspring	duos	adjusted	rs7858727	C	A	C	A	0.0344	-0.00553333	0.2233	0.2188	9	0.00639987	0.387258	62947	9	0.0056	8.33e-10	1042540
t2d	ldl	offspring	duos	adjusted	rs7903146	C	T	C	T	-0.28	-0.0127333	0.7079	0.7326	10	0.0059568	0.0325482	62947	10	0.005	1e-200	1042540
t2d	ldl	offspring	duos	adjusted	rs8008540	C	T	C	T	0.0301	-0.00593333	0.5688	0.5653	14	0.00527257	0.260453	62947	14	0.0046	7.99e-11	1042540
t2d	ldl	offspring	duos	adjusted	rs8010382	G	A	G	A	0.0322	-0.00893333	0.4373	0.4225	14	0.00537432	0.0964673	62947	14	0.0047	5.74e-12	1042540
t2d	ldl	offspring	duos	adjusted	rs8018512	G	A	G	A	0.0369	0.00153333	0.7417	0.7494	14	0.00605796	0.800183	62947	14	0.0052	1.3e-12	1042540
t2d	ldl	offspring	duos	adjusted	rs8031576	C	A	C	A	0.057	0.005	0.289	0.2889	15	0.00577606	0.386687	62947	15	0.0051	1.74e-29	1042540
t2d	ldl	offspring	duos	adjusted	rs8054556	G	A	G	A	-0.0364	0.00206667	0.5383	0.5355	16	0.00527257	0.695083	62947	16	0.0046	3.68e-15	1042540
t2d	ldl	offspring	duos	adjusted	rs8071043	C	T	C	T	0.0541	0.00433333	0.3284	0.3099	17	0.00567512	0.445126	62947	17	0.0049	5.16e-28	1042540
t2d	ldl	offspring	duos	adjusted	rs827237	C	T	C	T	-0.0365	6.66667e-05	0.795	0.7986	10	0.0066218	0.991967	62947	10	0.0058	3.56e-10	1042540
t2d	ldl	offspring	duos	adjusted	rs838735	G	C	G	C	-0.0294	0.00533333	0.6157	0.6317	2	0.00543417	0.326374	62947	2	0.0047	3.64e-10	1042540
t2d	ldl	offspring	duos	adjusted	rs844215	C	T	C	T	0.0262	-0.00866667	0.5867	0.5935	3	0.00537432	0.10683	62947	3	0.0047	2.04e-08	1042540
t2d	ldl	offspring	duos	adjusted	rs878017	G	A	G	A	-0.0348	0.009	0.4591	0.4636	10	0.00527257	0.0878316	62947	10	0.0061	1.13e-08	845270
t2d	ldl	offspring	duos	adjusted	rs890940	C	T	C	T	-0.0484	-0.00666667	0.7887	0.7725	5	0.00628	0.28843	62947	5	0.0056	9.78e-18	1042540
t2d	ldl	offspring	duos	adjusted	rs911300	G	A	G	A	0.0348	-0.00146667	0.5422	0.5596	20	0.00527257	0.780882	62947	20	0.0046	5.19e-14	1042540
t2d	ldl	offspring	duos	adjusted	rs9316500	G	T	G	T	-0.0473	0.0151333	0.2924	0.2652	13	0.0059568	0.011069	62947	13	0.0051	9.97e-21	1042540
t2d	ldl	offspring	duos	adjusted	rs9319382	C	T	C	T	0.0276	-0.00446667	0.6786	0.6747	13	0.00565629	0.429714	62947	13	0.005	2.87e-08	1042540
t2d	ldl	offspring	duos	adjusted	rs9368112	C	T	C	T	-0.0259	-0.00626667	0.4753	0.4805	6	0.00521234	0.229257	62947	6	0.0047	2.69e-08	1042540
t2d	ldl	offspring	duos	adjusted	rs9379084	G	A	G	A	0.0747	0.0042	0.8803	0.9049	6	0.00903695	0.642104	62947	6	0.0077	3.7e-22	1039830
t2d	ldl	offspring	duos	adjusted	rs9383649	G	A	G	A	0.0329	0.0102	0.4192	0.4092	6	0.00537432	0.0577072	62947	6	0.0046	1.06e-12	1042540
t2d	ldl	offspring	duos	adjusted	rs9555581	C	T	C	T	0.0296	-0.0142	0.6102	0.6159	13	0.00537432	0.00823702	62947	13	0.0047	3.72e-10	1042540
t2d	ldl	offspring	duos	adjusted	rs9563574	C	T	C	T	-0.0406	-0.000133333	0.177	0.1888	13	0.00672475	0.984181	62947	13	0.006	1.64e-11	1042540
t2d	ldl	offspring	duos	adjusted	rs980183	G	A	G	A	0.0363	0.00166667	0.3942	0.3859	2	0.00537432	0.756472	62947	2	0.0047	1.02e-14	1042540
t2d	ldl	offspring	duos	adjusted	rs9852406	C	T	C	T	-0.0375	-0.00766667	0.7464	0.7413	3	0.00599804	0.201181	62947	3	0.0052	8.96e-13	1042540
t2d	ldl	offspring	duos	adjusted	rs9854769	G	A	G	A	0.1075	0.00446667	0.319	0.2964	3	0.00577606	0.439341	62947	3	0.0049	1.06e-107	1042540
t2d	ldl	offspring	duos	adjusted	rs9873519	C	T	C	T	-0.0375	0.00666667	0.466	0.4246	3	0.00527257	0.206084	62947	3	0.0046	3.58e-16	1042540
t2d	ldl	offspring	duos	adjusted	rs9873618	G	A	G	A	0.0581	-0.0096	0.7094	0.6924	3	0.0057161	0.0930612	62947	3	0.0051	2.41e-30	1042540
t2d	ldl	offspring	duos	adjusted	rs9927842	C	T	C	T	-0.0375	-0.000133333	0.8384	0.8527	16	0.00730556	0.985439	62947	16	0.0065	6.84e-09	1042540
t2d	lnbmi	offspring	duos	adjusted	rs10097617	C	T	C	T	-0.0374	-0.000533333	0.5196	0.477	8	0.000960065	0.57854	65783	8	0.0045	1.93e-16	1042540
t2d	lnbmi	offspring	duos	adjusted	rs10137475	G	A	G	A	0.0255	-0.000933333	0.4257	0.4435	14	0.000960065	0.330973	65783	14	0.0047	4.43e-08	1042540
t2d	lnbmi	offspring	duos	adjusted	rs10145154	C	T	C	T	-0.0546	-0.00466667	0.7838	0.8033	14	0.00123973	0.000167038	65783	14	0.0056	1.06e-22	1042540
t2d	lnbmi	offspring	duos	adjusted	rs10188334	C	T	C	T	0.0503	0.0082	0.8277	0.8393	2	0.00136157	1.71776e-09	65783	2	0.0062	7.76e-16	1042540
t2d	lnbmi	offspring	duos	adjusted	rs10240790	G	A	G	A	0.0279	-0.00366667	0.7043	0.7283	7	0.00112051	0.00106667	65783	7	0.0051	4.69e-08	1042540
t2d	lnbmi	offspring	duos	adjusted	rs10404726	C	T	C	T	0.0277	0.00333333	0.5305	0.5273	19	0.000960065	0.00051662	65783	19	0.0047	2.73e-09	1042540
t2d	lnbmi	offspring	duos	adjusted	rs10406327	G	C	G	C	-0.037	-0.000733333	0.4754	0.4932	19	0.000960065	0.444964	65783	19	0.0046	8.75e-16	1042540
t2d	lnbmi	offspring	duos	adjusted	rs10407429	G	A	G	A	0.0539	0.0008	0.5785	0.5487	19	0.00102118	0.433386	65783	19	0.0047	4.79e-31	1042540
t2d	lnbmi	offspring	duos	adjusted	rs10471048	G	C	G	C	0.0337	-0.000333333	0.3487	0.3361	4	0.00102118	0.744106	65783	4	0.0048	2.31e-12	1042540
t2d	lnbmi	offspring	duos	adjusted	rs10490871	G	A	G	A	0.0272	0.000866667	0.3694	0.3894	3	0.00102118	0.396051	65783	3	0.0047	6.58e-09	1042540
t2d	lnbmi	offspring	duos	adjusted	rs1059592	G	A	G	A	-0.0269	0.000533333	0.6463	0.6553	8	0.00102118	0.60148	65783	8	0.0048	2.4e-08	1042540
t2d	lnbmi	offspring	duos	adjusted	rs10750397	G	A	G	A	-0.048	-0.00186667	0.7102	0.7114	11	0.00112051	0.0957311	65783	11	0.0051	1.01e-20	1042540
t2d	lnbmi	offspring	duos	adjusted	rs10771372	C	T	C	T	0.0721	-0.00173333	0.8049	0.7984	12	0.00123973	0.162066	65783	12	0.0058	2.2e-35	1042540
t2d	lnbmi	offspring	duos	adjusted	rs10771813	C	A	C	A	0.0259	-6.66667e-05	0.5442	0.5565	12	0.00102118	0.947948	65783	12	0.0047	2.6e-08	1042540
t2d	lnbmi	offspring	duos	adjusted	rs10811661	C	T	C	T	-0.1379	0.00193333	0.1717	0.1698	9	0.00130037	0.137078	65783	9	0.0061	8.14e-112	1042540
t2d	lnbmi	offspring	duos	adjusted	rs10821311	G	A	G	A	-0.0358	0	0.681	0.6758	9	0.00106216	1	65783	9	0.0049	4e-13	1042540
t2d	lnbmi	offspring	duos	adjusted	rs10841868	G	T	G	T	0.0315	-0.001	0.7394	0.7494	12	0.00117974	0.396636	65783	12	0.0052	1.65e-09	1042540
t2d	lnbmi	offspring	duos	adjusted	rs10915188	G	A	G	A	-0.029	0.000133333	0.4153	0.4329	1	0.000960065	0.889545	65783	1	0.0046	3.69e-10	1042540
t2d	lnbmi	offspring	duos	adjusted	rs10937721	G	C	G	C	-0.0835	-0.0026	0.412	0.422	4	0.00102118	0.0108939	65783	4	0.0047	6.31e-70	1042540
t2d	lnbmi	offspring	duos	adjusted	rs10938398	G	A	G	A	-0.0425	-0.00326667	0.5687	0.5957	4	0.00102118	0.0013794	65783	4	0.0046	3.91e-20	1042540
t2d	lnbmi	offspring	duos	adjusted	rs10963942	G	A	G	A	0.0371	-0.000666667	0.3965	0.392	9	0.00102118	0.513858	65783	9	0.0047	4.49e-15	1042540
t2d	lnbmi	offspring	duos	adjusted	rs10974438	C	A	C	A	0.047	-0.00233333	0.3556	0.3446	9	0.00102118	0.0223159	65783	9	0.0048	8.99e-23	1042540
t2d	lnbmi	offspring	duos	adjusted	rs10998304	C	T	C	T	0.0306	0.000133333	0.4517	0.4656	10	0.000960065	0.889545	65783	10	0.0045	1.77e-11	1042540
t2d	lnbmi	offspring	duos	adjusted	rs11038672	G	C	G	C	-0.0294	-0.002	0.5238	0.5215	11	0.000960065	0.0372337	65783	11	0.0046	1.04e-10	1042540
t2d	lnbmi	offspring	duos	adjusted	rs1111875	C	T	C	T	0.0923	-0.00133333	0.5924	0.5721	10	0.00102118	0.19166	65783	10	0.0046	5.21e-89	1042540
t2d	lnbmi	offspring	duos	adjusted	rs11129735	G	A	G	A	-0.026	0.00106667	0.5383	0.5171	3	0.000960065	0.266553	65783	3	0.0046	1.53e-08	1042540
t2d	lnbmi	offspring	duos	adjusted	rs11155073	C	T	C	T	-0.0304	-0.0008	0.579	0.5943	6	0.00102118	0.433386	65783	6	0.0046	4.43e-11	1042540
t2d	lnbmi	offspring	duos	adjusted	rs11201999	C	T	C	T	0.0259	0.000666667	0.5369	0.5747	10	0.000960065	0.487433	65783	10	0.0045	1.25e-08	1042540
t2d	lnbmi	offspring	duos	adjusted	rs11257655	C	T	C	T	-0.0907	-0.000933333	0.7809	0.801	10	0.00123973	0.451538	65783	10	0.0074	7.25e-35	845270
t2d	lnbmi	offspring	duos	adjusted	rs1127215	C	T	C	T	0.043	0.0012	0.5853	0.5605	1	0.000960065	0.21133	65783	1	0.0046	1.93e-20	1042540
t2d	lnbmi	offspring	duos	adjusted	rs113036477	C	T	C	T	0.0715	-6.66667e-05	0.9381	0.9229	12	0.00190233	0.972044	65783	12	0.0099	4.09e-13	1042540
t2d	lnbmi	offspring	duos	adjusted	rs114136102	C	T	C	T	0.072	0.00173333	0.0397	0.0414	5	0.00247946	0.484503	65783	5	0.012	2.05e-09	1042540
t2d	lnbmi	offspring	duos	adjusted	rs11558471	G	A	G	A	-0.1031	0.00226667	0.3163	0.3129	8	0.00112051	0.0430843	65783	8	0.0049	3.98e-98	1042540
t2d	lnbmi	offspring	duos	adjusted	rs11602873	T	A	T	A	-0.0976	0.0016	0.1563	0.1747	11	0.00130037	0.218539	65783	11	0.0064	8.91e-52	1042540
t2d	lnbmi	offspring	duos	adjusted	rs11616380	G	T	G	T	0.0793	-0.000266667	0.7206	0.717	13	0.00112051	0.811891	65783	13	0.0051	7.99e-54	1042540
t2d	lnbmi	offspring	duos	adjusted	rs11657964	G	A	G	A	-0.0589	0.00126667	0.5957	0.5968	17	0.00102118	0.214827	65783	17	0.0047	1.23e-36	1042540
t2d	lnbmi	offspring	duos	adjusted	rs11708067	G	A	G	A	-0.0782	0.0014	0.2286	0.2321	3	0.00117974	0.235345	65783	3	0.0055	1.5e-46	1042540
t2d	lnbmi	offspring	duos	adjusted	rs117316450	G	C	G	C	0.1308	0.0028	0.0188	0.0141	11	0.00439389	0.523963	65783	11	0.0178	2.07e-13	1041220
t2d	lnbmi	offspring	duos	adjusted	rs11759026	G	A	G	A	0.0646	-0.00133333	0.2307	0.2461	6	0.00117974	0.258395	65783	6	0.0073	6.68e-19	845270
t2d	lnbmi	offspring	duos	adjusted	rs11793831	G	T	G	T	-0.0274	-0.002	0.5949	0.574	9	0.00102118	0.0501682	65783	9	0.0047	4.21e-09	1042540
t2d	lnbmi	offspring	duos	adjusted	rs11830243	C	T	C	T	-0.0442	-0.0058	0.887	0.8943	12	0.0016407	0.000407672	65783	12	0.0074	2.1e-09	1042540
t2d	lnbmi	offspring	duos	adjusted	rs11870735	C	T	C	T	-0.0339	-0.0014	0.8178	0.8356	17	0.00136157	0.303843	65783	17	0.006	1.68e-08	1042540
t2d	lnbmi	offspring	duos	adjusted	rs11940813	G	A	G	A	0.0371	0.00353333	0.137	0.1623	4	0.00134219	0.00847543	65783	4	0.0067	2.65e-08	1042540
t2d	lnbmi	offspring	duos	adjusted	rs11967262	G	C	G	C	0.0365	-0.0012	0.4877	0.4764	6	0.000960065	0.21133	65783	6	0.0046	2.23e-15	1042540
t2d	lnbmi	offspring	duos	adjusted	rs12001437	C	T	C	T	0.0339	0.0012	0.3727	0.3666	9	0.00102118	0.239948	65783	9	0.0047	6.27e-13	1042540
t2d	lnbmi	offspring	duos	adjusted	rs12263348	C	T	C	T	-0.0282	-0.00193333	0.6615	0.6614	10	0.00102118	0.0583256	65783	10	0.0049	7.77e-09	1042540
t2d	lnbmi	offspring	duos	adjusted	rs12305809	G	A	G	A	0.0333	0.00113333	0.6065	0.6384	12	0.00102118	0.267072	65783	12	0.0047	1.45e-12	1042540
t2d	lnbmi	offspring	duos	adjusted	rs12463719	G	A	G	A	-0.0319	-0.000933333	0.7183	0.7588	2	0.00117974	0.428865	65783	2	0.0052	6.15e-10	1042540
t2d	lnbmi	offspring	duos	adjusted	rs12505942	C	T	C	T	-0.0298	-0.0026	0.3385	0.361	4	0.00102118	0.0108939	65783	4	0.0048	7.03e-10	1042540
t2d	lnbmi	offspring	duos	adjusted	rs12509379	G	T	G	T	-0.0312	-0.0008	0.7883	0.7504	4	0.00117974	0.497698	65783	4	0.0056	2.66e-08	1042540
t2d	lnbmi	offspring	duos	adjusted	rs12519500	C	A	C	A	0.038	0.000466667	0.6537	0.6046	5	0.00102118	0.647679	65783	5	0.0048	1.76e-15	1042540
t2d	lnbmi	offspring	duos	adjusted	rs1260326	C	T	C	T	0.0638	0.0012	0.5946	0.6639	2	0.00102118	0.239948	65783	2	0.0047	2.55e-42	1035400
t2d	lnbmi	offspring	duos	adjusted	rs12625671	C	T	C	T	0.0653	-0.000933333	0.1135	0.1102	20	0.00157989	0.554682	65783	20	0.0074	6.74e-19	1042540
t2d	lnbmi	offspring	duos	adjusted	rs12741141	G	C	G	C	0.0395	0.00173333	0.3615	0.357	1	0.00102118	0.089623	65783	1	0.0048	1.37e-16	1042540
t2d	lnbmi	offspring	duos	adjusted	rs12820906	G	A	G	A	-0.0433	-0.0004	0.2436	0.2387	12	0.00117974	0.734566	65783	12	0.0055	2.21e-15	1042540
t2d	lnbmi	offspring	duos	adjusted	rs12823740	C	A	C	A	0.041	-0.00446667	0.6614	0.6592	12	0.00102118	1.21966e-05	65783	12	0.0048	1.48e-17	1042540
t2d	lnbmi	offspring	duos	adjusted	rs12890750	G	T	G	T	0.0284	0.00253333	0.6392	0.6332	14	0.00102118	0.0131088	65783	14	0.0048	2.84e-09	1042540
t2d	lnbmi	offspring	duos	adjusted	rs12910361	G	A	G	A	0.0716	0.000266667	0.6982	0.6992	15	0.00112051	0.811891	65783	15	0.0051	2.97e-44	1042540
t2d	lnbmi	offspring	duos	adjusted	rs12920022	T	A	T	A	-0.0391	-0.00186667	0.8397	0.8417	16	0.00140063	0.182621	65783	16	0.0065	2.26e-09	1042540
t2d	lnbmi	offspring	duos	adjusted	rs13237518	C	A	C	A	-0.0292	-0.000266667	0.5858	0.5746	7	0.000960065	0.781197	65783	7	0.0047	7.73e-10	1042540
t2d	lnbmi	offspring	duos	adjusted	rs13262861	C	A	C	A	0.1016	0.000466667	0.8238	0.849	8	0.00136157	0.731792	65783	8	0.0063	2.84e-59	1042540
t2d	lnbmi	offspring	duos	adjusted	rs13389219	C	T	C	T	0.0648	-0.00153333	0.6033	0.5994	2	0.00102118	0.133217	65783	2	0.0047	7.35e-44	1042540
t2d	lnbmi	offspring	duos	adjusted	rs13414140	C	T	C	T	0.1183	-0.000933333	0.8858	0.9078	2	0.00170196	0.583426	65783	2	0.0072	4.31e-60	1042540
t2d	lnbmi	offspring	duos	adjusted	rs1412234	C	T	C	T	0.044	0.00573333	0.3192	0.3094	9	0.00112051	3.10882e-07	65783	9	0.0049	4e-19	1042540
t2d	lnbmi	offspring	duos	adjusted	rs1421085	C	T	C	T	0.1177	0.0113333	0.4142	0.4207	16	0.00102118	1.27827e-28	65783	16	0.0046	5.63e-144	1042540
t2d	lnbmi	offspring	duos	adjusted	rs1449348	C	T	C	T	0.0448	0.0004	0.8585	0.8519	3	0.00140063	0.775196	65783	3	0.0065	6.64e-12	1042540
t2d	lnbmi	offspring	duos	adjusted	rs1475655	T	A	T	A	-0.0436	-0.000733333	0.2527	0.2421	13	0.00117974	0.534201	65783	13	0.0053	2.47e-16	1042540
t2d	lnbmi	offspring	duos	adjusted	rs1493694	C	T	C	T	-0.0705	-0.00306667	0.8928	0.8841	1	0.00157989	0.0522502	65783	1	0.0073	6.51e-22	1042540
t2d	lnbmi	offspring	duos	adjusted	rs1513272	C	T	C	T	0.0811	-0.00253333	0.5087	0.5344	7	0.000960065	0.0083222	65783	7	0.0045	3.97e-71	1042540
t2d	lnbmi	offspring	duos	adjusted	rs1531583	G	T	G	T	-0.0994	-0.000466667	0.9553	0.9463	4	0.00224102	0.835042	65783	4	0.0112	7.06e-19	1039830
t2d	lnbmi	offspring	duos	adjusted	rs1562398	G	C	G	C	0.041	-0.00206667	0.4169	0.4025	7	0.00102118	0.0429896	65783	7	0.0047	1.99e-18	1042540
t2d	lnbmi	offspring	duos	adjusted	rs1573090	G	T	G	T	-0.0446	0.000333333	0.4648	0.4487	6	0.000960065	0.728442	65783	6	0.0046	3.88e-22	1042540
t2d	lnbmi	offspring	duos	adjusted	rs17035289	C	T	C	T	0.0428	0.000933333	0.1708	0.1603	4	0.00140063	0.505178	65783	4	0.0062	5.71e-12	1042540
t2d	lnbmi	offspring	duos	adjusted	rs17036160	C	T	C	T	0.1028	-0.00173333	0.8796	0.8647	3	0.00145979	0.235075	65783	3	0.0071	3.04e-47	1042540
t2d	lnbmi	offspring	duos	adjusted	rs1705263	C	A	C	A	0.0398	0.000866667	0.5688	0.5401	12	0.000960065	0.366676	65783	12	0.0046	1.22e-17	1042540
t2d	lnbmi	offspring	duos	adjusted	rs17294565	C	A	C	A	0.0274	0.00186667	0.3813	0.391	8	0.00102118	0.0675558	65783	8	0.0047	4.74e-09	1042540
t2d	lnbmi	offspring	duos	adjusted	rs17354348	G	A	G	A	-0.0294	0.001	0.2583	0.2307	2	0.00117974	0.396636	65783	2	0.0053	2.99e-08	1042540
t2d	lnbmi	offspring	duos	adjusted	rs174541	C	T	C	T	-0.0292	0.001	0.354	0.3724	11	0.00102118	0.32745	65783	11	0.0048	8.63e-10	1042540
t2d	lnbmi	offspring	duos	adjusted	rs17522122	G	T	G	T	-0.0343	-0.0036	0.5238	0.5335	14	0.00102118	0.000422927	65783	14	0.0046	1.27e-13	1042540
t2d	lnbmi	offspring	duos	adjusted	rs17624303	C	T	C	T	0.0285	0.00113333	0.7247	0.7369	2	0.00112051	0.311803	65783	2	0.0052	4.88e-08	1042540
t2d	lnbmi	offspring	duos	adjusted	rs17684074	G	C	G	C	0.0312	-6.66667e-05	0.7389	0.7256	18	0.00112051	0.952556	65783	18	0.0053	4.12e-09	1042540
t2d	lnbmi	offspring	duos	adjusted	rs1783541	C	T	C	T	-0.0484	-0.0026	0.7972	0.8044	11	0.00123973	0.0359728	65783	11	0.0057	3.89e-17	1042540
t2d	lnbmi	offspring	duos	adjusted	rs1872635	G	A	G	A	-0.0282	0.000933333	0.3136	0.3182	12	0.00112051	0.40487	65783	12	0.0049	1.28e-08	1042540
t2d	lnbmi	offspring	duos	adjusted	rs1968204	C	T	C	T	-0.0566	-0.0028	0.893	0.8997	7	0.00168076	0.0957311	65783	7	0.008	1.08e-12	1042540
t2d	lnbmi	offspring	duos	adjusted	rs2011603	G	A	G	A	-0.0383	-0.000933333	0.2752	0.2555	4	0.00117974	0.428865	65783	4	0.0052	1.59e-13	1042540
t2d	lnbmi	offspring	duos	adjusted	rs2033159	C	A	C	A	0.0352	-0.0006	0.2341	0.2222	2	0.00123973	0.628402	65783	2	0.0057	4.9e-10	1042540
t2d	lnbmi	offspring	duos	adjusted	rs2055997	G	A	G	A	0.0313	-0.000933333	0.7014	0.7052	4	0.00112051	0.40487	65783	4	0.0051	6.53e-10	1042540
t2d	lnbmi	offspring	duos	adjusted	rs2080090	T	A	T	A	-0.0525	-0.00313333	0.8116	0.7997	17	0.00123973	0.0114898	65783	17	0.0059	7.84e-19	1042540
t2d	lnbmi	offspring	duos	adjusted	rs2103132	G	C	G	C	-0.0319	-0.00193333	0.749	0.7666	7	0.00117974	0.101259	65783	7	0.0053	1.88e-09	1042540
t2d	lnbmi	offspring	duos	adjusted	rs2115107	G	A	G	A	-0.0382	-0.000666667	0.6076	0.6121	19	0.00102118	0.513858	65783	19	0.0047	8.45e-16	1039830
t2d	lnbmi	offspring	duos	adjusted	rs2191349	G	T	G	T	-0.0661	6.66667e-05	0.461	0.4703	7	0.000960065	0.94464	65783	7	0.0045	6.41e-48	1042540
t2d	lnbmi	offspring	duos	adjusted	rs2237895	C	A	C	A	0.0725	0.000266667	0.4231	0.4432	11	0.000960065	0.781197	65783	11	0.0047	2.73e-54	1042540
t2d	lnbmi	offspring	duos	adjusted	rs2250301	G	A	G	A	0.0322	0.00273333	0.7481	0.7362	10	0.00112051	0.0147129	65783	10	0.0053	1.27e-09	1042540
t2d	lnbmi	offspring	duos	adjusted	rs2268078	G	A	G	A	-0.0387	-0.0038	0.3447	0.3335	20	0.00102118	0.000198278	65783	20	0.0049	2.14e-15	1042540
t2d	lnbmi	offspring	duos	adjusted	rs2292662	C	T	C	T	0.0556	0.0014	0.8436	0.85	3	0.00140063	0.31753	65783	3	0.0065	7.64e-18	1042540
t2d	lnbmi	offspring	duos	adjusted	rs2297508	G	C	G	C	-0.0334	0.0016	0.632	0.6741	17	0.00102118	0.117156	65783	17	0.0047	1.86e-12	1042540
t2d	lnbmi	offspring	duos	adjusted	rs243018	G	C	G	C	0.056	0.0002	0.463	0.4443	2	0.000960065	0.83498	65783	2	0.0046	1.52e-33	1042540
t2d	lnbmi	offspring	duos	adjusted	rs256904	T	A	T	A	0.0692	-6.66667e-05	0.7297	0.7347	5	0.00112051	0.952556	65783	5	0.0053	2.55e-39	1042540
t2d	lnbmi	offspring	duos	adjusted	rs2583921	C	A	C	A	0.0954	0.0002	0.0922	0.0881	12	0.00173986	0.908483	65783	12	0.008	8.98e-33	1042540
t2d	lnbmi	offspring	duos	adjusted	rs2613503	C	A	C	A	-0.0392	-0.00453333	0.1988	0.2007	1	0.00123973	0.000255466	65783	1	0.006	7.48e-11	1042540
t2d	lnbmi	offspring	duos	adjusted	rs2658746	C	T	C	T	0.0303	0.00173333	0.3897	0.3939	18	0.00102118	0.089623	65783	18	0.0047	9.89e-11	1042540
t2d	lnbmi	offspring	duos	adjusted	rs2725371	G	A	G	A	-0.0371	-0.00253333	0.6895	0.7307	8	0.00112051	0.0237667	65783	8	0.0051	2.14e-13	1042540
t2d	lnbmi	offspring	duos	adjusted	rs2732480	C	A	C	A	0.0337	-0.000533333	0.5648	0.5513	12	0.000960065	0.57854	65783	12	0.0046	3.05e-13	1042540
t2d	lnbmi	offspring	duos	adjusted	rs2733289	C	T	C	T	0.0301	0.0022	0.4775	0.4933	12	0.000960065	0.0219338	65783	12	0.0046	3.98e-11	1042540
t2d	lnbmi	offspring	duos	adjusted	rs2796441	G	A	G	A	0.0589	6.66667e-05	0.5906	0.579	9	0.00102118	0.947948	65783	9	0.0047	9.96e-37	1042540
t2d	lnbmi	offspring	duos	adjusted	rs2908286	C	T	C	T	-0.0683	-0.0012	0.8287	0.8385	7	0.00136157	0.378135	65783	7	0.0061	2.64e-29	1042540
t2d	lnbmi	offspring	duos	adjusted	rs2933211	G	A	G	A	-0.0268	-0.00513333	0.499	0.5267	14	0.000960065	8.94926e-08	65783	14	0.0046	6.24e-09	1042540
t2d	lnbmi	offspring	duos	adjusted	rs2972145	C	T	C	T	0.09	-0.000133333	0.6354	0.6135	2	0.00102118	0.896117	65783	2	0.0048	7.45e-80	1042540
t2d	lnbmi	offspring	duos	adjusted	rs303760	C	T	C	T	-0.0342	-0.00533333	0.6522	0.6611	18	0.00102118	1.76297e-07	65783	18	0.0048	1.48e-12	1042540
t2d	lnbmi	offspring	duos	adjusted	rs3111316	G	A	G	A	-0.0442	-0.0016	0.4116	0.4153	19	0.00102118	0.117156	65783	19	0.0047	3.43e-21	1039830
t2d	lnbmi	offspring	duos	adjusted	rs3176466	C	T	C	T	0.0642	-0.00266667	0.9033	0.9053	1	0.00168076	0.112607	65783	1	0.008	9.36e-16	1042540
t2d	lnbmi	offspring	duos	adjusted	rs340874	C	T	C	T	0.0668	0	0.5528	0.56	1	0.000960065	1	65783	1	0.0046	5.37e-48	1042540
t2d	lnbmi	offspring	duos	adjusted	rs34143602	G	A	G	A	0.0347	0.000533333	0.4221	0.4383	15	0.00102118	0.60148	65783	15	0.0047	1e-13	1042540
t2d	lnbmi	offspring	duos	adjusted	rs34589210	G	A	G	A	-0.039	0.0022	0.8571	0.8759	2	0.00151956	0.147677	65783	2	0.0067	6.89e-09	1042540
t2d	lnbmi	offspring	duos	adjusted	rs346240	G	A	G	A	0.031	0.0004	0.2231	0.2112	18	0.00123973	0.746959	65783	18	0.0056	3.62e-08	1042540
t2d	lnbmi	offspring	duos	adjusted	rs34990153	G	A	G	A	-0.0384	-0.0026	0.439	0.4197	8	0.00102118	0.0108939	65783	8	0.0047	1.99e-16	1042540
t2d	lnbmi	offspring	duos	adjusted	rs35004890	G	T	G	T	-0.0363	6.66667e-05	0.779	0.7669	19	0.00117974	0.954936	65783	19	0.0059	8.57e-10	1039830
t2d	lnbmi	offspring	duos	adjusted	rs35352848	C	T	C	T	-0.0623	6.66667e-05	0.2069	0.2349	3	0.00117974	0.954936	65783	3	0.0057	7.37e-28	1042540
t2d	lnbmi	offspring	duos	adjusted	rs35895680	C	A	C	A	0.0559	0.00346667	0.6858	0.6893	17	0.00112051	0.00197587	65783	17	0.005	1.42e-28	1042540
t2d	lnbmi	offspring	duos	adjusted	rs36051838	C	T	C	T	0.044	0.0028	0.0888	0.0845	10	0.00179949	0.119708	65783	10	0.008	4.54e-08	1042540
t2d	lnbmi	offspring	duos	adjusted	rs36111056	G	A	G	A	0.0341	-0.000466667	0.7802	0.7797	15	0.00117974	0.692424	65783	15	0.0057	1.97e-09	1042540
t2d	lnbmi	offspring	duos	adjusted	rs3747207	G	A	G	A	-0.0471	-6.66667e-05	0.7791	0.762	22	0.00117974	0.954936	65783	22	0.0055	9.26e-18	1042540
t2d	lnbmi	offspring	duos	adjusted	rs3764002	C	T	C	T	0.0396	0.000866667	0.7412	0.7421	12	0.00112051	0.439251	65783	12	0.0052	2.69e-14	1042540
t2d	lnbmi	offspring	duos	adjusted	rs3798519	C	A	C	A	0.0495	0.00786667	0.1803	0.1799	6	0.00130037	1.45224e-09	65783	6	0.0059	5.49e-17	1042540
t2d	lnbmi	offspring	duos	adjusted	rs3872707	G	A	G	A	-0.0446	-0.00266667	0.8599	0.889	3	0.00157989	0.0914335	65783	3	0.0067	3.46e-11	1042540
t2d	lnbmi	offspring	duos	adjusted	rs41276588	G	A	G	A	-0.0375	-0.000533333	0.717	0.7006	1	0.00112051	0.634092	65783	1	0.0052	4.1e-13	1042540
t2d	lnbmi	offspring	duos	adjusted	rs4132228	C	T	C	T	0.0471	0.0008	0.7026	0.7189	3	0.00112051	0.475251	65783	3	0.005	6.22e-21	1042540
t2d	lnbmi	offspring	duos	adjusted	rs429358	C	T	C	T	-0.073	-0.00426667	0.1454	0.1717	19	0.00130037	0.00103393	65783	19	0.0066	3.98e-28	1039830
t2d	lnbmi	offspring	duos	adjusted	rs4688760	C	T	C	T	-0.034	-0.00406667	0.326	0.304	3	0.00112051	0.000284183	65783	3	0.005	1.1e-11	1042540
t2d	lnbmi	offspring	duos	adjusted	rs4709746	C	T	C	T	0.0581	-0.004	0.8687	0.844	6	0.00140063	0.00429221	65783	6	0.007	1.03e-16	1042540
t2d	lnbmi	offspring	duos	adjusted	rs4721089	C	T	C	T	-0.034	-0.0052	0.2432	0.22	7	0.00117974	1.0445e-05	65783	7	0.0055	7.92e-10	1042540
t2d	lnbmi	offspring	duos	adjusted	rs4796224	G	A	G	A	0.0252	0.00266667	0.4738	0.4781	17	0.000960065	0.00547636	65783	17	0.0045	2.71e-08	1042540
t2d	lnbmi	offspring	duos	adjusted	rs4805681	C	T	C	T	0.0269	-0.00173333	0.6101	0.5984	19	0.00102118	0.089623	65783	19	0.0047	1.32e-08	1042540
t2d	lnbmi	offspring	duos	adjusted	rs4809369	G	A	G	A	0.0337	0.0002	0.5548	0.5353	20	0.00102118	0.844725	65783	20	0.0046	4.27e-13	1039830
t2d	lnbmi	offspring	duos	adjusted	rs4845987	G	C	G	C	-0.0282	0.00113333	0.3085	0.2966	1	0.00112051	0.311803	65783	1	0.0051	2.78e-08	1042540
t2d	lnbmi	offspring	duos	adjusted	rs4865796	G	A	G	A	-0.0466	0.0008	0.3184	0.326	5	0.00106216	0.451339	65783	5	0.0049	4.64e-21	1042540
t2d	lnbmi	offspring	duos	adjusted	rs4899280	C	T	C	T	-0.0276	0.000866667	0.67	0.647	14	0.00102118	0.396051	65783	14	0.0048	1.02e-08	1042540
t2d	lnbmi	offspring	duos	adjusted	rs4916253	G	T	G	T	0.0274	-0.0024	0.4311	0.4451	1	0.000960065	0.0124252	65783	1	0.0046	3.09e-09	1042540
t2d	lnbmi	offspring	duos	adjusted	rs4929965	G	A	G	A	-0.0619	0.0002	0.6152	0.621	11	0.00102118	0.844725	65783	11	0.0048	2.46e-38	1039830
t2d	lnbmi	offspring	duos	adjusted	rs495203	C	T	C	T	-0.0493	0.00173333	0.6651	0.6414	9	0.00106216	0.102701	65783	9	0.0048	1.03e-24	1042540
t2d	lnbmi	offspring	duos	adjusted	rs4984980	G	A	G	A	-0.0351	-0.003	0.8117	0.8301	16	0.00130037	0.0210524	65783	16	0.006	3.79e-09	1042540
t2d	lnbmi	offspring	duos	adjusted	rs5219	C	T	C	T	-0.0685	0.00246667	0.6272	0.5919	11	0.00102118	0.0157129	65783	11	0.0047	3.15e-48	1042540
t2d	lnbmi	offspring	duos	adjusted	rs545608	G	C	G	C	-0.0355	-0.00646667	0.8024	0.7659	1	0.00117974	4.21894e-08	65783	1	0.0057	6.5e-10	1042540
t2d	lnbmi	offspring	duos	adjusted	rs55857387	C	T	C	T	-0.0524	0.00133333	0.1947	0.1777	16	0.00130037	0.305197	65783	16	0.0059	6.71e-19	1042540
t2d	lnbmi	offspring	duos	adjusted	rs56348580	G	C	G	C	0.0575	0.0004	0.6958	0.7065	12	0.00112051	0.721106	65783	12	0.005	2.33e-30	1042540
t2d	lnbmi	offspring	duos	adjusted	rs56394279	C	T	C	T	0.0314	-0.000133333	0.468	0.4552	3	0.000960065	0.889545	65783	3	0.0046	5.3e-12	1042540
t2d	lnbmi	offspring	duos	adjusted	rs567185	C	T	C	T	-0.037	-0.00313333	0.3656	0.3273	1	0.00102118	0.00215238	65783	1	0.0048	1.55e-14	1042540
t2d	lnbmi	offspring	duos	adjusted	rs5753043	C	A	C	A	0.0613	-0.00426667	0.8979	0.9222	22	0.00185959	0.0217669	65783	22	0.0081	3.76e-14	1042540
t2d	lnbmi	offspring	duos	adjusted	rs576674	G	A	G	A	0.0612	0.000866667	0.1848	0.1461	13	0.00136157	0.524437	65783	13	0.0061	1.25e-23	1042540
t2d	lnbmi	offspring	duos	adjusted	rs58542926	C	T	C	T	-0.089	0.00346667	0.9245	0.9116	19	0.00173986	0.0463164	65783	19	0.0086	4.67e-25	1042540
t2d	lnbmi	offspring	duos	adjusted	rs60519666	G	A	G	A	0.0347	0.0002	0.6769	0.6533	6	0.00106216	0.850645	65783	6	0.005	3.19e-12	1042540
t2d	lnbmi	offspring	duos	adjusted	rs6066138	G	A	G	A	0.0451	-0.0006	0.7252	0.7435	20	0.00112051	0.592324	65783	20	0.0051	1.58e-18	1042540
t2d	lnbmi	offspring	duos	adjusted	rs61779275	C	T	C	T	-0.0753	-0.00393333	0.7804	0.8011	1	0.00123973	0.00151008	65783	1	0.0055	3.35e-43	1042540
t2d	lnbmi	offspring	duos	adjusted	rs62075585	G	A	G	A	0.0295	0.00233333	0.4735	0.4559	17	0.000960065	0.0150825	65783	17	0.0046	1.25e-10	1042540
t2d	lnbmi	offspring	duos	adjusted	rs62515938	C	T	C	T	-0.0286	0.00246667	0.7395	0.7426	8	0.00112051	0.0277089	65783	8	0.0052	2.97e-08	1042540
t2d	lnbmi	offspring	duos	adjusted	rs62618693	C	T	C	T	0.0853	0.0006	0.9566	0.963	11	0.00260073	0.817545	65783	11	0.0114	6.83e-14	1039830
t2d	lnbmi	offspring	duos	adjusted	rs6459733	G	C	G	C	0.0508	-0.0002	0.6655	0.6834	7	0.00108294	0.853478	65783	7	0.0049	9.66e-25	1042540
t2d	lnbmi	offspring	duos	adjusted	rs6741676	G	A	G	A	-0.0324	-0.00206667	0.3321	0.3196	2	0.00108294	0.056342	65783	2	0.0049	3.64e-11	1042540
t2d	lnbmi	offspring	duos	adjusted	rs6777684	G	A	G	A	0.0569	0.00133333	0.6076	0.6066	3	0.00102118	0.19166	65783	3	0.0047	3.77e-33	1042540
t2d	lnbmi	offspring	duos	adjusted	rs6819331	C	T	C	T	0.0404	-0.00166667	0.6796	0.6712	4	0.00106216	0.116617	65783	4	0.0049	2.21e-16	1042540
t2d	lnbmi	offspring	duos	adjusted	rs6821438	G	A	G	A	-0.0289	-0.00193333	0.4691	0.49	4	0.000960065	0.0440355	65783	4	0.0046	3.66e-10	1042540
t2d	lnbmi	offspring	duos	adjusted	rs6878122	G	A	G	A	0.0554	-0.0008	0.3114	0.2933	5	0.00112051	0.475251	65783	5	0.0049	4.6e-29	1039830
t2d	lnbmi	offspring	duos	adjusted	rs6976111	C	A	C	A	-0.0318	-0.00106667	0.6933	0.6702	7	0.00106216	0.31526	65783	7	0.0052	7.93e-10	1042540
t2d	lnbmi	offspring	duos	adjusted	rs7026688	G	A	G	A	0.0444	6.66667e-05	0.8632	0.8564	9	0.00140063	0.962037	65783	9	0.0067	3.4e-11	1042540
t2d	lnbmi	offspring	duos	adjusted	rs703981	G	C	G	C	0.0613	0.000866667	0.5439	0.5473	10	0.000960065	0.366676	65783	10	0.0046	2.13e-40	1042540
t2d	lnbmi	offspring	duos	adjusted	rs7099048	G	A	G	A	-0.0282	-0.0008	0.4964	0.4626	10	0.00102118	0.433386	65783	10	0.0046	8.93e-10	1042540
t2d	lnbmi	offspring	duos	adjusted	rs7163757	C	T	C	T	0.0405	-0.000266667	0.5741	0.5422	15	0.000960065	0.781197	65783	15	0.0046	1.64e-18	1042540
t2d	lnbmi	offspring	duos	adjusted	rs7240767	C	T	C	T	0.0368	0.00146667	0.3792	0.3892	18	0.00102118	0.15093	65783	18	0.0063	5.03e-09	845270
t2d	lnbmi	offspring	duos	adjusted	rs72695645	G	A	G	A	0.0611	-0.00213333	0.8599	0.8549	4	0.00140063	0.127729	65783	4	0.0067	8.66e-20	1042540
t2d	lnbmi	offspring	duos	adjusted	rs72926932	C	A	C	A	0.0749	-0.0004	0.0783	0.0844	18	0.00179949	0.824092	65783	18	0.0082	7.58e-20	1042540
t2d	lnbmi	offspring	duos	adjusted	rs72951506	C	T	C	T	0.0423	-0.000533333	0.8521	0.8468	6	0.00140063	0.703367	65783	6	0.0065	9.22e-11	1042540
t2d	lnbmi	offspring	duos	adjusted	rs73872717	C	T	C	T	0.0856	0.00393333	0.9534	0.9389	3	0.00212431	0.0640865	65783	3	0.0109	4.78e-15	1042540
t2d	lnbmi	offspring	duos	adjusted	rs74804697	G	C	G	C	-0.0837	-0.000133333	0.0434	0.0531	15	0.00230004	0.953773	65783	15	0.0121	4.68e-12	1041220
t2d	lnbmi	offspring	duos	adjusted	rs75432112	G	A	G	A	-0.1344	0.00206667	0.9517	0.9563	5	0.00247946	0.404554	65783	5	0.0107	5.34e-36	1039830
t2d	lnbmi	offspring	duos	adjusted	rs756145	G	A	G	A	-0.0286	-0.001	0.6907	0.6922	9	0.00112051	0.37215	65783	9	0.0049	5.52e-09	1042540
t2d	lnbmi	offspring	duos	adjusted	rs7561798	G	A	G	A	0.0281	0.00246667	0.4852	0.4935	2	0.000960065	0.0101913	65783	2	0.0046	1.16e-09	1042540
t2d	lnbmi	offspring	duos	adjusted	rs7568172	G	A	G	A	0.0674	0.00193333	0.9396	0.9363	2	0.00201995	0.338506	65783	2	0.0096	2.64e-12	1042540
t2d	lnbmi	offspring	duos	adjusted	rs75756987	G	C	G	C	0.0439	-0.000333333	0.8876	0.8714	21	0.00151956	0.826368	65783	21	0.0073	1.61e-09	1042540
t2d	lnbmi	offspring	duos	adjusted	rs7609422	G	A	G	A	0.0295	6.66667e-05	0.4095	0.3644	2	0.00102118	0.947948	65783	2	0.0047	2.67e-10	1042540
t2d	lnbmi	offspring	duos	adjusted	rs7660000	C	T	C	T	0.0309	-0.00126667	0.7131	0.7169	4	0.00112051	0.258291	65783	4	0.0051	1.29e-09	1042540
t2d	lnbmi	offspring	duos	adjusted	rs7695096	C	T	C	T	0.0381	0.00293333	0.5208	0.4897	4	0.000960065	0.00224799	65783	4	0.0046	1.27e-16	1042540
t2d	lnbmi	offspring	duos	adjusted	rs7756992	G	A	G	A	0.1217	-0.0014	0.2706	0.2642	6	0.00112051	0.211507	65783	6	0.0051	5.52e-128	1042540
t2d	lnbmi	offspring	duos	adjusted	rs7858727	C	A	C	A	0.0344	0.0006	0.2233	0.2202	9	0.00117974	0.611042	65783	9	0.0056	8.33e-10	1042540
t2d	lnbmi	offspring	duos	adjusted	rs7903146	C	T	C	T	-0.28	0.000133333	0.7079	0.7354	10	0.00112051	0.90528	65783	10	0.005	1e-200	1042540
t2d	lnbmi	offspring	duos	adjusted	rs8008540	C	T	C	T	0.0301	0.00186667	0.5688	0.5656	14	0.00102118	0.0675558	65783	14	0.0046	7.99e-11	1042540
t2d	lnbmi	offspring	duos	adjusted	rs8010382	G	A	G	A	0.0322	-0.000666667	0.4373	0.4236	14	0.00102118	0.513858	65783	14	0.0047	5.74e-12	1042540
t2d	lnbmi	offspring	duos	adjusted	rs8031576	C	A	C	A	0.057	0.0006	0.289	0.2893	15	0.00112051	0.592324	65783	15	0.0051	1.74e-29	1042540
t2d	lnbmi	offspring	duos	adjusted	rs8054556	G	A	G	A	-0.0364	-0.00366667	0.5383	0.5342	16	0.000960065	0.000133892	65783	16	0.0046	3.68e-15	1042540
t2d	lnbmi	offspring	duos	adjusted	rs8071043	C	T	C	T	0.0541	0.00313333	0.3284	0.3068	17	0.00112051	0.00516832	65783	17	0.0049	5.16e-28	1042540
t2d	lnbmi	offspring	duos	adjusted	rs827237	C	T	C	T	-0.0365	0.00353333	0.795	0.7982	10	0.00123973	0.00437071	65783	10	0.0058	3.56e-10	1042540
t2d	lnbmi	offspring	duos	adjusted	rs838735	G	C	G	C	-0.0294	0.0002	0.6157	0.6331	2	0.00102118	0.844725	65783	2	0.0047	3.64e-10	1042540
t2d	lnbmi	offspring	duos	adjusted	rs844215	C	T	C	T	0.0262	0.001	0.5867	0.5943	3	0.00102118	0.32745	65783	3	0.0047	2.04e-08	1042540
t2d	lnbmi	offspring	duos	adjusted	rs878017	G	A	G	A	-0.0348	0.0004	0.4591	0.463	10	0.000960065	0.676943	65783	10	0.0061	1.13e-08	845270
t2d	lnbmi	offspring	duos	adjusted	rs890940	C	T	C	T	-0.0484	0.00326667	0.7887	0.7709	5	0.00117974	0.00562336	65783	5	0.0056	9.78e-18	1042540
t2d	lnbmi	offspring	duos	adjusted	rs911300	G	A	G	A	0.0348	0	0.5422	0.5618	20	0.000960065	1	65783	20	0.0046	5.19e-14	1042540
t2d	lnbmi	offspring	duos	adjusted	rs9316500	G	T	G	T	-0.0473	-0.000666667	0.2924	0.2605	13	0.00112051	0.551865	65783	13	0.0051	9.97e-21	1042540
t2d	lnbmi	offspring	duos	adjusted	rs9319382	C	T	C	T	0.0276	0.0008	0.6786	0.6736	13	0.00106216	0.451339	65783	13	0.005	2.87e-08	1042540
t2d	lnbmi	offspring	duos	adjusted	rs9368112	C	T	C	T	-0.0259	-0.00186667	0.4753	0.482	6	0.000960065	0.0518577	65783	6	0.0047	2.69e-08	1042540
t2d	lnbmi	offspring	duos	adjusted	rs9379084	G	A	G	A	0.0747	0.000333333	0.8803	0.9079	6	0.00170196	0.844725	65783	6	0.0077	3.7e-22	1039830
t2d	lnbmi	offspring	duos	adjusted	rs9383649	G	A	G	A	0.0329	0.00153333	0.4192	0.4108	6	0.00102118	0.133217	65783	6	0.0046	1.06e-12	1042540
t2d	lnbmi	offspring	duos	adjusted	rs9555581	C	T	C	T	0.0296	0.00226667	0.6102	0.6157	13	0.00102118	0.0264416	65783	13	0.0047	3.72e-10	1042540
t2d	lnbmi	offspring	duos	adjusted	rs9563574	C	T	C	T	-0.0406	-0.002	0.177	0.1902	13	0.00123973	0.106689	65783	13	0.006	1.64e-11	1042540
t2d	lnbmi	offspring	duos	adjusted	rs980183	G	A	G	A	0.0363	0.00373333	0.3942	0.3855	2	0.00102118	0.000256265	65783	2	0.0047	1.02e-14	1042540
t2d	lnbmi	offspring	duos	adjusted	rs9852406	C	T	C	T	-0.0375	-0.00193333	0.7464	0.7413	3	0.00112051	0.0844539	65783	3	0.0052	8.96e-13	1042540
t2d	lnbmi	offspring	duos	adjusted	rs9854769	G	A	G	A	0.1075	-0.001	0.319	0.2956	3	0.00112051	0.37215	65783	3	0.0049	1.06e-107	1042540
t2d	lnbmi	offspring	duos	adjusted	rs9873519	C	T	C	T	-0.0375	-0.000266667	0.466	0.4219	3	0.00102118	0.793987	65783	3	0.0046	3.58e-16	1042540
t2d	lnbmi	offspring	duos	adjusted	rs9873618	G	A	G	A	0.0581	-0.0034	0.7094	0.6915	3	0.00112051	0.00241064	65783	3	0.0051	2.41e-30	1042540
t2d	lnbmi	offspring	duos	adjusted	rs9927842	C	T	C	T	-0.0375	-0.000466667	0.8384	0.8549	16	0.00140063	0.738997	65783	16	0.0065	6.84e-09	1042540
t2d	lncrp	offspring	duos	adjusted	rs10097617	C	T	C	T	-0.0374	-0.0028	0.5196	0.4762	8	0.00648631	0.665975	56969	8	0.0045	1.93e-16	1042540
t2d	lncrp	offspring	duos	adjusted	rs10137475	G	A	G	A	0.0255	0.0034	0.4257	0.4442	14	0.00654598	0.60348	56969	14	0.0047	4.43e-08	1042540
t2d	lncrp	offspring	duos	adjusted	rs10145154	C	T	C	T	-0.0546	-0.00113333	0.7838	0.8049	14	0.00815146	0.889423	56969	14	0.0056	1.06e-22	1042540
t2d	lncrp	offspring	duos	adjusted	rs10188334	C	T	C	T	0.0503	0.0302	0.8277	0.8401	2	0.008874	0.000666016	56969	2	0.0062	7.76e-16	1042540
t2d	lncrp	offspring	duos	adjusted	rs10240790	G	A	G	A	0.0279	-0.0312	0.7043	0.7281	7	0.00722809	1.58527e-05	56969	7	0.0051	4.69e-08	1042540
t2d	lncrp	offspring	duos	adjusted	rs10404726	C	T	C	T	0.0277	-0.00226667	0.5305	0.5274	19	0.00648631	0.726749	56969	19	0.0047	2.73e-09	1042540
t2d	lncrp	offspring	duos	adjusted	rs10406327	G	C	G	C	-0.037	-0.00806667	0.4754	0.4948	19	0.00648631	0.21363	56969	19	0.0046	8.75e-16	1042540
t2d	lncrp	offspring	duos	adjusted	rs10407429	G	A	G	A	0.0539	0.00193333	0.5785	0.5484	19	0.00654598	0.767729	56969	19	0.0047	4.79e-31	1042540
t2d	lncrp	offspring	duos	adjusted	rs10471048	G	C	G	C	0.0337	-0.00866667	0.3487	0.3345	4	0.00682724	0.204289	56969	4	0.0048	2.31e-12	1042540
t2d	lncrp	offspring	duos	adjusted	rs10490871	G	A	G	A	0.0272	0.00513333	0.3694	0.391	3	0.00660578	0.437102	56969	3	0.0047	6.58e-09	1042540
t2d	lncrp	offspring	duos	adjusted	rs1059592	G	A	G	A	-0.0269	-0.0052	0.6463	0.6562	8	0.00682724	0.446266	56969	8	0.0048	2.4e-08	1042540
t2d	lncrp	offspring	duos	adjusted	rs10750397	G	A	G	A	-0.048	-0.0086	0.7102	0.7113	11	0.00716824	0.230241	56969	11	0.0051	1.01e-20	1042540
t2d	lncrp	offspring	duos	adjusted	rs10771372	C	T	C	T	0.0721	-0.00766667	0.8049	0.799	12	0.0081316	0.345771	56969	12	0.0058	2.2e-35	1042540
t2d	lncrp	offspring	duos	adjusted	rs10771813	C	A	C	A	0.0259	0.00733333	0.5442	0.5557	12	0.00660578	0.26694	56969	12	0.0047	2.6e-08	1042540
t2d	lncrp	offspring	duos	adjusted	rs10811661	C	T	C	T	-0.1379	0.00926667	0.1717	0.1709	9	0.00863422	0.28316	56969	9	0.0061	8.14e-112	1042540
t2d	lncrp	offspring	duos	adjusted	rs10821311	G	A	G	A	-0.0358	-0.00526667	0.681	0.676	9	0.0069469	0.448372	56969	9	0.0049	4e-13	1042540
t2d	lncrp	offspring	duos	adjusted	rs10841868	G	T	G	T	0.0315	-0.000666667	0.7394	0.7501	12	0.00750929	0.929258	56969	12	0.0052	1.65e-09	1042540
t2d	lncrp	offspring	duos	adjusted	rs10915188	G	A	G	A	-0.029	0.0054	0.4153	0.4321	1	0.00654598	0.409409	56969	1	0.0046	3.69e-10	1042540
t2d	lncrp	offspring	duos	adjusted	rs10937721	G	C	G	C	-0.0835	-0.0147333	0.412	0.4233	4	0.00660578	0.025723	56969	4	0.0047	6.31e-70	1042540
t2d	lncrp	offspring	duos	adjusted	rs10938398	G	A	G	A	-0.0425	-0.0084	0.5687	0.5963	4	0.00660578	0.203511	56969	4	0.0046	3.91e-20	1042540
t2d	lncrp	offspring	duos	adjusted	rs10963942	G	A	G	A	0.0371	0.00113333	0.3965	0.3926	9	0.00666572	0.864991	56969	9	0.0047	4.49e-15	1042540
t2d	lncrp	offspring	duos	adjusted	rs10974438	C	A	C	A	0.047	-0.0164667	0.3556	0.3448	9	0.00682724	0.0158693	56969	9	0.0048	8.99e-23	1042540
t2d	lncrp	offspring	duos	adjusted	rs10998304	C	T	C	T	0.0306	0.00353333	0.4517	0.4638	10	0.00648631	0.585934	56969	10	0.0045	1.77e-11	1042540
t2d	lncrp	offspring	duos	adjusted	rs11038672	G	C	G	C	-0.0294	0.00593333	0.5238	0.522	11	0.00648631	0.360324	56969	11	0.0046	1.04e-10	1042540
t2d	lncrp	offspring	duos	adjusted	rs1111875	C	T	C	T	0.0923	-0.0130667	0.5924	0.5714	10	0.00660578	0.0479215	56969	10	0.0046	5.21e-89	1042540
t2d	lncrp	offspring	duos	adjusted	rs11129735	G	A	G	A	-0.026	0.00446667	0.5383	0.5167	3	0.00648631	0.491056	56969	3	0.0046	1.53e-08	1042540
t2d	lncrp	offspring	duos	adjusted	rs11155073	C	T	C	T	-0.0304	0.0128667	0.579	0.5935	6	0.00660578	0.0514404	56969	6	0.0046	4.43e-11	1042540
t2d	lncrp	offspring	duos	adjusted	rs11201999	C	T	C	T	0.0259	-0.000666667	0.5369	0.5762	10	0.00654598	0.918881	56969	10	0.0045	1.25e-08	1042540
t2d	lncrp	offspring	duos	adjusted	rs11257655	C	T	C	T	-0.0907	0.000133333	0.7809	0.8009	10	0.00807174	0.986821	56969	10	0.0074	7.25e-35	845270
t2d	lncrp	offspring	duos	adjusted	rs1127215	C	T	C	T	0.043	0.0102667	0.5853	0.559	1	0.00654598	0.11679	56969	1	0.0046	1.93e-20	1042540
t2d	lncrp	offspring	duos	adjusted	rs113036477	C	T	C	T	0.0715	0.0066	0.9381	0.9226	12	0.0124745	0.596751	56969	12	0.0099	4.09e-13	1042540
t2d	lncrp	offspring	duos	adjusted	rs114136102	C	T	C	T	0.072	-0.0324	0.0397	0.0415	5	0.0162456	0.0461096	56969	5	0.012	2.05e-09	1042540
t2d	lncrp	offspring	duos	adjusted	rs11558471	G	A	G	A	-0.1031	0.00406667	0.3163	0.3128	8	0.00700691	0.561659	56969	8	0.0049	3.98e-98	1042540
t2d	lncrp	offspring	duos	adjusted	rs11602873	T	A	T	A	-0.0976	0.0102667	0.1563	0.1748	11	0.00861815	0.233542	56969	11	0.0064	8.91e-52	1042540
t2d	lncrp	offspring	duos	adjusted	rs11616380	G	T	G	T	0.0793	0.0156	0.7206	0.7172	13	0.00716824	0.0295352	56969	13	0.0051	7.99e-54	1042540
t2d	lncrp	offspring	duos	adjusted	rs11657964	G	A	G	A	-0.0589	-0.00366667	0.5957	0.5976	17	0.00660578	0.578847	56969	17	0.0047	1.23e-36	1042540
t2d	lncrp	offspring	duos	adjusted	rs11708067	G	A	G	A	-0.0782	0.0167333	0.2286	0.2317	3	0.00762927	0.0282853	56969	3	0.0055	1.5e-46	1042540
t2d	lncrp	offspring	duos	adjusted	rs117316450	G	C	G	C	0.1308	0.0186	0.0188	0.0141	11	0.0288162	0.518623	56969	11	0.0178	2.07e-13	1041220
t2d	lncrp	offspring	duos	adjusted	rs11759026	G	A	G	A	0.0646	-0.0141333	0.2307	0.2474	6	0.0076115	0.0633341	56969	6	0.0073	6.68e-19	845270
t2d	lncrp	offspring	duos	adjusted	rs11793831	G	T	G	T	-0.0274	-0.0002	0.5949	0.5731	9	0.00654598	0.975626	56969	9	0.0047	4.21e-09	1042540
t2d	lncrp	offspring	duos	adjusted	rs11830243	C	T	C	T	-0.0442	-0.0052	0.887	0.8953	12	0.010681	0.626367	56969	12	0.0074	2.1e-09	1042540
t2d	lncrp	offspring	duos	adjusted	rs11870735	C	T	C	T	-0.0339	0.000866667	0.8178	0.8365	17	0.00877384	0.921314	56969	17	0.006	1.68e-08	1042540
t2d	lncrp	offspring	duos	adjusted	rs11940813	G	A	G	A	0.0371	0.0145333	0.137	0.1614	4	0.00894497	0.104216	56969	4	0.0067	2.65e-08	1042540
t2d	lncrp	offspring	duos	adjusted	rs11967262	G	C	G	C	0.0365	-0.0058	0.4877	0.4773	6	0.00648631	0.37122	56969	6	0.0046	2.23e-15	1042540
t2d	lncrp	offspring	duos	adjusted	rs12001437	C	T	C	T	0.0339	-0.000533333	0.3727	0.3655	9	0.00670809	0.93663	56969	9	0.0047	6.27e-13	1042540
t2d	lncrp	offspring	duos	adjusted	rs12263348	C	T	C	T	-0.0282	-0.00953333	0.6615	0.6613	10	0.006887	0.166282	56969	10	0.0049	7.77e-09	1042540
t2d	lncrp	offspring	duos	adjusted	rs12305809	G	A	G	A	0.0333	0.00433333	0.6065	0.6388	12	0.00672578	0.519389	56969	12	0.0047	1.45e-12	1042540
t2d	lncrp	offspring	duos	adjusted	rs12463719	G	A	G	A	-0.0319	0.00153333	0.7183	0.7602	2	0.0075896	0.839893	56969	2	0.0052	6.15e-10	1042540
t2d	lncrp	offspring	duos	adjusted	rs12505942	C	T	C	T	-0.0298	-0.00673333	0.3385	0.3623	4	0.0067676	0.319767	56969	4	0.0048	7.03e-10	1042540
t2d	lncrp	offspring	duos	adjusted	rs12509379	G	T	G	T	-0.0312	0.0026	0.7883	0.7477	4	0.00759694	0.732168	56969	4	0.0056	2.66e-08	1042540
t2d	lncrp	offspring	duos	adjusted	rs12519500	C	A	C	A	0.038	0.00406667	0.6537	0.6044	5	0.00670809	0.54436	56969	5	0.0048	1.76e-15	1042540
t2d	lncrp	offspring	duos	adjusted	rs1260326	C	T	C	T	0.0638	-0.0812667	0.5946	0.664	2	0.00684627	1.69044e-32	56969	2	0.0047	2.55e-42	1035400
t2d	lncrp	offspring	duos	adjusted	rs12625671	C	T	C	T	0.0653	-0.0092	0.1135	0.1109	20	0.0103815	0.375514	56969	20	0.0074	6.74e-19	1042540
t2d	lncrp	offspring	duos	adjusted	rs12741141	G	C	G	C	0.0395	0.00693333	0.3615	0.3571	1	0.006887	0.314066	56969	1	0.0048	1.37e-16	1042540
t2d	lncrp	offspring	duos	adjusted	rs12820906	G	A	G	A	-0.0433	-0.000933333	0.2436	0.2384	12	0.00756923	0.901865	56969	12	0.0055	2.21e-15	1042540
t2d	lncrp	offspring	duos	adjusted	rs12823740	C	A	C	A	0.041	-0.00653333	0.6614	0.6597	12	0.006887	0.3428	56969	12	0.0048	1.48e-17	1042540
t2d	lncrp	offspring	duos	adjusted	rs12890750	G	T	G	T	0.0284	0.00686667	0.6392	0.6327	14	0.00670809	0.306006	56969	14	0.0048	2.84e-09	1042540
t2d	lncrp	offspring	duos	adjusted	rs12910361	G	A	G	A	0.0716	-0.00133333	0.6982	0.6993	15	0.00704889	0.849971	56969	15	0.0051	2.97e-44	1042540
t2d	lncrp	offspring	duos	adjusted	rs12920022	T	A	T	A	-0.0391	-0.0100667	0.8397	0.8428	16	0.00909507	0.268369	56969	16	0.0065	2.26e-09	1042540
t2d	lncrp	offspring	duos	adjusted	rs13237518	C	A	C	A	-0.0292	-0.00473333	0.5858	0.5745	7	0.00648631	0.465548	56969	7	0.0047	7.73e-10	1042540
t2d	lncrp	offspring	duos	adjusted	rs13262861	C	A	C	A	0.1016	-0.00426667	0.8238	0.8499	8	0.00911527	0.639728	56969	8	0.0063	2.84e-59	1042540
t2d	lncrp	offspring	duos	adjusted	rs13389219	C	T	C	T	0.0648	-0.0084	0.6033	0.5995	2	0.00660578	0.203511	56969	2	0.0047	7.35e-44	1042540
t2d	lncrp	offspring	duos	adjusted	rs13414140	C	T	C	T	0.1183	-0.0215333	0.8858	0.9079	2	0.0111268	0.0529573	56969	2	0.0072	4.31e-60	1042540
t2d	lncrp	offspring	duos	adjusted	rs1412234	C	T	C	T	0.044	0.0216	0.3192	0.3074	9	0.00700691	0.00205152	56969	9	0.0049	4e-19	1042540
t2d	lncrp	offspring	duos	adjusted	rs1421085	C	T	C	T	0.1177	0.0223333	0.4142	0.4208	16	0.00660578	0.000722554	56969	16	0.0046	5.63e-144	1042540
t2d	lncrp	offspring	duos	adjusted	rs1449348	C	T	C	T	0.0448	-0.00106667	0.8585	0.8514	3	0.00913709	0.907066	56969	3	0.0065	6.64e-12	1042540
t2d	lncrp	offspring	duos	adjusted	rs1475655	T	A	T	A	-0.0436	-0.00746667	0.2527	0.2412	13	0.00762927	0.327735	56969	13	0.0053	2.47e-16	1042540
t2d	lncrp	offspring	duos	adjusted	rs1493694	C	T	C	T	-0.0705	-0.0247333	0.8928	0.8835	1	0.0103815	0.0171981	56969	1	0.0073	6.51e-22	1042540
t2d	lncrp	offspring	duos	adjusted	rs1513272	C	T	C	T	0.0811	0.0254	0.5087	0.5351	7	0.00654598	0.000104352	56969	7	0.0045	3.97e-71	1042540
t2d	lncrp	offspring	duos	adjusted	rs1531583	G	T	G	T	-0.0994	-0.0228667	0.9553	0.946	4	0.0148317	0.123137	56969	4	0.0112	7.06e-19	1039830
t2d	lncrp	offspring	duos	adjusted	rs1562398	G	C	G	C	0.041	0.0002	0.4169	0.4034	7	0.00660578	0.975847	56969	7	0.0047	1.99e-18	1042540
t2d	lncrp	offspring	duos	adjusted	rs1573090	G	T	G	T	-0.0446	0.0026	0.4648	0.4489	6	0.00654598	0.691227	56969	6	0.0046	3.88e-22	1042540
t2d	lncrp	offspring	duos	adjusted	rs17035289	C	T	C	T	0.0428	0.00693333	0.1708	0.1598	4	0.00891548	0.436761	56969	4	0.0062	5.71e-12	1042540
t2d	lncrp	offspring	duos	adjusted	rs17036160	C	T	C	T	0.1028	0.0024	0.8796	0.8644	3	0.00952143	0.800992	56969	3	0.0071	3.04e-47	1042540
t2d	lncrp	offspring	duos	adjusted	rs1705263	C	A	C	A	0.0398	-0.00433333	0.5688	0.5387	12	0.00654598	0.507982	56969	12	0.0046	1.22e-17	1042540
t2d	lncrp	offspring	duos	adjusted	rs17294565	C	A	C	A	0.0274	0.00293333	0.3813	0.3903	8	0.00660578	0.657003	56969	8	0.0047	4.74e-09	1042540
t2d	lncrp	offspring	duos	adjusted	rs17354348	G	A	G	A	-0.0294	-0.0054	0.2583	0.23	2	0.00768942	0.482515	56969	2	0.0053	2.99e-08	1042540
t2d	lncrp	offspring	duos	adjusted	rs174541	C	T	C	T	-0.0292	-0.0094	0.354	0.3717	11	0.00670809	0.161127	56969	11	0.0048	8.63e-10	1042540
t2d	lncrp	offspring	duos	adjusted	rs17522122	G	T	G	T	-0.0343	-0.0114	0.5238	0.5334	14	0.00654598	0.0815913	56969	14	0.0046	1.27e-13	1042540
t2d	lncrp	offspring	duos	adjusted	rs17624303	C	T	C	T	0.0285	-0.00446667	0.7247	0.7375	2	0.00738978	0.545552	56969	2	0.0052	4.88e-08	1042540
t2d	lncrp	offspring	duos	adjusted	rs17684074	G	C	G	C	0.0312	-0.0008	0.7389	0.7255	18	0.0073302	0.913093	56969	18	0.0053	4.12e-09	1042540
t2d	lncrp	offspring	duos	adjusted	rs1783541	C	T	C	T	-0.0484	-0.00346667	0.7972	0.8057	11	0.00815146	0.670631	56969	11	0.0057	3.89e-17	1042540
t2d	lncrp	offspring	duos	adjusted	rs1872635	G	A	G	A	-0.0282	0.0074	0.3136	0.3191	12	0.00704889	0.293805	56969	12	0.0049	1.28e-08	1042540
t2d	lncrp	offspring	duos	adjusted	rs1968204	C	T	C	T	-0.0566	-0.00646667	0.893	0.8993	7	0.0107654	0.548048	56969	7	0.008	1.08e-12	1042540
t2d	lncrp	offspring	duos	adjusted	rs2011603	G	A	G	A	-0.0383	-0.0108	0.2752	0.2541	4	0.00750929	0.150372	56969	4	0.0052	1.59e-13	1042540
t2d	lncrp	offspring	duos	adjusted	rs2033159	C	A	C	A	0.0352	-0.0072	0.2341	0.2213	2	0.00791041	0.362721	56969	2	0.0057	4.9e-10	1042540
t2d	lncrp	offspring	duos	adjusted	rs2055997	G	A	G	A	0.0313	0.0103333	0.7014	0.704	4	0.0071085	0.146041	56969	4	0.0051	6.53e-10	1042540
t2d	lncrp	offspring	duos	adjusted	rs2080090	T	A	T	A	-0.0525	-0.0147333	0.8116	0.8004	17	0.00817413	0.071477	56969	17	0.0059	7.84e-19	1042540
t2d	lncrp	offspring	duos	adjusted	rs2103132	G	C	G	C	-0.0319	-0.0094	0.749	0.7667	7	0.00762927	0.217913	56969	7	0.0053	1.88e-09	1042540
t2d	lncrp	offspring	duos	adjusted	rs2115107	G	A	G	A	-0.0382	0.002	0.6076	0.6101	19	0.00660578	0.762069	56969	19	0.0047	8.45e-16	1039830
t2d	lncrp	offspring	duos	adjusted	rs2191349	G	T	G	T	-0.0661	0.00466667	0.461	0.4703	7	0.00648631	0.471855	56969	7	0.0045	6.41e-48	1042540
t2d	lncrp	offspring	duos	adjusted	rs2237895	C	A	C	A	0.0725	-0.00566667	0.4231	0.4432	11	0.00654598	0.38667	56969	11	0.0047	2.73e-54	1042540
t2d	lncrp	offspring	duos	adjusted	rs2250301	G	A	G	A	0.0322	0.0068	0.7481	0.7358	10	0.00738978	0.357473	56969	10	0.0053	1.27e-09	1042540
t2d	lncrp	offspring	duos	adjusted	rs2268078	G	A	G	A	-0.0387	-0.001	0.3447	0.335	20	0.006887	0.884552	56969	20	0.0049	2.14e-15	1042540
t2d	lncrp	offspring	duos	adjusted	rs2292662	C	T	C	T	0.0556	0.0108	0.8436	0.849	3	0.00897525	0.228857	56969	3	0.0065	7.64e-18	1042540
t2d	lncrp	offspring	duos	adjusted	rs2297508	G	C	G	C	-0.0334	-0.0142	0.632	0.6752	17	0.006887	0.0392216	56969	17	0.0047	1.86e-12	1042540
t2d	lncrp	offspring	duos	adjusted	rs2410767	G	C	G	C	-0.0325	-0.0164667	0.2211	0.1944	5	0.0081316	0.0428651	56969	5	0.0056	6.79e-09	1042540
t2d	lncrp	offspring	duos	adjusted	rs243018	G	C	G	C	0.056	0.000733333	0.463	0.4448	2	0.00654598	0.910801	56969	2	0.0046	1.52e-33	1042540
t2d	lncrp	offspring	duos	adjusted	rs256904	T	A	T	A	0.0692	-0.0242	0.7297	0.734	5	0.0073302	0.000961994	56969	5	0.0053	2.55e-39	1042540
t2d	lncrp	offspring	duos	adjusted	rs2583921	C	A	C	A	0.0954	0.00546667	0.0922	0.0894	12	0.0113447	0.629899	56969	12	0.008	8.98e-33	1042540
t2d	lncrp	offspring	duos	adjusted	rs2613503	C	A	C	A	-0.0392	-0.0074	0.1988	0.2008	1	0.00807174	0.359259	56969	1	0.006	7.48e-11	1042540
t2d	lncrp	offspring	duos	adjusted	rs2658746	C	T	C	T	0.0303	-0.007	0.3897	0.3941	18	0.00666572	0.29365	56969	18	0.0047	9.89e-11	1042540
t2d	lncrp	offspring	duos	adjusted	rs2725371	G	A	G	A	-0.0371	-0.0125333	0.6895	0.733	8	0.00728806	0.0854856	56969	8	0.0051	2.14e-13	1042540
t2d	lncrp	offspring	duos	adjusted	rs2732480	C	A	C	A	0.0337	-0.0006	0.5648	0.5501	12	0.00648631	0.926299	56969	12	0.0046	3.05e-13	1042540
t2d	lncrp	offspring	duos	adjusted	rs2733289	C	T	C	T	0.0301	-0.00646667	0.4775	0.4949	12	0.00648631	0.318778	56969	12	0.0046	3.98e-11	1042540
t2d	lncrp	offspring	duos	adjusted	rs2796441	G	A	G	A	0.0589	0.00866667	0.5906	0.5801	9	0.00660578	0.189526	56969	9	0.0047	9.96e-37	1042540
t2d	lncrp	offspring	duos	adjusted	rs2908286	C	T	C	T	-0.0683	-0.0143333	0.8287	0.8379	7	0.00881391	0.103904	56969	7	0.0061	2.64e-29	1042540
t2d	lncrp	offspring	duos	adjusted	rs2933211	G	A	G	A	-0.0268	-0.00846667	0.499	0.5251	14	0.00654598	0.195868	56969	14	0.0046	6.24e-09	1042540
t2d	lncrp	offspring	duos	adjusted	rs2972145	C	T	C	T	0.09	0.0056	0.6354	0.6132	2	0.00664872	0.399639	56969	2	0.0048	7.45e-80	1042540
t2d	lncrp	offspring	duos	adjusted	rs303760	C	T	C	T	-0.0342	-0.00766667	0.6522	0.6615	18	0.006887	0.265619	56969	18	0.0048	1.48e-12	1042540
t2d	lncrp	offspring	duos	adjusted	rs3111316	G	A	G	A	-0.0442	0.0034	0.4116	0.4163	19	0.00654598	0.60348	56969	19	0.0047	3.43e-21	1039830
t2d	lncrp	offspring	duos	adjusted	rs3176466	C	T	C	T	0.0642	-0.0026	0.9033	0.9052	1	0.0110468	0.813927	56969	1	0.008	9.36e-16	1042540
t2d	lncrp	offspring	duos	adjusted	rs340874	C	T	C	T	0.0668	0.00633333	0.5528	0.5602	1	0.00648631	0.328859	56969	1	0.0046	5.37e-48	1042540
t2d	lncrp	offspring	duos	adjusted	rs34143602	G	A	G	A	0.0347	-0.00306667	0.4221	0.4377	15	0.00654598	0.639441	56969	15	0.0047	1e-13	1042540
t2d	lncrp	offspring	duos	adjusted	rs34589210	G	A	G	A	-0.039	0.00893333	0.8571	0.8761	2	0.00979818	0.361909	56969	2	0.0067	6.89e-09	1042540
t2d	lncrp	offspring	duos	adjusted	rs346240	G	A	G	A	0.031	-0.00713333	0.2231	0.2108	18	0.00807174	0.376836	56969	18	0.0056	3.62e-08	1042540
t2d	lncrp	offspring	duos	adjusted	rs34990153	G	A	G	A	-0.0384	-0.0054	0.439	0.4198	8	0.00660578	0.413663	56969	8	0.0047	1.99e-16	1042540
t2d	lncrp	offspring	duos	adjusted	rs35004890	G	T	G	T	-0.0363	0.0178	0.779	0.7673	19	0.00779051	0.0223228	56969	19	0.0059	8.57e-10	1039830
t2d	lncrp	offspring	duos	adjusted	rs35352848	C	T	C	T	-0.0623	0.00833333	0.2069	0.2359	3	0.00771492	0.280072	56969	3	0.0057	7.37e-28	1042540
t2d	lncrp	offspring	duos	adjusted	rs35895680	C	A	C	A	0.0559	0.0078	0.6858	0.6908	17	0.00706705	0.269717	56969	17	0.005	1.42e-28	1042540
t2d	lncrp	offspring	duos	adjusted	rs36051838	C	T	C	T	0.044	0.00646667	0.0888	0.0845	10	0.0116858	0.580003	56969	10	0.008	4.54e-08	1042540
t2d	lncrp	offspring	duos	adjusted	rs36111056	G	A	G	A	0.0341	-0.000333333	0.7802	0.7796	15	0.0078334	0.966058	56969	15	0.0057	1.97e-09	1042540
t2d	lncrp	offspring	duos	adjusted	rs3747207	G	A	G	A	-0.0471	0.0113333	0.7791	0.7615	22	0.00767106	0.139564	56969	22	0.0055	9.26e-18	1042540
t2d	lncrp	offspring	duos	adjusted	rs3764002	C	T	C	T	0.0396	0.0102	0.7412	0.7426	12	0.00744948	0.170929	56969	12	0.0052	2.69e-14	1042540
t2d	lncrp	offspring	duos	adjusted	rs3798519	C	A	C	A	0.0495	0.0100667	0.1803	0.1807	6	0.00841281	0.231467	56969	6	0.0059	5.49e-17	1042540
t2d	lncrp	offspring	duos	adjusted	rs3872707	G	A	G	A	-0.0446	-0.0133333	0.8599	0.8895	3	0.0102996	0.195476	56969	3	0.0067	3.46e-11	1042540
t2d	lncrp	offspring	duos	adjusted	rs41276588	G	A	G	A	-0.0375	0.008	0.717	0.6986	1	0.00704889	0.256405	56969	1	0.0052	4.1e-13	1042540
t2d	lncrp	offspring	duos	adjusted	rs4132228	C	T	C	T	0.0471	-0.00733333	0.7026	0.7191	3	0.00722809	0.310315	56969	3	0.005	6.22e-21	1042540
t2d	lncrp	offspring	duos	adjusted	rs4688760	C	T	C	T	-0.034	-0.029	0.326	0.3054	3	0.0071085	4.51091e-05	56969	3	0.005	1.1e-11	1042540
t2d	lncrp	offspring	duos	adjusted	rs4709746	C	T	C	T	0.0581	0.00113333	0.8687	0.8439	6	0.00912172	0.901121	56969	6	0.007	1.03e-16	1042540
t2d	lncrp	offspring	duos	adjusted	rs4721089	C	T	C	T	-0.034	-0.0106667	0.2432	0.2197	7	0.00785041	0.174229	56969	7	0.0055	7.92e-10	1042540
t2d	lncrp	offspring	duos	adjusted	rs4796224	G	A	G	A	0.0252	0.00606667	0.4738	0.4788	17	0.00654598	0.354042	56969	17	0.0045	2.71e-08	1042540
t2d	lncrp	offspring	duos	adjusted	rs4805681	C	T	C	T	0.0269	-0.0132	0.6101	0.5971	19	0.00666572	0.0476719	56969	19	0.0047	1.32e-08	1042540
t2d	lncrp	offspring	duos	adjusted	rs4809369	G	A	G	A	0.0337	0.0147333	0.5548	0.5355	20	0.00654598	0.0244017	56969	20	0.0046	4.27e-13	1039830
t2d	lncrp	offspring	duos	adjusted	rs4845987	G	C	G	C	-0.0282	0.0044	0.3085	0.2978	1	0.0071085	0.535932	56969	1	0.0051	2.78e-08	1042540
t2d	lncrp	offspring	duos	adjusted	rs4865796	G	A	G	A	-0.0466	-0.0048	0.3184	0.3257	5	0.0069469	0.489593	56969	5	0.0049	4.64e-21	1042540
t2d	lncrp	offspring	duos	adjusted	rs4899280	C	T	C	T	-0.0276	-0.0034	0.67	0.6479	14	0.0067676	0.615391	56969	14	0.0048	1.02e-08	1042540
t2d	lncrp	offspring	duos	adjusted	rs4916253	G	T	G	T	0.0274	-0.013	0.4311	0.4438	1	0.00654598	0.0470387	56969	1	0.0046	3.09e-09	1042540
t2d	lncrp	offspring	duos	adjusted	rs4929965	G	A	G	A	-0.0619	0.0018	0.6152	0.6212	11	0.00672578	0.788987	56969	11	0.0048	2.46e-38	1039830
t2d	lncrp	offspring	duos	adjusted	rs495203	C	T	C	T	-0.0493	-0.0203333	0.6651	0.6406	9	0.0067676	0.00266007	56969	9	0.0048	1.03e-24	1042540
t2d	lncrp	offspring	duos	adjusted	rs4984980	G	A	G	A	-0.0351	0.0138	0.8117	0.8289	16	0.00865312	0.110757	56969	16	0.006	3.79e-09	1042540
t2d	lncrp	offspring	duos	adjusted	rs5219	C	T	C	T	-0.0685	0.0122	0.6272	0.5919	11	0.00670809	0.0689574	56969	11	0.0047	3.15e-48	1042540
t2d	lncrp	offspring	duos	adjusted	rs545608	G	C	G	C	-0.0355	-0.0138	0.8024	0.7655	1	0.00771492	0.0736565	56969	1	0.0057	6.5e-10	1042540
t2d	lncrp	offspring	duos	adjusted	rs55857387	C	T	C	T	-0.0524	0.0032	0.1947	0.1771	16	0.00843243	0.704326	56969	16	0.0059	6.71e-19	1042540
t2d	lncrp	offspring	duos	adjusted	rs56348580	G	C	G	C	0.0575	-0.079	0.6958	0.7075	12	0.00716824	3.03206e-28	56969	12	0.005	2.33e-30	1042540
t2d	lncrp	offspring	duos	adjusted	rs56394279	C	T	C	T	0.0314	0.0016	0.468	0.4546	3	0.00654598	0.806902	56969	3	0.0046	5.3e-12	1042540
t2d	lncrp	offspring	duos	adjusted	rs567185	C	T	C	T	-0.037	-0.0136	0.3656	0.3277	1	0.006887	0.0482984	56969	1	0.0048	1.55e-14	1042540
t2d	lncrp	offspring	duos	adjusted	rs5753043	C	A	C	A	0.0613	-0.00173333	0.8979	0.9226	22	0.0120674	0.885786	56969	22	0.0081	3.76e-14	1042540
t2d	lncrp	offspring	duos	adjusted	rs576674	G	A	G	A	0.0612	-0.0164667	0.1848	0.1459	13	0.00911527	0.0708416	56969	13	0.0061	1.25e-23	1042540
t2d	lncrp	offspring	duos	adjusted	rs58542926	C	T	C	T	-0.089	-0.0302667	0.9245	0.9118	19	0.011595	0.00904573	56969	19	0.0086	4.67e-25	1042540
t2d	lncrp	offspring	duos	adjusted	rs60519666	G	A	G	A	0.0347	-0.00153333	0.6769	0.6529	6	0.006887	0.823814	56969	6	0.005	3.19e-12	1042540
t2d	lncrp	offspring	duos	adjusted	rs6066138	G	A	G	A	0.0451	0.0112667	0.7252	0.746	20	0.00740835	0.128308	56969	20	0.0051	1.58e-18	1042540
t2d	lncrp	offspring	duos	adjusted	rs61779275	C	T	C	T	-0.0753	-0.0420667	0.7804	0.8023	1	0.00807174	1.87221e-07	56969	1	0.0055	3.35e-43	1042540
t2d	lncrp	offspring	duos	adjusted	rs62075585	G	A	G	A	0.0295	0.0148	0.4735	0.4556	17	0.00648631	0.0225053	56969	17	0.0046	1.25e-10	1042540
t2d	lncrp	offspring	duos	adjusted	rs62515938	C	T	C	T	-0.0286	0.00646667	0.7395	0.7431	8	0.00738978	0.381529	56969	8	0.0052	2.97e-08	1042540
t2d	lncrp	offspring	duos	adjusted	rs62618693	C	T	C	T	0.0853	0.0249333	0.9566	0.9633	11	0.0172515	0.148377	56969	11	0.0114	6.83e-14	1039830
t2d	lncrp	offspring	duos	adjusted	rs6459733	G	C	G	C	0.0508	-0.0168	0.6655	0.6848	7	0.00706705	0.0174432	56969	7	0.0049	9.66e-25	1042540
t2d	lncrp	offspring	duos	adjusted	rs6741676	G	A	G	A	-0.0324	0.003	0.3321	0.3209	2	0.00700691	0.668543	56969	2	0.0049	3.64e-11	1042540
t2d	lncrp	offspring	duos	adjusted	rs6777684	G	A	G	A	0.0569	-0.00186667	0.6076	0.6072	3	0.00666572	0.779447	56969	3	0.0047	3.77e-33	1042540
t2d	lncrp	offspring	duos	adjusted	rs6819331	C	T	C	T	0.0404	-0.00666667	0.6796	0.6687	4	0.006887	0.333041	56969	4	0.0049	2.21e-16	1042540
t2d	lncrp	offspring	duos	adjusted	rs6821438	G	A	G	A	-0.0289	-0.00853333	0.4691	0.4898	4	0.00648631	0.188311	56969	4	0.0046	3.66e-10	1042540
t2d	lncrp	offspring	duos	adjusted	rs6878122	G	A	G	A	0.0554	0.0006	0.3114	0.293	5	0.0071273	0.932911	56969	5	0.0049	4.6e-29	1039830
t2d	lncrp	offspring	duos	adjusted	rs6976111	C	A	C	A	-0.0318	-0.0062	0.6933	0.6699	7	0.00698941	0.375049	56969	7	0.0052	7.93e-10	1042540
t2d	lncrp	offspring	duos	adjusted	rs7026688	G	A	G	A	0.0444	-0.0104	0.8632	0.8575	9	0.00929942	0.263418	56969	9	0.0067	3.4e-11	1042540
t2d	lncrp	offspring	duos	adjusted	rs703981	G	C	G	C	0.0613	0.0058	0.5439	0.5474	10	0.00648631	0.37122	56969	10	0.0046	2.13e-40	1042540
t2d	lncrp	offspring	duos	adjusted	rs7099048	G	A	G	A	-0.0282	-0.0106667	0.4964	0.4633	10	0.00660578	0.106366	56969	10	0.0046	8.93e-10	1042540
t2d	lncrp	offspring	duos	adjusted	rs7163757	C	T	C	T	0.0405	-0.00893333	0.5741	0.541	15	0.00648631	0.168432	56969	15	0.0046	1.64e-18	1042540
t2d	lncrp	offspring	duos	adjusted	rs7240767	C	T	C	T	0.0368	-0.0048	0.3792	0.3885	18	0.00666572	0.471462	56969	18	0.0063	5.03e-09	845270
t2d	lncrp	offspring	duos	adjusted	rs72695645	G	A	G	A	0.0611	-0.0131333	0.8599	0.854	4	0.00919674	0.15328	56969	4	0.0067	8.66e-20	1042540
t2d	lncrp	offspring	duos	adjusted	rs72926932	C	A	C	A	0.0749	-0.0042	0.0783	0.0839	18	0.0117879	0.721617	56969	18	0.0082	7.58e-20	1042540
t2d	lncrp	offspring	duos	adjusted	rs72951506	C	T	C	T	0.0423	-0.00573333	0.8521	0.8468	6	0.00897525	0.522957	56969	6	0.0065	9.22e-11	1042540
t2d	lncrp	offspring	duos	adjusted	rs73872717	C	T	C	T	0.0856	0.0203333	0.9534	0.9383	3	0.0137647	0.139619	56969	3	0.0109	4.78e-15	1042540
t2d	lncrp	offspring	duos	adjusted	rs74804697	G	C	G	C	-0.0837	-0.0206667	0.0434	0.0532	15	0.0148228	0.163243	56969	15	0.0121	4.68e-12	1041220
t2d	lncrp	offspring	duos	adjusted	rs75432112	G	A	G	A	-0.1344	-0.00473333	0.9517	0.956	5	0.0158407	0.765087	56969	5	0.0107	5.34e-36	1039830
t2d	lncrp	offspring	duos	adjusted	rs756145	G	A	G	A	-0.0286	0.0014	0.6907	0.693	9	0.0071085	0.843869	56969	9	0.0049	5.52e-09	1042540
t2d	lncrp	offspring	duos	adjusted	rs7561798	G	A	G	A	0.0281	0.0115333	0.4852	0.4941	2	0.00648631	0.0753868	56969	2	0.0046	1.16e-09	1042540
t2d	lncrp	offspring	duos	adjusted	rs7568172	G	A	G	A	0.0674	0.00846667	0.9396	0.9357	2	0.0131944	0.521075	56969	2	0.0096	2.64e-12	1042540
t2d	lncrp	offspring	duos	adjusted	rs75756987	G	C	G	C	0.0439	-0.014	0.8876	0.872	21	0.00996581	0.16008	56969	21	0.0073	1.61e-09	1042540
t2d	lncrp	offspring	duos	adjusted	rs7609422	G	A	G	A	0.0295	-0.0048	0.4095	0.3638	2	0.00672578	0.47543	56969	2	0.0047	2.67e-10	1042540
t2d	lncrp	offspring	duos	adjusted	rs7660000	C	T	C	T	0.0309	-0.00213333	0.7131	0.7167	4	0.00716824	0.766001	56969	4	0.0051	1.29e-09	1042540
t2d	lncrp	offspring	duos	adjusted	rs7695096	C	T	C	T	0.0381	0.013	0.5208	0.4895	4	0.00654598	0.0470387	56969	4	0.0046	1.27e-16	1042540
t2d	lncrp	offspring	duos	adjusted	rs7756992	G	A	G	A	0.1217	-0.00306667	0.2706	0.2648	6	0.00738978	0.678151	56969	6	0.0051	5.52e-128	1042540
t2d	lncrp	offspring	duos	adjusted	rs7858727	C	A	C	A	0.0344	0.0193333	0.2233	0.2189	9	0.00795234	0.015051	56969	9	0.0056	8.33e-10	1042540
t2d	lncrp	offspring	duos	adjusted	rs7903146	C	T	C	T	-0.28	0.0163333	0.7079	0.735	10	0.00734815	0.0262305	56969	10	0.005	1e-200	1042540
t2d	lncrp	offspring	duos	adjusted	rs8008540	C	T	C	T	0.0301	0.0103333	0.5688	0.5649	14	0.00654598	0.114433	56969	14	0.0046	7.99e-11	1042540
t2d	lncrp	offspring	duos	adjusted	rs8010382	G	A	G	A	0.0322	-0.00293333	0.4373	0.4226	14	0.00660578	0.657003	56969	14	0.0047	5.74e-12	1042540
t2d	lncrp	offspring	duos	adjusted	rs8018512	G	A	G	A	0.0369	-0.00753333	0.7417	0.7491	14	0.00744948	0.311894	56969	14	0.0052	1.3e-12	1042540
t2d	lncrp	offspring	duos	adjusted	rs8031576	C	A	C	A	0.057	0.00346667	0.289	0.2893	15	0.00716824	0.628659	56969	15	0.0051	1.74e-29	1042540
t2d	lncrp	offspring	duos	adjusted	rs8054556	G	A	G	A	-0.0364	-0.0232	0.5383	0.5348	16	0.00654598	0.000393866	56969	16	0.0046	3.68e-15	1042540
t2d	lncrp	offspring	duos	adjusted	rs8071043	C	T	C	T	0.0541	0.0222667	0.3284	0.3052	17	0.00706705	0.00162838	56969	17	0.0049	5.16e-28	1042540
t2d	lncrp	offspring	duos	adjusted	rs827237	C	T	C	T	-0.0365	0.0002	0.795	0.7981	10	0.0081316	0.980378	56969	10	0.0058	3.56e-10	1042540
t2d	lncrp	offspring	duos	adjusted	rs838735	G	C	G	C	-0.0294	-0.0022	0.6157	0.6325	2	0.00672578	0.743593	56969	2	0.0047	3.64e-10	1042540
t2d	lncrp	offspring	duos	adjusted	rs844215	C	T	C	T	0.0262	0.0132667	0.5867	0.594	3	0.00660578	0.0446071	56969	3	0.0047	2.04e-08	1042540
t2d	lncrp	offspring	duos	adjusted	rs878017	G	A	G	A	-0.0348	0.0014	0.4591	0.4641	10	0.00654598	0.830647	56969	10	0.0061	1.13e-08	845270
t2d	lncrp	offspring	duos	adjusted	rs890940	C	T	C	T	-0.0484	0.00286667	0.7887	0.7706	5	0.0077741	0.712317	56969	5	0.0056	9.78e-18	1042540
t2d	lncrp	offspring	duos	adjusted	rs911300	G	A	G	A	0.0348	-0.0032	0.5422	0.5639	20	0.00654598	0.624948	56969	20	0.0046	5.19e-14	1042540
t2d	lncrp	offspring	duos	adjusted	rs9316500	G	T	G	T	-0.0473	-0.0121333	0.2924	0.26	13	0.00740835	0.101465	56969	13	0.0051	9.97e-21	1042540
t2d	lncrp	offspring	duos	adjusted	rs9319382	C	T	C	T	0.0276	-0.00393333	0.6786	0.6735	13	0.0069469	0.571258	56969	13	0.005	2.87e-08	1042540
t2d	lncrp	offspring	duos	adjusted	rs9368112	C	T	C	T	-0.0259	-0.00373333	0.4753	0.4825	6	0.00648631	0.564905	56969	6	0.0047	2.69e-08	1042540
t2d	lncrp	offspring	duos	adjusted	rs9379084	G	A	G	A	0.0747	-0.0168667	0.8803	0.9075	6	0.0112857	0.135039	56969	6	0.0077	3.7e-22	1039830
t2d	lncrp	offspring	duos	adjusted	rs9383649	G	A	G	A	0.0329	0.00486667	0.4192	0.4111	6	0.00660578	0.461288	56969	6	0.0046	1.06e-12	1042540
t2d	lncrp	offspring	duos	adjusted	rs9555581	C	T	C	T	0.0296	0.00246667	0.6102	0.6175	13	0.00666572	0.711343	56969	13	0.0047	3.72e-10	1042540
t2d	lncrp	offspring	duos	adjusted	rs9563574	C	T	C	T	-0.0406	-0.000466667	0.177	0.1902	13	0.00827764	0.955042	56969	13	0.006	1.64e-11	1042540
t2d	lncrp	offspring	duos	adjusted	rs980183	G	A	G	A	0.0363	0.0145333	0.3942	0.3831	2	0.00660578	0.0278004	56969	2	0.0047	1.02e-14	1042540
t2d	lncrp	offspring	duos	adjusted	rs9852406	C	T	C	T	-0.0375	-0.00713333	0.7464	0.7411	3	0.00738978	0.334396	56969	3	0.0052	8.96e-13	1042540
t2d	lncrp	offspring	duos	adjusted	rs9854769	G	A	G	A	0.1075	0.0036	0.319	0.2939	3	0.0071273	0.613488	56969	3	0.0049	1.06e-107	1042540
t2d	lncrp	offspring	duos	adjusted	rs9873519	C	T	C	T	-0.0375	-0.0108	0.466	0.419	3	0.00654598	0.09897	56969	3	0.0046	3.58e-16	1042540
t2d	lncrp	offspring	duos	adjusted	rs9873618	G	A	G	A	0.0581	-0.0344667	0.7094	0.6903	3	0.00704889	1.01013e-06	56969	3	0.0051	2.41e-30	1042540
t2d	lncrp	offspring	duos	adjusted	rs9927842	C	T	C	T	-0.0375	0.0105333	0.8384	0.8546	16	0.00909507	0.246808	56969	16	0.0065	6.84e-09	1042540
t2d	lnglu	offspring	duos	adjusted	rs10097617	C	T	C	T	-0.0374	-0.0026	0.5196	0.4891	8	0.000852141	0.00227975	60774	8	0.0045	1.93e-16	1042540
t2d	lnglu	offspring	duos	adjusted	rs10137475	G	A	G	A	0.0255	0.000866667	0.4257	0.4383	14	0.000911647	0.341777	60774	14	0.0047	4.43e-08	1042540
t2d	lnglu	offspring	duos	adjusted	rs10145154	C	T	C	T	-0.0546	0.0006	0.7838	0.7966	14	0.00113619	0.597443	60774	14	0.0056	1.06e-22	1042540
t2d	lnglu	offspring	duos	adjusted	rs10188334	C	T	C	T	0.0503	-0.0016	0.8277	0.8383	2	0.00119557	0.180807	60774	2	0.0062	7.76e-16	1042540
t2d	lnglu	offspring	duos	adjusted	rs10240790	G	A	G	A	0.0279	0.001	0.7043	0.7254	7	0.00102013	0.326955	60774	7	0.0051	4.69e-08	1042540
t2d	lnglu	offspring	duos	adjusted	rs10404726	C	T	C	T	0.0277	-0.0006	0.5305	0.5275	19	0.000852141	0.481365	60774	19	0.0047	2.73e-09	1042540
t2d	lnglu	offspring	duos	adjusted	rs10406327	G	C	G	C	-0.037	-0.00153333	0.4754	0.4879	19	0.000911647	0.092581	60774	19	0.0046	8.75e-16	1042540
t2d	lnglu	offspring	duos	adjusted	rs10407429	G	A	G	A	0.0539	0.00253333	0.5785	0.5508	19	0.000911647	0.00545512	60774	19	0.0047	4.79e-31	1042540
t2d	lnglu	offspring	duos	adjusted	rs10471048	G	C	G	C	0.0337	0.00186667	0.3487	0.3365	4	0.000911647	0.0406016	60774	4	0.0048	2.31e-12	1042540
t2d	lnglu	offspring	duos	adjusted	rs10490871	G	A	G	A	0.0272	-0.000733333	0.3694	0.3859	3	0.000911647	0.421163	60774	3	0.0047	6.58e-09	1042540
t2d	lnglu	offspring	duos	adjusted	rs1059592	G	A	G	A	-0.0269	-0.000133333	0.6463	0.6511	8	0.000911647	0.88372	60774	8	0.0048	2.4e-08	1042540
t2d	lnglu	offspring	duos	adjusted	rs10750397	G	A	G	A	-0.048	-0.0006	0.7102	0.7147	11	0.00102013	0.556425	60774	11	0.0051	1.01e-20	1042540
t2d	lnglu	offspring	duos	adjusted	rs10771372	C	T	C	T	0.0721	0.00326667	0.8049	0.8	12	0.00113619	0.00403885	60774	12	0.0058	2.2e-35	1042540
t2d	lnglu	offspring	duos	adjusted	rs10771813	C	A	C	A	0.0259	-0.000133333	0.5442	0.5534	12	0.000911647	0.88372	60774	12	0.0047	2.6e-08	1042540
t2d	lnglu	offspring	duos	adjusted	rs10811661	C	T	C	T	-0.1379	-0.004	0.1717	0.1713	9	0.00119557	0.000820782	60774	9	0.0061	8.14e-112	1042540
t2d	lnglu	offspring	duos	adjusted	rs10821311	G	A	G	A	-0.0358	-6.66667e-05	0.681	0.6785	9	0.000911647	0.941704	60774	9	0.0049	4e-13	1042540
t2d	lnglu	offspring	duos	adjusted	rs10841868	G	T	G	T	0.0315	0.000733333	0.7394	0.7467	12	0.00102013	0.472226	60774	12	0.0052	1.65e-09	1042540
t2d	lnglu	offspring	duos	adjusted	rs10915188	G	A	G	A	-0.029	-0.000733333	0.4153	0.4287	1	0.000911647	0.421163	60774	1	0.0046	3.69e-10	1042540
t2d	lnglu	offspring	duos	adjusted	rs10937721	G	C	G	C	-0.0835	-0.00193333	0.412	0.4175	4	0.000911647	0.0339468	60774	4	0.0047	6.31e-70	1042540
t2d	lnglu	offspring	duos	adjusted	rs10938398	G	A	G	A	-0.0425	-0.00213333	0.5687	0.5888	4	0.000911647	0.0192793	60774	4	0.0046	3.91e-20	1042540
t2d	lnglu	offspring	duos	adjusted	rs10963942	G	A	G	A	0.0371	0.000266667	0.3965	0.3923	9	0.000911647	0.769896	60774	9	0.0047	4.49e-15	1042540
t2d	lnglu	offspring	duos	adjusted	rs10974438	C	A	C	A	0.047	0.000666667	0.3556	0.3467	9	0.000911647	0.46461	60774	9	0.0048	8.99e-23	1042540
t2d	lnglu	offspring	duos	adjusted	rs10998304	C	T	C	T	0.0306	0.000733333	0.4517	0.4649	10	0.000852141	0.389471	60774	10	0.0045	1.77e-11	1042540
t2d	lnglu	offspring	duos	adjusted	rs11038672	G	C	G	C	-0.0294	6.66667e-05	0.5238	0.5195	11	0.000852141	0.937642	60774	11	0.0046	1.04e-10	1042540
t2d	lnglu	offspring	duos	adjusted	rs1111875	C	T	C	T	0.0923	0.00166667	0.5924	0.5772	10	0.000911647	0.0675206	60774	10	0.0046	5.21e-89	1042540
t2d	lnglu	offspring	duos	adjusted	rs11129735	G	A	G	A	-0.026	0.000466667	0.5383	0.5241	3	0.000852141	0.583939	60774	3	0.0046	1.53e-08	1042540
t2d	lnglu	offspring	duos	adjusted	rs11155073	C	T	C	T	-0.0304	-0.0008	0.579	0.5934	6	0.000911647	0.380197	60774	6	0.0046	4.43e-11	1042540
t2d	lnglu	offspring	duos	adjusted	rs11201999	C	T	C	T	0.0259	0.000333333	0.5369	0.5676	10	0.000911647	0.714635	60774	10	0.0045	1.25e-08	1042540
t2d	lnglu	offspring	duos	adjusted	rs11257655	C	T	C	T	-0.0907	-0.004	0.7809	0.7967	10	0.00107766	0.000205835	60774	10	0.0074	7.25e-35	845270
t2d	lnglu	offspring	duos	adjusted	rs1127215	C	T	C	T	0.043	0.000866667	0.5853	0.5612	1	0.000911647	0.341777	60774	1	0.0046	1.93e-20	1042540
t2d	lnglu	offspring	duos	adjusted	rs113036477	C	T	C	T	0.0715	0.0054	0.9381	0.9266	12	0.00175683	0.00211409	60774	12	0.0099	4.09e-13	1042540
t2d	lnglu	offspring	duos	adjusted	rs114136102	C	T	C	T	0.072	0.00273333	0.0397	0.041	5	0.00221362	0.216912	60774	5	0.012	2.05e-09	1042540
t2d	lnglu	offspring	duos	adjusted	rs11602873	T	A	T	A	-0.0976	-0.00493333	0.1563	0.1706	11	0.00119557	3.68565e-05	60774	11	0.0064	8.91e-52	1042540
t2d	lnglu	offspring	duos	adjusted	rs11616380	G	T	G	T	0.0793	0.00286667	0.7206	0.7174	13	0.00102013	0.00495269	60774	13	0.0051	7.99e-54	1042540
t2d	lnglu	offspring	duos	adjusted	rs11657964	G	A	G	A	-0.0589	-0.0024	0.5957	0.5997	17	0.000911647	0.00847347	60774	17	0.0047	1.23e-36	1042540
t2d	lnglu	offspring	duos	adjusted	rs11708067	G	A	G	A	-0.0782	-0.00833333	0.2286	0.2346	3	0.00107766	1.05203e-14	60774	3	0.0055	1.5e-46	1042540
t2d	lnglu	offspring	duos	adjusted	rs117316450	G	C	G	C	0.1308	0.000933333	0.0188	0.016	11	0.00366599	0.799038	60774	11	0.0178	2.07e-13	1041220
t2d	lnglu	offspring	duos	adjusted	rs11759026	G	A	G	A	0.0646	0.0008	0.2307	0.2411	6	0.00107766	0.457876	60774	6	0.0073	6.68e-19	845270
t2d	lnglu	offspring	duos	adjusted	rs11793831	G	T	G	T	-0.0274	-0.0004	0.5949	0.5785	9	0.000911647	0.660831	60774	9	0.0047	4.21e-09	1042540
t2d	lnglu	offspring	duos	adjusted	rs11830243	C	T	C	T	-0.0442	-0.0028	0.887	0.8961	12	0.00147954	0.0584266	60774	12	0.0074	2.1e-09	1042540
t2d	lnglu	offspring	duos	adjusted	rs11870735	C	T	C	T	-0.0339	-0.000666667	0.8178	0.8296	17	0.00119557	0.577107	60774	17	0.006	1.68e-08	1042540
t2d	lnglu	offspring	duos	adjusted	rs11940813	G	A	G	A	0.0371	0.00193333	0.137	0.1566	4	0.0012468	0.120988	60774	4	0.0067	2.65e-08	1042540
t2d	lnglu	offspring	duos	adjusted	rs11967262	G	C	G	C	0.0365	6.66667e-05	0.4877	0.4809	6	0.000852141	0.937642	60774	6	0.0046	2.23e-15	1042540
t2d	lnglu	offspring	duos	adjusted	rs12001437	C	T	C	T	0.0339	0.0004	0.3727	0.3636	9	0.000911647	0.660831	60774	9	0.0047	6.27e-13	1042540
t2d	lnglu	offspring	duos	adjusted	rs12263348	C	T	C	T	-0.0282	-0.0008	0.6615	0.6593	10	0.000911647	0.380197	60774	10	0.0049	7.77e-09	1042540
t2d	lnglu	offspring	duos	adjusted	rs12305809	G	A	G	A	0.0333	0.00146667	0.6065	0.6309	12	0.000911647	0.107658	60774	12	0.0047	1.45e-12	1042540
t2d	lnglu	offspring	duos	adjusted	rs12463719	G	A	G	A	-0.0319	-0.0006	0.7183	0.7481	2	0.00102013	0.556425	60774	2	0.0052	6.15e-10	1042540
t2d	lnglu	offspring	duos	adjusted	rs12505942	C	T	C	T	-0.0298	0.0004	0.3385	0.3558	4	0.000911647	0.660831	60774	4	0.0048	7.03e-10	1042540
t2d	lnglu	offspring	duos	adjusted	rs12509379	G	T	G	T	-0.0312	-0.000933333	0.7883	0.7602	4	0.00107766	0.38645	60774	4	0.0056	2.66e-08	1042540
t2d	lnglu	offspring	duos	adjusted	rs12519500	C	A	C	A	0.038	0.0012	0.6537	0.6132	5	0.000911647	0.188074	60774	5	0.0048	1.76e-15	1042540
t2d	lnglu	offspring	duos	adjusted	rs1260326	C	T	C	T	0.0638	0.00506667	0.5946	0.6487	2	0.000911647	2.73343e-08	60774	2	0.0047	2.55e-42	1035400
t2d	lnglu	offspring	duos	adjusted	rs12625671	C	T	C	T	0.0653	0.00406667	0.1135	0.1076	20	0.00142023	0.00419152	60774	20	0.0074	6.74e-19	1042540
t2d	lnglu	offspring	duos	adjusted	rs12741141	G	C	G	C	0.0395	0.00166667	0.3615	0.3553	1	0.000911647	0.0675206	60774	1	0.0048	1.37e-16	1042540
t2d	lnglu	offspring	duos	adjusted	rs12820906	G	A	G	A	-0.0433	-0.000266667	0.2436	0.2411	12	0.00107766	0.80456	60774	12	0.0055	2.21e-15	1042540
t2d	lnglu	offspring	duos	adjusted	rs12823740	C	A	C	A	0.041	0.001	0.6614	0.6594	12	0.000911647	0.272678	60774	12	0.0048	1.48e-17	1042540
t2d	lnglu	offspring	duos	adjusted	rs12890750	G	T	G	T	0.0284	0.000333333	0.6392	0.6375	14	0.000911647	0.714635	60774	14	0.0048	2.84e-09	1042540
t2d	lnglu	offspring	duos	adjusted	rs12910361	G	A	G	A	0.0716	0.00246667	0.6982	0.7043	15	0.000972083	0.0111646	60774	15	0.0051	2.97e-44	1042540
t2d	lnglu	offspring	duos	adjusted	rs12920022	T	A	T	A	-0.0391	-0.00146667	0.8397	0.8407	16	0.00119557	0.219915	60774	16	0.0065	2.26e-09	1042540
t2d	lnglu	offspring	duos	adjusted	rs13237518	C	A	C	A	-0.0292	0.000333333	0.5858	0.5762	7	0.000911647	0.714635	60774	7	0.0047	7.73e-10	1042540
t2d	lnglu	offspring	duos	adjusted	rs13262861	C	A	C	A	0.1016	-0.00106667	0.8238	0.8428	8	0.00119557	0.372294	60774	8	0.0063	2.84e-59	1042540
t2d	lnglu	offspring	duos	adjusted	rs13389219	C	T	C	T	0.0648	0.00266667	0.6033	0.6002	2	0.000911647	0.00344336	60774	2	0.0047	7.35e-44	1042540
t2d	lnglu	offspring	duos	adjusted	rs13414140	C	T	C	T	0.1183	0.00693333	0.8858	0.902	2	0.00147954	2.78393e-06	60774	2	0.0072	4.31e-60	1042540
t2d	lnglu	offspring	duos	adjusted	rs1412234	C	T	C	T	0.044	0.001	0.3192	0.3127	9	0.000972083	0.303612	60774	9	0.0049	4e-19	1042540
t2d	lnglu	offspring	duos	adjusted	rs1421085	C	T	C	T	0.1177	0.00213333	0.4142	0.4148	16	0.000911647	0.0192793	60774	16	0.0046	5.63e-144	1042540
t2d	lnglu	offspring	duos	adjusted	rs1449348	C	T	C	T	0.0448	0.000533333	0.8585	0.854	3	0.00130377	0.682487	60774	3	0.0065	6.64e-12	1042540
t2d	lnglu	offspring	duos	adjusted	rs1475655	T	A	T	A	-0.0436	-0.0016	0.2527	0.2447	13	0.00107766	0.137624	60774	13	0.0053	2.47e-16	1042540
t2d	lnglu	offspring	duos	adjusted	rs1493694	C	T	C	T	-0.0705	-0.0012	0.8928	0.8864	1	0.00142023	0.39815	60774	1	0.0073	6.51e-22	1042540
t2d	lnglu	offspring	duos	adjusted	rs1513272	C	T	C	T	0.0811	0.00213333	0.5087	0.5288	7	0.000911647	0.0192793	60774	7	0.0045	3.97e-71	1042540
t2d	lnglu	offspring	duos	adjusted	rs1531583	G	T	G	T	-0.0994	-0.0034	0.9553	0.9489	4	0.00209752	0.105026	60774	4	0.0112	7.06e-19	1039830
t2d	lnglu	offspring	duos	adjusted	rs1562398	G	C	G	C	0.041	-0.0002	0.4169	0.4037	7	0.000911647	0.826352	60774	7	0.0047	1.99e-18	1042540
t2d	lnglu	offspring	duos	adjusted	rs1573090	G	T	G	T	-0.0446	-0.000333333	0.4648	0.4521	6	0.000911647	0.714635	60774	6	0.0046	3.88e-22	1042540
t2d	lnglu	offspring	duos	adjusted	rs17035289	C	T	C	T	0.0428	0.00366667	0.1708	0.1599	4	0.00119557	0.00216304	60774	4	0.0062	5.71e-12	1042540
t2d	lnglu	offspring	duos	adjusted	rs17036160	C	T	C	T	0.1028	0.00293333	0.8796	0.8698	3	0.00136161	0.0312161	60774	3	0.0071	3.04e-47	1042540
t2d	lnglu	offspring	duos	adjusted	rs1705263	C	A	C	A	0.0398	0.00133333	0.5688	0.5427	12	0.000911647	0.143589	60774	12	0.0046	1.22e-17	1042540
t2d	lnglu	offspring	duos	adjusted	rs17294565	C	A	C	A	0.0274	-0.000266667	0.3813	0.3926	8	0.000911647	0.769896	60774	8	0.0047	4.74e-09	1042540
t2d	lnglu	offspring	duos	adjusted	rs17354348	G	A	G	A	-0.0294	-0.0028	0.2583	0.2365	2	0.00107766	0.00937079	60774	2	0.0053	2.99e-08	1042540
t2d	lnglu	offspring	duos	adjusted	rs174541	C	T	C	T	-0.0292	-0.0016	0.354	0.3664	11	0.000911647	0.0792482	60774	11	0.0048	8.63e-10	1042540
t2d	lnglu	offspring	duos	adjusted	rs17522122	G	T	G	T	-0.0343	0.000666667	0.5238	0.5318	14	0.000911647	0.46461	60774	14	0.0046	1.27e-13	1042540
t2d	lnglu	offspring	duos	adjusted	rs17624303	C	T	C	T	0.0285	0.00153333	0.7247	0.736	2	0.00102013	0.13282	60774	2	0.0052	4.88e-08	1042540
t2d	lnglu	offspring	duos	adjusted	rs17684074	G	C	G	C	0.0312	0.000666667	0.7389	0.7303	18	0.00102013	0.513427	60774	18	0.0053	4.12e-09	1042540
t2d	lnglu	offspring	duos	adjusted	rs1783541	C	T	C	T	-0.0484	-0.000133333	0.7972	0.8002	11	0.00113619	0.906582	60774	11	0.0057	3.89e-17	1042540
t2d	lnglu	offspring	duos	adjusted	rs1872635	G	A	G	A	-0.0282	-0.00193333	0.3136	0.316	12	0.000972083	0.0467171	60774	12	0.0049	1.28e-08	1042540
t2d	lnglu	offspring	duos	adjusted	rs1968204	C	T	C	T	-0.0566	-0.00206667	0.893	0.9015	7	0.00147954	0.162464	60774	7	0.008	1.08e-12	1042540
t2d	lnglu	offspring	duos	adjusted	rs2011603	G	A	G	A	-0.0383	-0.000466667	0.2752	0.2575	4	0.00102013	0.647342	60774	4	0.0052	1.59e-13	1042540
t2d	lnglu	offspring	duos	adjusted	rs2033159	C	A	C	A	0.0352	-0.0012	0.2341	0.2251	2	0.00107766	0.265484	60774	2	0.0057	4.9e-10	1042540
t2d	lnglu	offspring	duos	adjusted	rs2055997	G	A	G	A	0.0313	0.001	0.7014	0.7055	4	0.000972083	0.303612	60774	4	0.0051	6.53e-10	1042540
t2d	lnglu	offspring	duos	adjusted	rs2080090	T	A	T	A	-0.0525	-0.000933333	0.8116	0.8003	17	0.00113619	0.411384	60774	17	0.0059	7.84e-19	1042540
t2d	lnglu	offspring	duos	adjusted	rs2103132	G	C	G	C	-0.0319	-0.0004	0.749	0.7651	7	0.00107766	0.710508	60774	7	0.0053	1.88e-09	1042540
t2d	lnglu	offspring	duos	adjusted	rs2115107	G	A	G	A	-0.0382	-0.00193333	0.6076	0.6137	19	0.000911647	0.0339468	60774	19	0.0047	8.45e-16	1039830
t2d	lnglu	offspring	duos	adjusted	rs2191349	G	T	G	T	-0.0661	-0.00553333	0.461	0.4693	7	0.000852141	8.3893e-11	60774	7	0.0045	6.41e-48	1042540
t2d	lnglu	offspring	duos	adjusted	rs2237895	C	A	C	A	0.0725	0.00233333	0.4231	0.4416	11	0.000911647	0.0104832	60774	11	0.0047	2.73e-54	1042540
t2d	lnglu	offspring	duos	adjusted	rs2250301	G	A	G	A	0.0322	0.000866667	0.7481	0.7399	10	0.00102013	0.395568	60774	10	0.0053	1.27e-09	1042540
t2d	lnglu	offspring	duos	adjusted	rs2268078	G	A	G	A	-0.0387	-0.0024	0.3447	0.3403	20	0.000911647	0.00847347	60774	20	0.0049	2.14e-15	1042540
t2d	lnglu	offspring	duos	adjusted	rs2292662	C	T	C	T	0.0556	0.00373333	0.8436	0.8503	3	0.00119557	0.00179235	60774	3	0.0065	7.64e-18	1042540
t2d	lnglu	offspring	duos	adjusted	rs2297508	G	C	G	C	-0.0334	-0.0012	0.632	0.67	17	0.000911647	0.188074	60774	17	0.0047	1.86e-12	1042540
t2d	lnglu	offspring	duos	adjusted	rs2410767	G	C	G	C	-0.0325	-0.00166667	0.2211	0.1986	5	0.00113619	0.142405	60774	5	0.0056	6.79e-09	1042540
t2d	lnglu	offspring	duos	adjusted	rs243018	G	C	G	C	0.056	-0.0006	0.463	0.4443	2	0.000911647	0.510442	60774	2	0.0046	1.52e-33	1042540
t2d	lnglu	offspring	duos	adjusted	rs256904	T	A	T	A	0.0692	0.0028	0.7297	0.7358	5	0.00102013	0.00605581	60774	5	0.0053	2.55e-39	1042540
t2d	lnglu	offspring	duos	adjusted	rs2583921	C	A	C	A	0.0954	0.00386667	0.0922	0.0885	12	0.00158755	0.0148662	60774	12	0.008	8.98e-33	1042540
t2d	lnglu	offspring	duos	adjusted	rs2613503	C	A	C	A	-0.0392	-0.00106667	0.1988	0.2011	1	0.00113619	0.347827	60774	1	0.006	7.48e-11	1042540
t2d	lnglu	offspring	duos	adjusted	rs2658746	C	T	C	T	0.0303	0.0012	0.3897	0.3902	18	0.000911647	0.188074	60774	18	0.0047	9.89e-11	1042540
t2d	lnglu	offspring	duos	adjusted	rs2725371	G	A	G	A	-0.0371	-0.00106667	0.6895	0.7222	8	0.000972083	0.27251	60774	8	0.0051	2.14e-13	1042540
t2d	lnglu	offspring	duos	adjusted	rs2732480	C	A	C	A	0.0337	-6.66667e-05	0.5648	0.5539	12	0.000911647	0.941704	60774	12	0.0046	3.05e-13	1042540
t2d	lnglu	offspring	duos	adjusted	rs2733289	C	T	C	T	0.0301	0.000666667	0.4775	0.4902	12	0.000852141	0.434013	60774	12	0.0046	3.98e-11	1042540
t2d	lnglu	offspring	duos	adjusted	rs2796441	G	A	G	A	0.0589	0.00213333	0.5906	0.5752	9	0.000911647	0.0192793	60774	9	0.0047	9.96e-37	1042540
t2d	lnglu	offspring	duos	adjusted	rs2908286	C	T	C	T	-0.0683	-0.0148	0.8287	0.8347	7	0.00119557	3.39327e-35	60774	7	0.0061	2.64e-29	1042540
t2d	lnglu	offspring	duos	adjusted	rs2933211	G	A	G	A	-0.0268	-0.00206667	0.499	0.5208	14	0.000911647	0.0233927	60774	14	0.0046	6.24e-09	1042540
t2d	lnglu	offspring	duos	adjusted	rs2972145	C	T	C	T	0.09	0.0026	0.6354	0.6204	2	0.000911647	0.00434477	60774	2	0.0048	7.45e-80	1042540
t2d	lnglu	offspring	duos	adjusted	rs303760	C	T	C	T	-0.0342	-0.000933333	0.6522	0.6594	18	0.000911647	0.305935	60774	18	0.0048	1.48e-12	1042540
t2d	lnglu	offspring	duos	adjusted	rs3111316	G	A	G	A	-0.0442	-0.00293333	0.4116	0.4122	19	0.000911647	0.00129259	60774	19	0.0047	3.43e-21	1039830
t2d	lnglu	offspring	duos	adjusted	rs3176466	C	T	C	T	0.0642	0.00353333	0.9033	0.9064	1	0.0015302	0.0209397	60774	1	0.008	9.36e-16	1042540
t2d	lnglu	offspring	duos	adjusted	rs340874	C	T	C	T	0.0668	0.0036	0.5528	0.5612	1	0.000911647	7.85123e-05	60774	1	0.0046	5.37e-48	1042540
t2d	lnglu	offspring	duos	adjusted	rs34143602	G	A	G	A	0.0347	0.00226667	0.4221	0.4308	15	0.000911647	0.0129064	60774	15	0.0047	1e-13	1042540
t2d	lnglu	offspring	duos	adjusted	rs34589210	G	A	G	A	-0.039	-0.000533333	0.8571	0.8693	2	0.00136161	0.695286	60774	2	0.0067	6.89e-09	1042540
t2d	lnglu	offspring	duos	adjusted	rs346240	G	A	G	A	0.031	-0.000266667	0.2231	0.2088	18	0.00107766	0.80456	60774	18	0.0056	3.62e-08	1042540
t2d	lnglu	offspring	duos	adjusted	rs34990153	G	A	G	A	-0.0384	-0.0006	0.439	0.4245	8	0.000911647	0.510442	60774	8	0.0047	1.99e-16	1042540
t2d	lnglu	offspring	duos	adjusted	rs35004890	G	T	G	T	-0.0363	-0.00153333	0.779	0.7674	19	0.00107766	0.154784	60774	19	0.0059	8.57e-10	1039830
t2d	lnglu	offspring	duos	adjusted	rs35352848	C	T	C	T	-0.0623	-0.00153333	0.2069	0.2278	3	0.00107766	0.154784	60774	3	0.0057	7.37e-28	1042540
t2d	lnglu	offspring	duos	adjusted	rs35895680	C	A	C	A	0.0559	0.002	0.6858	0.685	17	0.000972083	0.0396442	60774	17	0.005	1.42e-28	1042540
t2d	lnglu	offspring	duos	adjusted	rs36051838	C	T	C	T	0.044	6.66667e-05	0.0888	0.0857	10	0.00158755	0.966504	60774	10	0.008	4.54e-08	1042540
t2d	lnglu	offspring	duos	adjusted	rs36111056	G	A	G	A	0.0341	-0.0002	0.7802	0.7819	15	0.00107766	0.852768	60774	15	0.0057	1.97e-09	1042540
t2d	lnglu	offspring	duos	adjusted	rs3747207	G	A	G	A	-0.0471	-0.000266667	0.7791	0.767	22	0.00107766	0.80456	60774	22	0.0055	9.26e-18	1042540
t2d	lnglu	offspring	duos	adjusted	rs3764002	C	T	C	T	0.0396	-0.000733333	0.7412	0.7398	12	0.00102013	0.472226	60774	12	0.0052	2.69e-14	1042540
t2d	lnglu	offspring	duos	adjusted	rs3798519	C	A	C	A	0.0495	0.0012	0.1803	0.1812	6	0.00113619	0.290894	60774	6	0.0059	5.49e-17	1042540
t2d	lnglu	offspring	duos	adjusted	rs3872707	G	A	G	A	-0.0446	-0.0008	0.8599	0.885	3	0.00142023	0.573239	60774	3	0.0067	3.46e-11	1042540
t2d	lnglu	offspring	duos	adjusted	rs41276588	G	A	G	A	-0.0375	-0.0036	0.717	0.7033	1	0.00102013	0.000417202	60774	1	0.0052	4.1e-13	1042540
t2d	lnglu	offspring	duos	adjusted	rs4132228	C	T	C	T	0.0471	0.000266667	0.7026	0.7166	3	0.000972083	0.783835	60774	3	0.005	6.22e-21	1042540
t2d	lnglu	offspring	duos	adjusted	rs429358	C	T	C	T	-0.073	-0.000466667	0.1454	0.1671	19	0.00119557	0.696292	60774	19	0.0066	3.98e-28	1039830
t2d	lnglu	offspring	duos	adjusted	rs4688760	C	T	C	T	-0.034	-0.0014	0.326	0.3023	3	0.000972083	0.149809	60774	3	0.005	1.1e-11	1042540
t2d	lnglu	offspring	duos	adjusted	rs4709746	C	T	C	T	0.0581	6.66667e-05	0.8687	0.8497	6	0.00130377	0.959219	60774	6	0.007	1.03e-16	1042540
t2d	lnglu	offspring	duos	adjusted	rs4721089	C	T	C	T	-0.034	-0.0006	0.2432	0.2183	7	0.00107766	0.57769	60774	7	0.0055	7.92e-10	1042540
t2d	lnglu	offspring	duos	adjusted	rs4796224	G	A	G	A	0.0252	-0.0006	0.4738	0.4762	17	0.000911647	0.510442	60774	17	0.0045	2.71e-08	1042540
t2d	lnglu	offspring	duos	adjusted	rs4805681	C	T	C	T	0.0269	-0.0006	0.6101	0.6001	19	0.000911647	0.510442	60774	19	0.0047	1.32e-08	1042540
t2d	lnglu	offspring	duos	adjusted	rs4809369	G	A	G	A	0.0337	0.0006	0.5548	0.5359	20	0.000911647	0.510442	60774	20	0.0046	4.27e-13	1039830
t2d	lnglu	offspring	duos	adjusted	rs4845987	G	C	G	C	-0.0282	0.0004	0.3085	0.2953	1	0.000972083	0.680715	60774	1	0.0051	2.78e-08	1042540
t2d	lnglu	offspring	duos	adjusted	rs4865796	G	A	G	A	-0.0466	-0.00166667	0.3184	0.3233	5	0.000911647	0.0675206	60774	5	0.0049	4.64e-21	1042540
t2d	lnglu	offspring	duos	adjusted	rs4899280	C	T	C	T	-0.0276	0.0014	0.67	0.6509	14	0.000911647	0.124616	60774	14	0.0048	1.02e-08	1042540
t2d	lnglu	offspring	duos	adjusted	rs4916253	G	T	G	T	0.0274	0.000466667	0.4311	0.4402	1	0.000911647	0.608725	60774	1	0.0046	3.09e-09	1042540
t2d	lnglu	offspring	duos	adjusted	rs4929965	G	A	G	A	-0.0619	0.000133333	0.6152	0.6198	11	0.000911647	0.88372	60774	11	0.0048	2.46e-38	1039830
t2d	lnglu	offspring	duos	adjusted	rs495203	C	T	C	T	-0.0493	-0.00293333	0.6651	0.6485	9	0.000911647	0.00129259	60774	9	0.0048	1.03e-24	1042540
t2d	lnglu	offspring	duos	adjusted	rs4984980	G	A	G	A	-0.0351	0.000866667	0.8117	0.8282	16	0.00119557	0.468514	60774	16	0.006	3.79e-09	1042540
t2d	lnglu	offspring	duos	adjusted	rs545608	G	C	G	C	-0.0355	-0.0012	0.8024	0.7711	1	0.00107766	0.265484	60774	1	0.0057	6.5e-10	1042540
t2d	lnglu	offspring	duos	adjusted	rs55857387	C	T	C	T	-0.0524	-0.0036	0.1947	0.182	16	0.00113619	0.00153233	60774	16	0.0059	6.71e-19	1042540
t2d	lnglu	offspring	duos	adjusted	rs56348580	G	C	G	C	0.0575	0.0008	0.6958	0.7023	12	0.000972083	0.410522	60774	12	0.005	2.33e-30	1042540
t2d	lnglu	offspring	duos	adjusted	rs56394279	C	T	C	T	0.0314	0.0016	0.468	0.4554	3	0.000911647	0.0792482	60774	3	0.0046	5.3e-12	1042540
t2d	lnglu	offspring	duos	adjusted	rs567185	C	T	C	T	-0.037	-0.00193333	0.3656	0.3328	1	0.000911647	0.0339468	60774	1	0.0048	1.55e-14	1042540
t2d	lnglu	offspring	duos	adjusted	rs5753043	C	A	C	A	0.0613	0.00606667	0.8979	0.918	22	0.00159988	0.000149473	60774	22	0.0081	3.76e-14	1042540
t2d	lnglu	offspring	duos	adjusted	rs576674	G	A	G	A	0.0612	0.00473333	0.1848	0.1495	13	0.00119557	7.52434e-05	60774	13	0.0061	1.25e-23	1042540
t2d	lnglu	offspring	duos	adjusted	rs58542926	C	T	C	T	-0.089	-0.00193333	0.9245	0.9139	19	0.00158755	0.223296	60774	19	0.0086	4.67e-25	1042540
t2d	lnglu	offspring	duos	adjusted	rs60519666	G	A	G	A	0.0347	0.000266667	0.6769	0.6579	6	0.000911647	0.769896	60774	6	0.005	3.19e-12	1042540
t2d	lnglu	offspring	duos	adjusted	rs6066138	G	A	G	A	0.0451	0.000933333	0.7252	0.7378	20	0.00102013	0.360236	60774	20	0.0051	1.58e-18	1042540
t2d	lnglu	offspring	duos	adjusted	rs61779275	C	T	C	T	-0.0753	-0.00233333	0.7804	0.7986	1	0.00107766	0.0303735	60774	1	0.0055	3.35e-43	1042540
t2d	lnglu	offspring	duos	adjusted	rs62075585	G	A	G	A	0.0295	0.00213333	0.4735	0.4604	17	0.000852141	0.0122972	60774	17	0.0046	1.25e-10	1042540
t2d	lnglu	offspring	duos	adjusted	rs62515938	C	T	C	T	-0.0286	-0.000533333	0.7395	0.7402	8	0.00102013	0.601108	60774	8	0.0052	2.97e-08	1042540
t2d	lnglu	offspring	duos	adjusted	rs62618693	C	T	C	T	0.0853	0.0012	0.9566	0.9594	11	0.00233156	0.606779	60774	11	0.0114	6.83e-14	1039830
t2d	lnglu	offspring	duos	adjusted	rs6459733	G	C	G	C	0.0508	0.000533333	0.6655	0.6786	7	0.000972083	0.583246	60774	7	0.0049	9.66e-25	1042540
t2d	lnglu	offspring	duos	adjusted	rs6741676	G	A	G	A	-0.0324	-0.00113333	0.3321	0.3238	2	0.000972083	0.243663	60774	2	0.0049	3.64e-11	1042540
t2d	lnglu	offspring	duos	adjusted	rs6777684	G	A	G	A	0.0569	0.00346667	0.6076	0.606	3	0.000911647	0.000143162	60774	3	0.0047	3.77e-33	1042540
t2d	lnglu	offspring	duos	adjusted	rs6819331	C	T	C	T	0.0404	0.00206667	0.6796	0.6714	4	0.000911647	0.0233927	60774	4	0.0049	2.21e-16	1042540
t2d	lnglu	offspring	duos	adjusted	rs6821438	G	A	G	A	-0.0289	-0.0002	0.4691	0.4867	4	0.000852141	0.814439	60774	4	0.0046	3.66e-10	1042540
t2d	lnglu	offspring	duos	adjusted	rs6878122	G	A	G	A	0.0554	0.0044	0.3114	0.2988	5	0.000972083	6.00079e-06	60774	5	0.0049	4.6e-29	1039830
t2d	lnglu	offspring	duos	adjusted	rs6976111	C	A	C	A	-0.0318	-0.0004	0.6933	0.6756	7	0.000911647	0.660831	60774	7	0.0052	7.93e-10	1042540
t2d	lnglu	offspring	duos	adjusted	rs7026688	G	A	G	A	0.0444	0.000733333	0.8632	0.8571	9	0.00130377	0.573794	60774	9	0.0067	3.4e-11	1042540
t2d	lnglu	offspring	duos	adjusted	rs703981	G	C	G	C	0.0613	0.0018	0.5439	0.5486	10	0.000852141	0.0346584	60774	10	0.0046	2.13e-40	1042540
t2d	lnglu	offspring	duos	adjusted	rs7099048	G	A	G	A	-0.0282	-0.0002	0.4964	0.4686	10	0.000911647	0.826352	60774	10	0.0046	8.93e-10	1042540
t2d	lnglu	offspring	duos	adjusted	rs7240767	C	T	C	T	0.0368	0.000733333	0.3792	0.3894	18	0.000911647	0.421163	60774	18	0.0063	5.03e-09	845270
t2d	lnglu	offspring	duos	adjusted	rs72695645	G	A	G	A	0.0611	0.00366667	0.8599	0.8541	4	0.00130377	0.00491784	60774	4	0.0067	8.66e-20	1042540
t2d	lnglu	offspring	duos	adjusted	rs72926932	C	A	C	A	0.0749	0.00133333	0.0783	0.0848	18	0.00158755	0.400981	60774	18	0.0082	7.58e-20	1042540
t2d	lnglu	offspring	duos	adjusted	rs72951506	C	T	C	T	0.0423	-0.0004	0.8521	0.8468	6	0.00119557	0.73795	60774	6	0.0065	9.22e-11	1042540
t2d	lnglu	offspring	duos	adjusted	rs73872717	C	T	C	T	0.0856	0.00713333	0.9534	0.9415	3	0.0019296	0.000218344	60774	3	0.0109	4.78e-15	1042540
t2d	lnglu	offspring	duos	adjusted	rs74804697	G	C	G	C	-0.0837	-0.00386667	0.0434	0.0523	15	0.00198833	0.0518133	60774	15	0.0121	4.68e-12	1041220
t2d	lnglu	offspring	duos	adjusted	rs75432112	G	A	G	A	-0.1344	-0.000466667	0.9517	0.954	5	0.00216726	0.829514	60774	5	0.0107	5.34e-36	1039830
t2d	lnglu	offspring	duos	adjusted	rs7561798	G	A	G	A	0.0281	0.0008	0.4852	0.4878	2	0.000911647	0.380197	60774	2	0.0046	1.16e-09	1042540
t2d	lnglu	offspring	duos	adjusted	rs7568172	G	A	G	A	0.0674	-0.00206667	0.9396	0.937	2	0.00182329	0.257013	60774	2	0.0096	2.64e-12	1042540
t2d	lnglu	offspring	duos	adjusted	rs75756987	G	C	G	C	0.0439	-0.0014	0.8876	0.8768	21	0.00136161	0.30386	60774	21	0.0073	1.61e-09	1042540
t2d	lnglu	offspring	duos	adjusted	rs7609422	G	A	G	A	0.0295	0.000866667	0.4095	0.3746	2	0.000911647	0.341777	60774	2	0.0047	2.67e-10	1042540
t2d	lnglu	offspring	duos	adjusted	rs7660000	C	T	C	T	0.0309	0.0008	0.7131	0.7168	4	0.00102013	0.432915	60774	4	0.0051	1.29e-09	1042540
t2d	lnglu	offspring	duos	adjusted	rs7695096	C	T	C	T	0.0381	0.0004	0.5208	0.4945	4	0.000911647	0.660831	60774	4	0.0046	1.27e-16	1042540
t2d	lnglu	offspring	duos	adjusted	rs7858727	C	A	C	A	0.0344	0.00186667	0.2233	0.2179	9	0.00107766	0.0832472	60774	9	0.0056	8.33e-10	1042540
t2d	lnglu	offspring	duos	adjusted	rs8008540	C	T	C	T	0.0301	0	0.5688	0.5638	14	0.000911647	1	60774	14	0.0046	7.99e-11	1042540
t2d	lnglu	offspring	duos	adjusted	rs8010382	G	A	G	A	0.0322	0.0012	0.4373	0.4225	14	0.000911647	0.188074	60774	14	0.0047	5.74e-12	1042540
t2d	lnglu	offspring	duos	adjusted	rs8018512	G	A	G	A	0.0369	0.000866667	0.7417	0.7511	14	0.00102013	0.395568	60774	14	0.0052	1.3e-12	1042540
t2d	lnglu	offspring	duos	adjusted	rs8031576	C	A	C	A	0.057	0.00213333	0.289	0.2885	15	0.00102013	0.0365071	60774	15	0.0051	1.74e-29	1042540
t2d	lnglu	offspring	duos	adjusted	rs8054556	G	A	G	A	-0.0364	-6.66667e-05	0.5383	0.5378	16	0.000911647	0.941704	60774	16	0.0046	3.68e-15	1042540
t2d	lnglu	offspring	duos	adjusted	rs8071043	C	T	C	T	0.0541	0.0012	0.3284	0.3142	17	0.000972083	0.217031	60774	17	0.0049	5.16e-28	1042540
t2d	lnglu	offspring	duos	adjusted	rs827237	C	T	C	T	-0.0365	-0.000133333	0.795	0.7985	10	0.00113619	0.906582	60774	10	0.0058	3.56e-10	1042540
t2d	lnglu	offspring	duos	adjusted	rs838735	G	C	G	C	-0.0294	-0.00133333	0.6157	0.6291	2	0.000911647	0.143589	60774	2	0.0047	3.64e-10	1042540
t2d	lnglu	offspring	duos	adjusted	rs844215	C	T	C	T	0.0262	0.000266667	0.5867	0.5922	3	0.000911647	0.769896	60774	3	0.0047	2.04e-08	1042540
t2d	lnglu	offspring	duos	adjusted	rs878017	G	A	G	A	-0.0348	-0.000866667	0.4591	0.4634	10	0.000911647	0.341777	60774	10	0.0061	1.13e-08	845270
t2d	lnglu	offspring	duos	adjusted	rs890940	C	T	C	T	-0.0484	-0.0028	0.7887	0.7745	5	0.00107766	0.00937079	60774	5	0.0056	9.78e-18	1042540
t2d	lnglu	offspring	duos	adjusted	rs911300	G	A	G	A	0.0348	0.00373333	0.5422	0.5565	20	0.000911647	4.21892e-05	60774	20	0.0046	5.19e-14	1042540
t2d	lnglu	offspring	duos	adjusted	rs9316500	G	T	G	T	-0.0473	-0.000533333	0.2924	0.2694	13	0.000972083	0.583246	60774	13	0.0051	9.97e-21	1042540
t2d	lnglu	offspring	duos	adjusted	rs9319382	C	T	C	T	0.0276	-0.00193333	0.6786	0.6772	13	0.000911647	0.0339468	60774	13	0.005	2.87e-08	1042540
t2d	lnglu	offspring	duos	adjusted	rs9368112	C	T	C	T	-0.0259	-0.00113333	0.4753	0.478	6	0.000852141	0.183524	60774	6	0.0047	2.69e-08	1042540
t2d	lnglu	offspring	duos	adjusted	rs9379084	G	A	G	A	0.0747	0.0052	0.8803	0.9016	6	0.00153944	0.000730562	60774	6	0.0077	3.7e-22	1039830
t2d	lnglu	offspring	duos	adjusted	rs9383649	G	A	G	A	0.0329	0.00153333	0.4192	0.407	6	0.000911647	0.092581	60774	6	0.0046	1.06e-12	1042540
t2d	lnglu	offspring	duos	adjusted	rs9555581	C	T	C	T	0.0296	-0.00113333	0.6102	0.6183	13	0.000911647	0.213805	60774	13	0.0047	3.72e-10	1042540
t2d	lnglu	offspring	duos	adjusted	rs9563574	C	T	C	T	-0.0406	-6.66667e-05	0.177	0.1866	13	0.00113619	0.95321	60774	13	0.006	1.64e-11	1042540
t2d	lnglu	offspring	duos	adjusted	rs980183	G	A	G	A	0.0363	0.00153333	0.3942	0.3846	2	0.000911647	0.092581	60774	2	0.0047	1.02e-14	1042540
t2d	lnglu	offspring	duos	adjusted	rs9852406	C	T	C	T	-0.0375	-0.00126667	0.7464	0.7399	3	0.00102013	0.214358	60774	3	0.0052	8.96e-13	1042540
t2d	lnglu	offspring	duos	adjusted	rs9854769	G	A	G	A	0.1075	0.00173333	0.319	0.2985	3	0.000972083	0.0745681	60774	3	0.0049	1.06e-107	1042540
t2d	lnglu	offspring	duos	adjusted	rs9873519	C	T	C	T	-0.0375	-0.00306667	0.466	0.4316	3	0.000911647	0.000768564	60774	3	0.0046	3.58e-16	1042540
t2d	lnglu	offspring	duos	adjusted	rs9873618	G	A	G	A	0.0581	0.0102667	0.7094	0.6934	3	0.000972083	4.49374e-26	60774	3	0.0051	2.41e-30	1042540
t2d	lnglu	offspring	duos	adjusted	rs9927842	C	T	C	T	-0.0375	-0.0022	0.8384	0.8489	16	0.00119557	0.0657492	60774	16	0.0065	6.84e-09	1042540
t2d	lnhba1c	offspring	duos	adjusted	rs10097617	C	T	C	T	-0.0374	-0.00313333	0.5196	0.4762	8	0.000914115	0.000608669	42206	8	0.0045	1.93e-16	1042540
t2d	lnhba1c	offspring	duos	adjusted	rs10137475	G	A	G	A	0.0255	0.000333333	0.4257	0.4441	14	0.000914115	0.715372	42206	14	0.0047	4.43e-08	1042540
t2d	lnhba1c	offspring	duos	adjusted	rs10145154	C	T	C	T	-0.0546	-0.0002	0.7838	0.8031	14	0.00109766	0.855421	42206	14	0.0056	1.06e-22	1042540
t2d	lnhba1c	offspring	duos	adjusted	rs10188334	C	T	C	T	0.0503	0.002	0.8277	0.8384	2	0.00125899	0.112156	42206	2	0.0062	7.76e-16	1042540
t2d	lnhba1c	offspring	duos	adjusted	rs10240790	G	A	G	A	0.0279	-0.0006	0.7043	0.7264	7	0.0010358	0.562412	42206	7	0.0051	4.69e-08	1042540
t2d	lnhba1c	offspring	duos	adjusted	rs10404726	C	T	C	T	0.0277	0.001	0.5305	0.5264	19	0.000914115	0.273975	42206	19	0.0047	2.73e-09	1042540
t2d	lnhba1c	offspring	duos	adjusted	rs10406327	G	C	G	C	-0.037	-0.000866667	0.4754	0.498	19	0.000914115	0.343082	42206	19	0.0046	8.75e-16	1042540
t2d	lnhba1c	offspring	duos	adjusted	rs10407429	G	A	G	A	0.0539	0.00293333	0.5785	0.552	19	0.000914115	0.0013323	42206	19	0.0047	4.79e-31	1042540
t2d	lnhba1c	offspring	duos	adjusted	rs10490871	G	A	G	A	0.0272	-0.0006	0.3694	0.3887	3	0.000914115	0.511585	42206	3	0.0047	6.58e-09	1042540
t2d	lnhba1c	offspring	duos	adjusted	rs1059592	G	A	G	A	-0.0269	0.0006	0.6463	0.6558	8	0.000974576	0.538124	42206	8	0.0048	2.4e-08	1042540
t2d	lnhba1c	offspring	duos	adjusted	rs10750397	G	A	G	A	-0.048	-0.000866667	0.7102	0.7109	11	0.000974576	0.373855	42206	11	0.0051	1.01e-20	1042540
t2d	lnhba1c	offspring	duos	adjusted	rs10771372	C	T	C	T	0.0721	0.0026	0.8049	0.7986	12	0.00109766	0.0178516	42206	12	0.0058	2.2e-35	1042540
t2d	lnhba1c	offspring	duos	adjusted	rs10771813	C	A	C	A	0.0259	0.00126667	0.5442	0.5557	12	0.000914115	0.165846	42206	12	0.0047	2.6e-08	1042540
t2d	lnhba1c	offspring	duos	adjusted	rs10811661	C	T	C	T	-0.1379	-0.0058	0.1717	0.1706	9	0.00119885	1.31172e-06	42206	9	0.0061	8.14e-112	1042540
t2d	lnhba1c	offspring	duos	adjusted	rs10821311	G	A	G	A	-0.0358	-0.0022	0.681	0.6747	9	0.000974576	0.0239836	42206	9	0.0049	4e-13	1042540
t2d	lnhba1c	offspring	duos	adjusted	rs10841868	G	T	G	T	0.0315	0.00213333	0.7394	0.7513	12	0.0010358	0.0394367	42206	12	0.0052	1.65e-09	1042540
t2d	lnhba1c	offspring	duos	adjusted	rs10915188	G	A	G	A	-0.029	-0.00253333	0.4153	0.4324	1	0.000914115	0.00558245	42206	1	0.0046	3.69e-10	1042540
t2d	lnhba1c	offspring	duos	adjusted	rs10937721	G	C	G	C	-0.0835	-0.000866667	0.412	0.4236	4	0.000914115	0.343082	42206	4	0.0047	6.31e-70	1042540
t2d	lnhba1c	offspring	duos	adjusted	rs10938398	G	A	G	A	-0.0425	-0.000733333	0.5687	0.5952	4	0.000914115	0.422418	42206	4	0.0046	3.91e-20	1042540
t2d	lnhba1c	offspring	duos	adjusted	rs10963942	G	A	G	A	0.0371	-0.0002	0.3965	0.3915	9	0.000914115	0.826813	42206	9	0.0047	4.49e-15	1042540
t2d	lnhba1c	offspring	duos	adjusted	rs10974438	C	A	C	A	0.047	0.00113333	0.3556	0.343	9	0.000974576	0.244871	42206	9	0.0048	8.99e-23	1042540
t2d	lnhba1c	offspring	duos	adjusted	rs10998304	C	T	C	T	0.0306	0.00273333	0.4517	0.4631	10	0.000914115	0.0027885	42206	10	0.0045	1.77e-11	1042540
t2d	lnhba1c	offspring	duos	adjusted	rs11038672	G	C	G	C	-0.0294	-0.001	0.5238	0.5224	11	0.000914115	0.273975	42206	11	0.0046	1.04e-10	1042540
t2d	lnhba1c	offspring	duos	adjusted	rs1111875	C	T	C	T	0.0923	0.00373333	0.5924	0.5706	10	0.000914115	4.42492e-05	42206	10	0.0046	5.21e-89	1042540
t2d	lnhba1c	offspring	duos	adjusted	rs11129735	G	A	G	A	-0.026	-0.000933333	0.5383	0.514	3	0.000914115	0.307243	42206	3	0.0046	1.53e-08	1042540
t2d	lnhba1c	offspring	duos	adjusted	rs11155073	C	T	C	T	-0.0304	-0.00226667	0.579	0.5959	6	0.000914115	0.0131519	42206	6	0.0046	4.43e-11	1042540
t2d	lnhba1c	offspring	duos	adjusted	rs11201999	C	T	C	T	0.0259	-0.0002	0.5369	0.5782	10	0.000914115	0.826813	42206	10	0.0045	1.25e-08	1042540
t2d	lnhba1c	offspring	duos	adjusted	rs11257655	C	T	C	T	-0.0907	-0.00593333	0.7809	0.7994	10	0.00109766	6.46439e-08	42206	10	0.0074	7.25e-35	845270
t2d	lnhba1c	offspring	duos	adjusted	rs1127215	C	T	C	T	0.043	0.00306667	0.5853	0.5607	1	0.000914115	0.000794249	42206	1	0.0046	1.93e-20	1042540
t2d	lnhba1c	offspring	duos	adjusted	rs113036477	C	T	C	T	0.0715	0.00546667	0.9381	0.923	12	0.00176844	0.00199324	42206	12	0.0099	4.09e-13	1042540
t2d	lnhba1c	offspring	duos	adjusted	rs114136102	C	T	C	T	0.072	0.0004	0.0397	0.042	5	0.00229432	0.861595	42206	5	0.012	2.05e-09	1042540
t2d	lnhba1c	offspring	duos	adjusted	rs11558471	G	A	G	A	-0.1031	-0.00813333	0.3163	0.3125	8	0.000974576	7.09094e-17	42206	8	0.0049	3.98e-98	1042540
t2d	lnhba1c	offspring	duos	adjusted	rs11602873	T	A	T	A	-0.0976	-0.0042	0.1563	0.1737	11	0.00119885	0.000459432	42206	11	0.0064	8.91e-52	1042540
t2d	lnhba1c	offspring	duos	adjusted	rs11616380	G	T	G	T	0.0793	0.00373333	0.7206	0.7167	13	0.000974576	0.000127767	42206	13	0.0051	7.99e-54	1042540
t2d	lnhba1c	offspring	duos	adjusted	rs11657964	G	A	G	A	-0.0589	-0.00333333	0.5957	0.5945	17	0.000914115	0.000265824	42206	17	0.0047	1.23e-36	1042540
t2d	lnhba1c	offspring	duos	adjusted	rs11708067	G	A	G	A	-0.0782	-0.00646667	0.2286	0.2312	3	0.0010358	4.28801e-10	42206	3	0.0055	1.5e-46	1042540
t2d	lnhba1c	offspring	duos	adjusted	rs117316450	G	C	G	C	0.1308	0.00393333	0.0188	0.0142	11	0.00401331	0.32705	42206	11	0.0178	2.07e-13	1041220
t2d	lnhba1c	offspring	duos	adjusted	rs11759026	G	A	G	A	0.0646	0.00206667	0.2307	0.2475	6	0.0010358	0.0460169	42206	6	0.0073	6.68e-19	845270
t2d	lnhba1c	offspring	duos	adjusted	rs11793831	G	T	G	T	-0.0274	-0.000933333	0.5949	0.5714	9	0.000914115	0.307243	42206	9	0.0047	4.21e-09	1042540
t2d	lnhba1c	offspring	duos	adjusted	rs11830243	C	T	C	T	-0.0442	-0.000933333	0.887	0.8943	12	0.00148363	0.529292	42206	12	0.0074	2.1e-09	1042540
t2d	lnhba1c	offspring	duos	adjusted	rs11870735	C	T	C	T	-0.0339	-0.001	0.8178	0.8359	17	0.00125899	0.427028	42206	17	0.006	1.68e-08	1042540
t2d	lnhba1c	offspring	duos	adjusted	rs11940813	G	A	G	A	0.0371	0.00286667	0.137	0.1607	4	0.00125899	0.0227886	42206	4	0.0067	2.65e-08	1042540
t2d	lnhba1c	offspring	duos	adjusted	rs11967262	G	C	G	C	0.0365	0.00393333	0.4877	0.4771	6	0.000914115	1.68589e-05	42206	6	0.0046	2.23e-15	1042540
t2d	lnhba1c	offspring	duos	adjusted	rs12001437	C	T	C	T	0.0339	0.0002	0.3727	0.3656	9	0.000974576	0.837402	42206	9	0.0047	6.27e-13	1042540
t2d	lnhba1c	offspring	duos	adjusted	rs12263348	C	T	C	T	-0.0282	-0.00246667	0.6615	0.6605	10	0.000974576	0.0113733	42206	10	0.0049	7.77e-09	1042540
t2d	lnhba1c	offspring	duos	adjusted	rs12305809	G	A	G	A	0.0333	0.000533333	0.6065	0.6385	12	0.000974576	0.58421	42206	12	0.0047	1.45e-12	1042540
t2d	lnhba1c	offspring	duos	adjusted	rs12463719	G	A	G	A	-0.0319	-0.0008	0.7183	0.7616	2	0.00109766	0.466108	42206	2	0.0052	6.15e-10	1042540
t2d	lnhba1c	offspring	duos	adjusted	rs12505942	C	T	C	T	-0.0298	0.00133333	0.3385	0.3645	4	0.000974576	0.171276	42206	4	0.0048	7.03e-10	1042540
t2d	lnhba1c	offspring	duos	adjusted	rs12509379	G	T	G	T	-0.0312	-0.00226667	0.7883	0.7486	4	0.0010358	0.0286458	42206	4	0.0056	2.66e-08	1042540
t2d	lnhba1c	offspring	duos	adjusted	rs12519500	C	A	C	A	0.038	6.66667e-05	0.6537	0.6051	5	0.000914115	0.941862	42206	5	0.0048	1.76e-15	1042540
t2d	lnhba1c	offspring	duos	adjusted	rs1260326	C	T	C	T	0.0638	0.00246667	0.5946	0.6648	2	0.000974576	0.0113733	42206	2	0.0047	2.55e-42	1035400
t2d	lnhba1c	offspring	duos	adjusted	rs12625671	C	T	C	T	0.0653	0.00333333	0.1135	0.112	20	0.00148363	0.0246568	42206	20	0.0074	6.74e-19	1042540
t2d	lnhba1c	offspring	duos	adjusted	rs12741141	G	C	G	C	0.0395	0.0046	0.3615	0.3594	1	0.000974576	2.35845e-06	42206	1	0.0048	1.37e-16	1042540
t2d	lnhba1c	offspring	duos	adjusted	rs12820906	G	A	G	A	-0.0433	-0.000266667	0.2436	0.2392	12	0.0010358	0.796831	42206	12	0.0055	2.21e-15	1042540
t2d	lnhba1c	offspring	duos	adjusted	rs12823740	C	A	C	A	0.041	0.000533333	0.6614	0.6624	12	0.000974576	0.58421	42206	12	0.0048	1.48e-17	1042540
t2d	lnhba1c	offspring	duos	adjusted	rs12890750	G	T	G	T	0.0284	0	0.6392	0.6326	14	0.000974576	1	42206	14	0.0048	2.84e-09	1042540
t2d	lnhba1c	offspring	duos	adjusted	rs12910361	G	A	G	A	0.0716	0.0042	0.6982	0.6991	15	0.000974576	1.63576e-05	42206	15	0.0051	2.97e-44	1042540
t2d	lnhba1c	offspring	duos	adjusted	rs12920022	T	A	T	A	-0.0391	-6.66667e-05	0.8397	0.8421	16	0.00125899	0.95777	42206	16	0.0065	2.26e-09	1042540
t2d	lnhba1c	offspring	duos	adjusted	rs13237518	C	A	C	A	-0.0292	-0.00233333	0.5858	0.5726	7	0.000914115	0.0106935	42206	7	0.0047	7.73e-10	1042540
t2d	lnhba1c	offspring	duos	adjusted	rs13262861	C	A	C	A	0.1016	0.00166667	0.8238	0.8489	8	0.00125899	0.185565	42206	8	0.0063	2.84e-59	1042540
t2d	lnhba1c	offspring	duos	adjusted	rs13389219	C	T	C	T	0.0648	0.00346667	0.6033	0.5986	2	0.000914115	0.000149215	42206	2	0.0047	7.35e-44	1042540
t2d	lnhba1c	offspring	duos	adjusted	rs13414140	C	T	C	T	0.1183	0.007	0.8858	0.9074	2	0.00156762	7.9935e-06	42206	2	0.0072	4.31e-60	1042540
t2d	lnhba1c	offspring	duos	adjusted	rs1412234	C	T	C	T	0.044	0.00113333	0.3192	0.3081	9	0.000974576	0.244871	42206	9	0.0049	4e-19	1042540
t2d	lnhba1c	offspring	duos	adjusted	rs1421085	C	T	C	T	0.1177	0.00186667	0.4142	0.4182	16	0.000914115	0.0411469	42206	16	0.0046	5.63e-144	1042540
t2d	lnhba1c	offspring	duos	adjusted	rs1449348	C	T	C	T	0.0448	0.001	0.8585	0.8522	3	0.00125899	0.427028	42206	3	0.0065	6.64e-12	1042540
t2d	lnhba1c	offspring	duos	adjusted	rs1475655	T	A	T	A	-0.0436	0.0002	0.2527	0.2423	13	0.0010358	0.84689	42206	13	0.0053	2.47e-16	1042540
t2d	lnhba1c	offspring	duos	adjusted	rs1493694	C	T	C	T	-0.0705	-0.0036	0.8928	0.8833	1	0.00144285	0.0125936	42206	1	0.0073	6.51e-22	1042540
t2d	lnhba1c	offspring	duos	adjusted	rs1513272	C	T	C	T	0.0811	0.00426667	0.5087	0.532	7	0.000914115	3.04834e-06	42206	7	0.0045	3.97e-71	1042540
t2d	lnhba1c	offspring	duos	adjusted	rs1531583	G	T	G	T	-0.0994	-0.00293333	0.9553	0.9453	4	0.00205326	0.153113	42206	4	0.0112	7.06e-19	1039830
t2d	lnhba1c	offspring	duos	adjusted	rs1562398	G	C	G	C	0.041	0.000933333	0.4169	0.4031	7	0.000914115	0.307243	42206	7	0.0047	1.99e-18	1042540
t2d	lnhba1c	offspring	duos	adjusted	rs1573090	G	T	G	T	-0.0446	-0.00253333	0.4648	0.451	6	0.000914115	0.00558245	42206	6	0.0046	3.88e-22	1042540
t2d	lnhba1c	offspring	duos	adjusted	rs17035289	C	T	C	T	0.0428	0.00293333	0.1708	0.1605	4	0.00125899	0.0198108	42206	4	0.0062	5.71e-12	1042540
t2d	lnhba1c	offspring	duos	adjusted	rs17036160	C	T	C	T	0.1028	-0.000466667	0.8796	0.8649	3	0.00131975	0.723638	42206	3	0.0071	3.04e-47	1042540
t2d	lnhba1c	offspring	duos	adjusted	rs1705263	C	A	C	A	0.0398	0.00173333	0.5688	0.5381	12	0.000914115	0.0579354	42206	12	0.0046	1.22e-17	1042540
t2d	lnhba1c	offspring	duos	adjusted	rs17294565	C	A	C	A	0.0274	0.0008	0.3813	0.3905	8	0.000914115	0.381485	42206	8	0.0047	4.74e-09	1042540
t2d	lnhba1c	offspring	duos	adjusted	rs17354348	G	A	G	A	-0.0294	0.0002	0.2583	0.2306	2	0.00109766	0.855421	42206	2	0.0053	2.99e-08	1042540
t2d	lnhba1c	offspring	duos	adjusted	rs174541	C	T	C	T	-0.0292	-0.00226667	0.354	0.3742	11	0.000914115	0.0131519	42206	11	0.0048	8.63e-10	1042540
t2d	lnhba1c	offspring	duos	adjusted	rs17522122	G	T	G	T	-0.0343	-0.000533333	0.5238	0.5344	14	0.000914115	0.559596	42206	14	0.0046	1.27e-13	1042540
t2d	lnhba1c	offspring	duos	adjusted	rs17624303	C	T	C	T	0.0285	-0.000333333	0.7247	0.736	2	0.0010358	0.747595	42206	2	0.0052	4.88e-08	1042540
t2d	lnhba1c	offspring	duos	adjusted	rs17684074	G	C	G	C	0.0312	0.00186667	0.7389	0.7255	18	0.0010358	0.0715216	42206	18	0.0053	4.12e-09	1042540
t2d	lnhba1c	offspring	duos	adjusted	rs1783541	C	T	C	T	-0.0484	-0.0018	0.7972	0.806	11	0.00116005	0.120743	42206	11	0.0057	3.89e-17	1042540
t2d	lnhba1c	offspring	duos	adjusted	rs1872635	G	A	G	A	-0.0282	-0.00266667	0.3136	0.3193	12	0.000974576	0.00621473	42206	12	0.0049	1.28e-08	1042540
t2d	lnhba1c	offspring	duos	adjusted	rs1968204	C	T	C	T	-0.0566	-0.0012	0.893	0.899	7	0.00154357	0.436911	42206	7	0.008	1.08e-12	1042540
t2d	lnhba1c	offspring	duos	adjusted	rs2011603	G	A	G	A	-0.0383	-0.00213333	0.2752	0.2541	4	0.0010358	0.0394367	42206	4	0.0052	1.59e-13	1042540
t2d	lnhba1c	offspring	duos	adjusted	rs2033159	C	A	C	A	0.0352	0.000866667	0.2341	0.2224	2	0.00109766	0.429784	42206	2	0.0057	4.9e-10	1042540
t2d	lnhba1c	offspring	duos	adjusted	rs2055997	G	A	G	A	0.0313	0.00186667	0.7014	0.7061	4	0.000974576	0.0554463	42206	4	0.0051	6.53e-10	1042540
t2d	lnhba1c	offspring	duos	adjusted	rs2080090	T	A	T	A	-0.0525	-0.00306667	0.8116	0.8011	17	0.00113944	0.00711558	42206	17	0.0059	7.84e-19	1042540
t2d	lnhba1c	offspring	duos	adjusted	rs2103132	G	C	G	C	-0.0319	-0.0006	0.749	0.7664	7	0.0010358	0.562412	42206	7	0.0053	1.88e-09	1042540
t2d	lnhba1c	offspring	duos	adjusted	rs2115107	G	A	G	A	-0.0382	-0.0026	0.6076	0.6109	19	0.000914115	0.0044512	42206	19	0.0047	8.45e-16	1039830
t2d	lnhba1c	offspring	duos	adjusted	rs2191349	G	T	G	T	-0.0661	-0.00193333	0.461	0.4677	7	0.000914115	0.0344319	42206	7	0.0045	6.41e-48	1042540
t2d	lnhba1c	offspring	duos	adjusted	rs2237895	C	A	C	A	0.0725	0.0038	0.4231	0.4428	11	0.000914115	3.2242e-05	42206	11	0.0047	2.73e-54	1042540
t2d	lnhba1c	offspring	duos	adjusted	rs2250301	G	A	G	A	0.0322	0.00186667	0.7481	0.7346	10	0.0010358	0.0715216	42206	10	0.0053	1.27e-09	1042540
t2d	lnhba1c	offspring	duos	adjusted	rs2268078	G	A	G	A	-0.0387	-0.00166667	0.3447	0.3358	20	0.000974576	0.0872391	42206	20	0.0049	2.14e-15	1042540
t2d	lnhba1c	offspring	duos	adjusted	rs2292662	C	T	C	T	0.0556	0.00333333	0.8436	0.8495	3	0.00125899	0.00810587	42206	3	0.0065	7.64e-18	1042540
t2d	lnhba1c	offspring	duos	adjusted	rs2297508	G	C	G	C	-0.0334	-0.00533333	0.632	0.6745	17	0.000974576	4.43823e-08	42206	17	0.0047	1.86e-12	1042540
t2d	lnhba1c	offspring	duos	adjusted	rs2410767	G	C	G	C	-0.0325	-0.00193333	0.2211	0.1947	5	0.00109766	0.0781829	42206	5	0.0056	6.79e-09	1042540
t2d	lnhba1c	offspring	duos	adjusted	rs243018	G	C	G	C	0.056	0.00186667	0.463	0.4435	2	0.000914115	0.0411469	42206	2	0.0046	1.52e-33	1042540
t2d	lnhba1c	offspring	duos	adjusted	rs256904	T	A	T	A	0.0692	0.0028	0.7297	0.736	5	0.0010358	0.00686699	42206	5	0.0053	2.55e-39	1042540
t2d	lnhba1c	offspring	duos	adjusted	rs2583921	C	A	C	A	0.0954	0.00486667	0.0922	0.0908	12	0.00160403	0.00241316	42206	12	0.008	8.98e-33	1042540
t2d	lnhba1c	offspring	duos	adjusted	rs2613503	C	A	C	A	-0.0392	-0.0028	0.1988	0.2026	1	0.00109766	0.0107449	42206	1	0.006	7.48e-11	1042540
t2d	lnhba1c	offspring	duos	adjusted	rs2658746	C	T	C	T	0.0303	0.00273333	0.3897	0.3917	18	0.000914115	0.0027885	42206	18	0.0047	9.89e-11	1042540
t2d	lnhba1c	offspring	duos	adjusted	rs2725371	G	A	G	A	-0.0371	-0.00213333	0.6895	0.734	8	0.0010358	0.0394367	42206	8	0.0051	2.14e-13	1042540
t2d	lnhba1c	offspring	duos	adjusted	rs2732480	C	A	C	A	0.0337	0.00653333	0.5648	0.5524	12	0.000914115	8.8589e-13	42206	12	0.0046	3.05e-13	1042540
t2d	lnhba1c	offspring	duos	adjusted	rs2733289	C	T	C	T	0.0301	0.0006	0.4775	0.4939	12	0.000914115	0.511585	42206	12	0.0046	3.98e-11	1042540
t2d	lnhba1c	offspring	duos	adjusted	rs2796441	G	A	G	A	0.0589	0.0028	0.5906	0.5794	9	0.000914115	0.00219079	42206	9	0.0047	9.96e-37	1042540
t2d	lnhba1c	offspring	duos	adjusted	rs2908286	C	T	C	T	-0.0683	-0.0126667	0.8287	0.8385	7	0.00125899	8.21716e-24	42206	7	0.0061	2.64e-29	1042540
t2d	lnhba1c	offspring	duos	adjusted	rs2933211	G	A	G	A	-0.0268	-0.00106667	0.499	0.5264	14	0.000914115	0.243257	42206	14	0.0046	6.24e-09	1042540
t2d	lnhba1c	offspring	duos	adjusted	rs2972145	C	T	C	T	0.09	0.00206667	0.6354	0.6144	2	0.000914115	0.0237693	42206	2	0.0048	7.45e-80	1042540
t2d	lnhba1c	offspring	duos	adjusted	rs303760	C	T	C	T	-0.0342	-0.00173333	0.6522	0.6622	18	0.000974576	0.0753135	42206	18	0.0048	1.48e-12	1042540
t2d	lnhba1c	offspring	duos	adjusted	rs3111316	G	A	G	A	-0.0442	-0.00106667	0.4116	0.4149	19	0.000914115	0.243257	42206	19	0.0047	3.43e-21	1039830
t2d	lnhba1c	offspring	duos	adjusted	rs3176466	C	T	C	T	0.0642	0.00213333	0.9033	0.9059	1	0.00154357	0.166947	42206	1	0.008	9.36e-16	1042540
t2d	lnhba1c	offspring	duos	adjusted	rs340874	C	T	C	T	0.0668	0.00373333	0.5528	0.5612	1	0.000914115	4.42492e-05	42206	1	0.0046	5.37e-48	1042540
t2d	lnhba1c	offspring	duos	adjusted	rs34143602	G	A	G	A	0.0347	0.00113333	0.4221	0.4377	15	0.000914115	0.215044	42206	15	0.0047	1e-13	1042540
t2d	lnhba1c	offspring	duos	adjusted	rs34589210	G	A	G	A	-0.039	-0.00273333	0.8571	0.8758	2	0.00138107	0.0477993	42206	2	0.0067	6.89e-09	1042540
t2d	lnhba1c	offspring	duos	adjusted	rs346240	G	A	G	A	0.031	0.000866667	0.2231	0.2109	18	0.00109766	0.429784	42206	18	0.0056	3.62e-08	1042540
t2d	lnhba1c	offspring	duos	adjusted	rs34990153	G	A	G	A	-0.0384	-0.00226667	0.439	0.421	8	0.000914115	0.0131519	42206	8	0.0047	1.99e-16	1042540
t2d	lnhba1c	offspring	duos	adjusted	rs35004890	G	T	G	T	-0.0363	-0.00213333	0.779	0.7671	19	0.00109766	0.0519516	42206	19	0.0059	8.57e-10	1039830
t2d	lnhba1c	offspring	duos	adjusted	rs35352848	C	T	C	T	-0.0623	-0.00326667	0.2069	0.2369	3	0.0010358	0.00161179	42206	3	0.0057	7.37e-28	1042540
t2d	lnhba1c	offspring	duos	adjusted	rs35895680	C	A	C	A	0.0559	0.0012	0.6858	0.6886	17	0.000974576	0.218209	42206	17	0.005	1.42e-28	1042540
t2d	lnhba1c	offspring	duos	adjusted	rs36051838	C	T	C	T	0.044	0.0002	0.0888	0.0848	10	0.00160403	0.900772	42206	10	0.008	4.54e-08	1042540
t2d	lnhba1c	offspring	duos	adjusted	rs36111056	G	A	G	A	0.0341	0	0.7802	0.7804	15	0.00109766	1	42206	15	0.0057	1.97e-09	1042540
t2d	lnhba1c	offspring	duos	adjusted	rs3747207	G	A	G	A	-0.0471	6.66667e-05	0.7791	0.7635	22	0.0010358	0.948682	42206	22	0.0055	9.26e-18	1042540
t2d	lnhba1c	offspring	duos	adjusted	rs3764002	C	T	C	T	0.0396	0.00106667	0.7412	0.7442	12	0.0010358	0.303104	42206	12	0.0052	2.69e-14	1042540
t2d	lnhba1c	offspring	duos	adjusted	rs3798519	C	A	C	A	0.0495	0.00233333	0.1803	0.1806	6	0.00119885	0.0516175	42206	6	0.0059	5.49e-17	1042540
t2d	lnhba1c	offspring	duos	adjusted	rs3872707	G	A	G	A	-0.0446	-0.00353333	0.8599	0.8903	3	0.00144285	0.0143311	42206	3	0.0067	3.46e-11	1042540
t2d	lnhba1c	offspring	duos	adjusted	rs41276588	G	A	G	A	-0.0375	-0.00133333	0.717	0.7002	1	0.000974576	0.171276	42206	1	0.0052	4.1e-13	1042540
t2d	lnhba1c	offspring	duos	adjusted	rs4132228	C	T	C	T	0.0471	0.000466667	0.7026	0.7203	3	0.0010358	0.652323	42206	3	0.005	6.22e-21	1042540
t2d	lnhba1c	offspring	duos	adjusted	rs429358	C	T	C	T	-0.073	-0.00413333	0.1454	0.1712	19	0.00119885	0.000565279	42206	19	0.0066	3.98e-28	1039830
t2d	lnhba1c	offspring	duos	adjusted	rs4688760	C	T	C	T	-0.034	-0.00153333	0.326	0.3069	3	0.000974576	0.115642	42206	3	0.005	1.1e-11	1042540
t2d	lnhba1c	offspring	duos	adjusted	rs4709746	C	T	C	T	0.0581	-0.00173333	0.8687	0.8435	6	0.00125899	0.168584	42206	6	0.007	1.03e-16	1042540
t2d	lnhba1c	offspring	duos	adjusted	rs4721089	C	T	C	T	-0.034	-0.00226667	0.2432	0.2218	7	0.00109766	0.0389225	42206	7	0.0055	7.92e-10	1042540
t2d	lnhba1c	offspring	duos	adjusted	rs4796224	G	A	G	A	0.0252	0.00106667	0.4738	0.4789	17	0.000914115	0.243257	42206	17	0.0045	2.71e-08	1042540
t2d	lnhba1c	offspring	duos	adjusted	rs4805681	C	T	C	T	0.0269	-6.66667e-05	0.6101	0.5966	19	0.000914115	0.941862	42206	19	0.0047	1.32e-08	1042540
t2d	lnhba1c	offspring	duos	adjusted	rs4809369	G	A	G	A	0.0337	0.0026	0.5548	0.5355	20	0.000914115	0.0044512	42206	20	0.0046	4.27e-13	1039830
t2d	lnhba1c	offspring	duos	adjusted	rs4845987	G	C	G	C	-0.0282	-0.0014	0.3085	0.2973	1	0.000974576	0.150854	42206	1	0.0051	2.78e-08	1042540
t2d	lnhba1c	offspring	duos	adjusted	rs4899280	C	T	C	T	-0.0276	-0.00226667	0.67	0.6484	14	0.000974576	0.0200294	42206	14	0.0048	1.02e-08	1042540
t2d	lnhba1c	offspring	duos	adjusted	rs4916253	G	T	G	T	0.0274	0.00133333	0.4311	0.4442	1	0.000914115	0.144674	42206	1	0.0046	3.09e-09	1042540
t2d	lnhba1c	offspring	duos	adjusted	rs4929965	G	A	G	A	-0.0619	0.0008	0.6152	0.6243	11	0.000974576	0.411721	42206	11	0.0048	2.46e-38	1039830
t2d	lnhba1c	offspring	duos	adjusted	rs495203	C	T	C	T	-0.0493	-0.003	0.6651	0.6432	9	0.000974576	0.00208213	42206	9	0.0048	1.03e-24	1042540
t2d	lnhba1c	offspring	duos	adjusted	rs4984980	G	A	G	A	-0.0351	-0.0022	0.8117	0.8298	16	0.00125899	0.080562	42206	16	0.006	3.79e-09	1042540
t2d	lnhba1c	offspring	duos	adjusted	rs5219	C	T	C	T	-0.0685	-0.00393333	0.6272	0.5914	11	0.000914115	1.68589e-05	42206	11	0.0047	3.15e-48	1042540
t2d	lnhba1c	offspring	duos	adjusted	rs545608	G	C	G	C	-0.0355	-0.00133333	0.8024	0.7656	1	0.0010358	0.198007	42206	1	0.0057	6.5e-10	1042540
t2d	lnhba1c	offspring	duos	adjusted	rs55857387	C	T	C	T	-0.0524	-0.00393333	0.1947	0.1785	16	0.00119885	0.00103468	42206	16	0.0059	6.71e-19	1042540
t2d	lnhba1c	offspring	duos	adjusted	rs56348580	G	C	G	C	0.0575	-0.000666667	0.6958	0.7085	12	0.000974576	0.493939	42206	12	0.005	2.33e-30	1042540
t2d	lnhba1c	offspring	duos	adjusted	rs56394279	C	T	C	T	0.0314	0.0028	0.468	0.4553	3	0.000914115	0.00219079	42206	3	0.0046	5.3e-12	1042540
t2d	lnhba1c	offspring	duos	adjusted	rs567185	C	T	C	T	-0.037	-0.00153333	0.3656	0.3287	1	0.000974576	0.115642	42206	1	0.0048	1.55e-14	1042540
t2d	lnhba1c	offspring	duos	adjusted	rs5753043	C	A	C	A	0.0613	0.00546667	0.8979	0.922	22	0.00166497	0.00102584	42206	22	0.0081	3.76e-14	1042540
t2d	lnhba1c	offspring	duos	adjusted	rs576674	G	A	G	A	0.0612	0.00333333	0.1848	0.1455	13	0.00131975	0.0115461	42206	13	0.0061	1.25e-23	1042540
t2d	lnhba1c	offspring	duos	adjusted	rs58542926	C	T	C	T	-0.089	-0.002	0.9245	0.9134	19	0.00160403	0.212449	42206	19	0.0086	4.67e-25	1042540
t2d	lnhba1c	offspring	duos	adjusted	rs60519666	G	A	G	A	0.0347	0.000466667	0.6769	0.6514	6	0.000974576	0.632052	42206	6	0.005	3.19e-12	1042540
t2d	lnhba1c	offspring	duos	adjusted	rs6066138	G	A	G	A	0.0451	0.00513333	0.7252	0.7454	20	0.0010358	7.19905e-07	42206	20	0.0051	1.58e-18	1042540
t2d	lnhba1c	offspring	duos	adjusted	rs61779275	C	T	C	T	-0.0753	-0.00373333	0.7804	0.8021	1	0.00109766	0.000670943	42206	1	0.0055	3.35e-43	1042540
t2d	lnhba1c	offspring	duos	adjusted	rs62075585	G	A	G	A	0.0295	0.0026	0.4735	0.4518	17	0.000914115	0.0044512	42206	17	0.0046	1.25e-10	1042540
t2d	lnhba1c	offspring	duos	adjusted	rs62515938	C	T	C	T	-0.0286	-0.000866667	0.7395	0.743	8	0.0010358	0.402754	42206	8	0.0052	2.97e-08	1042540
t2d	lnhba1c	offspring	duos	adjusted	rs62618693	C	T	C	T	0.0853	0.00773333	0.9566	0.9633	11	0.00241686	0.00137553	42206	11	0.0114	6.83e-14	1039830
t2d	lnhba1c	offspring	duos	adjusted	rs6459733	G	C	G	C	0.0508	0.000466667	0.6655	0.6851	7	0.000974576	0.632052	42206	7	0.0049	9.66e-25	1042540
t2d	lnhba1c	offspring	duos	adjusted	rs6741676	G	A	G	A	-0.0324	-0.000733333	0.3321	0.3215	2	0.000974576	0.451772	42206	2	0.0049	3.64e-11	1042540
t2d	lnhba1c	offspring	duos	adjusted	rs6777684	G	A	G	A	0.0569	0.0032	0.6076	0.6064	3	0.000914115	0.000464122	42206	3	0.0047	3.77e-33	1042540
t2d	lnhba1c	offspring	duos	adjusted	rs6819331	C	T	C	T	0.0404	0.00133333	0.6796	0.6718	4	0.000974576	0.171276	42206	4	0.0049	2.21e-16	1042540
t2d	lnhba1c	offspring	duos	adjusted	rs6821438	G	A	G	A	-0.0289	-0.000533333	0.4691	0.4905	4	0.000914115	0.559596	42206	4	0.0046	3.66e-10	1042540
t2d	lnhba1c	offspring	duos	adjusted	rs6878122	G	A	G	A	0.0554	0.00353333	0.3114	0.2934	5	0.000974576	0.000288395	42206	5	0.0049	4.6e-29	1039830
t2d	lnhba1c	offspring	duos	adjusted	rs6976111	C	A	C	A	-0.0318	-0.0014	0.6933	0.6705	7	0.000974576	0.150854	42206	7	0.0052	7.93e-10	1042540
t2d	lnhba1c	offspring	duos	adjusted	rs7026688	G	A	G	A	0.0444	0.00266667	0.8632	0.858	9	0.00131975	0.0433235	42206	9	0.0067	3.4e-11	1042540
t2d	lnhba1c	offspring	duos	adjusted	rs703981	G	C	G	C	0.0613	0.00113333	0.5439	0.5464	10	0.000914115	0.215044	42206	10	0.0046	2.13e-40	1042540
t2d	lnhba1c	offspring	duos	adjusted	rs7099048	G	A	G	A	-0.0282	-6.66667e-05	0.4964	0.4626	10	0.000914115	0.941862	42206	10	0.0046	8.93e-10	1042540
t2d	lnhba1c	offspring	duos	adjusted	rs7163757	C	T	C	T	0.0405	0.0024	0.5741	0.5404	15	0.000914115	0.00865246	42206	15	0.0046	1.64e-18	1042540
t2d	lnhba1c	offspring	duos	adjusted	rs7240767	C	T	C	T	0.0368	0.00133333	0.3792	0.3892	18	0.000974576	0.171276	42206	18	0.0063	5.03e-09	845270
t2d	lnhba1c	offspring	duos	adjusted	rs72695645	G	A	G	A	0.0611	0.00366667	0.8599	0.8536	4	0.00125899	0.00358674	42206	4	0.0067	8.66e-20	1042540
t2d	lnhba1c	offspring	duos	adjusted	rs72926932	C	A	C	A	0.0749	0.0068	0.0783	0.0832	18	0.00166497	4.42369e-05	42206	18	0.0082	7.58e-20	1042540
t2d	lnhba1c	offspring	duos	adjusted	rs72951506	C	T	C	T	0.0423	-0.000533333	0.8521	0.8471	6	0.00125899	0.671843	42206	6	0.0065	9.22e-11	1042540
t2d	lnhba1c	offspring	duos	adjusted	rs73872717	C	T	C	T	0.0856	0.0068	0.9534	0.9379	3	0.00193525	0.000441827	42206	3	0.0109	4.78e-15	1042540
t2d	lnhba1c	offspring	duos	adjusted	rs74804697	G	C	G	C	-0.0837	-0.00886667	0.0434	0.0528	15	0.00211295	2.71254e-05	42206	15	0.0121	4.68e-12	1041220
t2d	lnhba1c	offspring	duos	adjusted	rs75432112	G	A	G	A	-0.1344	-0.0056	0.9517	0.9567	5	0.00219531	0.0107449	42206	5	0.0107	5.34e-36	1039830
t2d	lnhba1c	offspring	duos	adjusted	rs756145	G	A	G	A	-0.0286	-6.66667e-05	0.6907	0.6916	9	0.000974576	0.945463	42206	9	0.0049	5.52e-09	1042540
t2d	lnhba1c	offspring	duos	adjusted	rs7561798	G	A	G	A	0.0281	0.000866667	0.4852	0.4935	2	0.000914115	0.343082	42206	2	0.0046	1.16e-09	1042540
t2d	lnhba1c	offspring	duos	adjusted	rs7568172	G	A	G	A	0.0674	0.000866667	0.9396	0.9344	2	0.00182823	0.635467	42206	2	0.0096	2.64e-12	1042540
t2d	lnhba1c	offspring	duos	adjusted	rs75756987	G	C	G	C	0.0439	-0.0016	0.8876	0.8731	21	0.0014243	0.261284	42206	21	0.0073	1.61e-09	1042540
t2d	lnhba1c	offspring	duos	adjusted	rs7609422	G	A	G	A	0.0295	0.0016	0.4095	0.3644	2	0.000974576	0.100644	42206	2	0.0047	2.67e-10	1042540
t2d	lnhba1c	offspring	duos	adjusted	rs7660000	C	T	C	T	0.0309	0.000533333	0.7131	0.7139	4	0.000974576	0.58421	42206	4	0.0051	1.29e-09	1042540
t2d	lnhba1c	offspring	duos	adjusted	rs7695096	C	T	C	T	0.0381	0.0032	0.5208	0.4902	4	0.000914115	0.000464122	42206	4	0.0046	1.27e-16	1042540
t2d	lnhba1c	offspring	duos	adjusted	rs7756992	G	A	G	A	0.1217	0.00613333	0.2706	0.2645	6	0.0010358	3.19303e-09	42206	6	0.0051	5.52e-128	1042540
t2d	lnhba1c	offspring	duos	adjusted	rs7858727	C	A	C	A	0.0344	0.002	0.2233	0.2165	9	0.00109766	0.0684453	42206	9	0.0056	8.33e-10	1042540
t2d	lnhba1c	offspring	duos	adjusted	rs8008540	C	T	C	T	0.0301	-0.000666667	0.5688	0.5654	14	0.000914115	0.465817	42206	14	0.0046	7.99e-11	1042540
t2d	lnhba1c	offspring	duos	adjusted	rs8010382	G	A	G	A	0.0322	0.00173333	0.4373	0.4213	14	0.000914115	0.0579354	42206	14	0.0047	5.74e-12	1042540
t2d	lnhba1c	offspring	duos	adjusted	rs8018512	G	A	G	A	0.0369	0.00273333	0.7417	0.7491	14	0.0010358	0.00831843	42206	14	0.0052	1.3e-12	1042540
t2d	lnhba1c	offspring	duos	adjusted	rs8031576	C	A	C	A	0.057	0.00233333	0.289	0.2909	15	0.000974576	0.0166565	42206	15	0.0051	1.74e-29	1042540
t2d	lnhba1c	offspring	duos	adjusted	rs8054556	G	A	G	A	-0.0364	-0.0008	0.5383	0.5349	16	0.000914115	0.381485	42206	16	0.0046	3.68e-15	1042540
t2d	lnhba1c	offspring	duos	adjusted	rs8071043	C	T	C	T	0.0541	0.0022	0.3284	0.3061	17	0.000974576	0.0239836	42206	17	0.0049	5.16e-28	1042540
t2d	lnhba1c	offspring	duos	adjusted	rs827237	C	T	C	T	-0.0365	0.000333333	0.795	0.7997	10	0.00116005	0.773848	42206	10	0.0058	3.56e-10	1042540
t2d	lnhba1c	offspring	duos	adjusted	rs838735	G	C	G	C	-0.0294	-0.0042	0.6157	0.6321	2	0.000974576	1.63576e-05	42206	2	0.0047	3.64e-10	1042540
t2d	lnhba1c	offspring	duos	adjusted	rs844215	C	T	C	T	0.0262	0.00133333	0.5867	0.5958	3	0.000914115	0.144674	42206	3	0.0047	2.04e-08	1042540
t2d	lnhba1c	offspring	duos	adjusted	rs878017	G	A	G	A	-0.0348	-0.0004	0.4591	0.467	10	0.000914115	0.66169	42206	10	0.0061	1.13e-08	845270
t2d	lnhba1c	offspring	duos	adjusted	rs890940	C	T	C	T	-0.0484	-0.0022	0.7887	0.7702	5	0.00109766	0.0450411	42206	5	0.0056	9.78e-18	1042540
t2d	lnhba1c	offspring	duos	adjusted	rs911300	G	A	G	A	0.0348	0.00146667	0.5422	0.5629	20	0.000914115	0.108612	42206	20	0.0046	5.19e-14	1042540
t2d	lnhba1c	offspring	duos	adjusted	rs9316500	G	T	G	T	-0.0473	-0.0034	0.2924	0.2629	13	0.0010358	0.00102895	42206	13	0.0051	9.97e-21	1042540
t2d	lnhba1c	offspring	duos	adjusted	rs9319382	C	T	C	T	0.0276	0.00193333	0.6786	0.6727	13	0.000974576	0.0472817	42206	13	0.005	2.87e-08	1042540
t2d	lnhba1c	offspring	duos	adjusted	rs9368112	C	T	C	T	-0.0259	0.000933333	0.4753	0.4838	6	0.000914115	0.307243	42206	6	0.0047	2.69e-08	1042540
t2d	lnhba1c	offspring	duos	adjusted	rs9379084	G	A	G	A	0.0747	0.0044	0.8803	0.9073	6	0.00160403	0.00608642	42206	6	0.0077	3.7e-22	1039830
t2d	lnhba1c	offspring	duos	adjusted	rs9383649	G	A	G	A	0.0329	0.00193333	0.4192	0.4101	6	0.000914115	0.0344319	42206	6	0.0046	1.06e-12	1042540
t2d	lnhba1c	offspring	duos	adjusted	rs9555581	C	T	C	T	0.0296	0.00153333	0.6102	0.6138	13	0.000914115	0.0934651	42206	13	0.0047	3.72e-10	1042540
t2d	lnhba1c	offspring	duos	adjusted	rs9563574	C	T	C	T	-0.0406	-0.0016	0.177	0.1893	13	0.00119885	0.182003	42206	13	0.006	1.64e-11	1042540
t2d	lnhba1c	offspring	duos	adjusted	rs980183	G	A	G	A	0.0363	0.000666667	0.3942	0.3838	2	0.000914115	0.465817	42206	2	0.0047	1.02e-14	1042540
t2d	lnhba1c	offspring	duos	adjusted	rs9852406	C	T	C	T	-0.0375	-0.00113333	0.7464	0.7404	3	0.0010358	0.273883	42206	3	0.0052	8.96e-13	1042540
t2d	lnhba1c	offspring	duos	adjusted	rs9854769	G	A	G	A	0.1075	0.000866667	0.319	0.2942	3	0.000974576	0.373855	42206	3	0.0049	1.06e-107	1042540
t2d	lnhba1c	offspring	duos	adjusted	rs9873519	C	T	C	T	-0.0375	-0.00326667	0.466	0.4189	3	0.000914115	0.000352131	42206	3	0.0046	3.58e-16	1042540
t2d	lnhba1c	offspring	duos	adjusted	rs9873618	G	A	G	A	0.0581	0.0054	0.7094	0.6913	3	0.000974576	3.00974e-08	42206	3	0.0051	2.41e-30	1042540
t2d	lnhba1c	offspring	duos	adjusted	rs9927842	C	T	C	T	-0.0375	-0.000866667	0.8384	0.8556	16	0.00125899	0.491211	42206	16	0.0065	6.84e-09	1042540
t2d	lnhdl	offspring	duos	adjusted	rs10097617	C	T	C	T	-0.0374	0.00246667	0.5196	0.4776	8	0.00145139	0.0892206	63658	8	0.0045	1.93e-16	1042540
t2d	lnhdl	offspring	duos	adjusted	rs10137475	G	A	G	A	0.0255	0.0004	0.4257	0.4436	14	0.00145139	0.782857	63658	14	0.0047	4.43e-08	1042540
t2d	lnhdl	offspring	duos	adjusted	rs10145154	C	T	C	T	-0.0546	0.0028	0.7838	0.803	14	0.00184942	0.130029	63658	14	0.0056	1.06e-22	1042540
t2d	lnhdl	offspring	duos	adjusted	rs10188334	C	T	C	T	0.0503	-0.00373333	0.8277	0.8395	2	0.00200821	0.0630222	63658	2	0.0062	7.76e-16	1042540
t2d	lnhdl	offspring	duos	adjusted	rs10240790	G	A	G	A	0.0279	-0.0008	0.7043	0.7275	7	0.00167076	0.632063	63658	7	0.0051	4.69e-08	1042540
t2d	lnhdl	offspring	duos	adjusted	rs10404726	C	T	C	T	0.0277	-0.00186667	0.5305	0.5274	19	0.00145139	0.198399	63658	19	0.0047	2.73e-09	1042540
t2d	lnhdl	offspring	duos	adjusted	rs10406327	G	C	G	C	-0.037	0.0042	0.4754	0.493	19	0.00145139	0.0038063	63658	19	0.0046	8.75e-16	1042540
t2d	lnhdl	offspring	duos	adjusted	rs10407429	G	A	G	A	0.0539	-0.0034	0.5785	0.5486	19	0.00145139	0.0191506	63658	19	0.0047	4.79e-31	1042540
t2d	lnhdl	offspring	duos	adjusted	rs10471048	G	C	G	C	0.0337	0.000533333	0.3487	0.3353	4	0.00151111	0.724132	63658	4	0.0048	2.31e-12	1042540
t2d	lnhdl	offspring	duos	adjusted	rs10490871	G	A	G	A	0.0272	-0.00146667	0.3694	0.3896	3	0.00151111	0.331753	63658	3	0.0047	6.58e-09	1042540
t2d	lnhdl	offspring	duos	adjusted	rs1059592	G	A	G	A	-0.0269	-0.000266667	0.6463	0.6553	8	0.00151111	0.859924	63658	8	0.0048	2.4e-08	1042540
t2d	lnhdl	offspring	duos	adjusted	rs10750397	G	A	G	A	-0.048	-0.0024	0.7102	0.7116	11	0.00161231	0.136608	63658	11	0.0051	1.01e-20	1042540
t2d	lnhdl	offspring	duos	adjusted	rs10771372	C	T	C	T	0.0721	-0.00286667	0.8049	0.7986	12	0.00184942	0.121133	63658	12	0.0058	2.2e-35	1042540
t2d	lnhdl	offspring	duos	adjusted	rs10771813	C	A	C	A	0.0259	-0.00266667	0.5442	0.5563	12	0.00151111	0.0776127	63658	12	0.0047	2.6e-08	1042540
t2d	lnhdl	offspring	duos	adjusted	rs10811661	C	T	C	T	-0.1379	0.0008	0.1717	0.1699	9	0.00194921	0.681497	63658	9	0.0061	8.14e-112	1042540
t2d	lnhdl	offspring	duos	adjusted	rs10821311	G	A	G	A	-0.0358	-0.0012	0.681	0.6762	9	0.00157139	0.445072	63658	9	0.0049	4e-13	1042540
t2d	lnhdl	offspring	duos	adjusted	rs10841868	G	T	G	T	0.0315	0.00106667	0.7394	0.7497	12	0.00172979	0.537469	63658	12	0.0052	1.65e-09	1042540
t2d	lnhdl	offspring	duos	adjusted	rs10915188	G	A	G	A	-0.029	0.002	0.4153	0.4334	1	0.00145139	0.168206	63658	1	0.0046	3.69e-10	1042540
t2d	lnhdl	offspring	duos	adjusted	rs10937721	G	C	G	C	-0.0835	0.00246667	0.412	0.4218	4	0.00151111	0.102605	63658	4	0.0047	6.31e-70	1042540
t2d	lnhdl	offspring	duos	adjusted	rs10938398	G	A	G	A	-0.0425	-0.00106667	0.5687	0.5956	4	0.00151111	0.480261	63658	4	0.0046	3.91e-20	1042540
t2d	lnhdl	offspring	duos	adjusted	rs10963942	G	A	G	A	0.0371	-0.00126667	0.3965	0.3921	9	0.00151111	0.401898	63658	9	0.0047	4.49e-15	1042540
t2d	lnhdl	offspring	duos	adjusted	rs10974438	C	A	C	A	0.047	0.00213333	0.3556	0.3451	9	0.00151111	0.158019	63658	9	0.0048	8.99e-23	1042540
t2d	lnhdl	offspring	duos	adjusted	rs10998304	C	T	C	T	0.0306	0.00206667	0.4517	0.4654	10	0.00145139	0.154468	63658	10	0.0045	1.77e-11	1042540
t2d	lnhdl	offspring	duos	adjusted	rs11038672	G	C	G	C	-0.0294	-0.0018	0.5238	0.521	11	0.00145139	0.214904	63658	11	0.0046	1.04e-10	1042540
t2d	lnhdl	offspring	duos	adjusted	rs1111875	C	T	C	T	0.0923	-0.00133333	0.5924	0.5726	10	0.00151111	0.377585	63658	10	0.0046	5.21e-89	1042540
t2d	lnhdl	offspring	duos	adjusted	rs11129735	G	A	G	A	-0.026	0.00173333	0.5383	0.5177	3	0.00145139	0.232376	63658	3	0.0046	1.53e-08	1042540
t2d	lnhdl	offspring	duos	adjusted	rs11155073	C	T	C	T	-0.0304	0.00313333	0.579	0.5944	6	0.00151111	0.0381227	63658	6	0.0046	4.43e-11	1042540
t2d	lnhdl	offspring	duos	adjusted	rs11201999	C	T	C	T	0.0259	-0.0014	0.5369	0.5737	10	0.00145139	0.334748	63658	10	0.0045	1.25e-08	1042540
t2d	lnhdl	offspring	duos	adjusted	rs11257655	C	T	C	T	-0.0907	0.0012	0.7809	0.8002	10	0.00178936	0.502456	63658	10	0.0074	7.25e-35	845270
t2d	lnhdl	offspring	duos	adjusted	rs1127215	C	T	C	T	0.043	-0.0026	0.5853	0.5602	1	0.00145139	0.0732308	63658	1	0.0046	1.93e-20	1042540
t2d	lnhdl	offspring	duos	adjusted	rs113036477	C	T	C	T	0.0715	-0.00373333	0.9381	0.9229	12	0.00283086	0.187237	63658	12	0.0099	4.09e-13	1042540
t2d	lnhdl	offspring	duos	adjusted	rs114136102	C	T	C	T	0.072	0.0038	0.0397	0.0418	5	0.00367885	0.301636	63658	5	0.012	2.05e-09	1042540
t2d	lnhdl	offspring	duos	adjusted	rs11558471	G	A	G	A	-0.1031	0.0008	0.3163	0.3133	8	0.00157139	0.610679	63658	8	0.0049	3.98e-98	1042540
t2d	lnhdl	offspring	duos	adjusted	rs11602873	T	A	T	A	-0.0976	0.0016	0.1563	0.1744	11	0.00194921	0.411735	63658	11	0.0064	8.91e-52	1042540
t2d	lnhdl	offspring	duos	adjusted	rs11616380	G	T	G	T	0.0793	-0.0024	0.7206	0.717	13	0.00161231	0.136608	63658	13	0.0051	7.99e-54	1042540
t2d	lnhdl	offspring	duos	adjusted	rs11657964	G	A	G	A	-0.0589	0	0.5957	0.597	17	0.00151111	1	63658	17	0.0047	1.23e-36	1042540
t2d	lnhdl	offspring	duos	adjusted	rs11708067	G	A	G	A	-0.0782	-0.0042	0.2286	0.2323	3	0.00172979	0.0151807	63658	3	0.0055	1.5e-46	1042540
t2d	lnhdl	offspring	duos	adjusted	rs117316450	G	C	G	C	0.1308	-0.00493333	0.0188	0.0144	11	0.00646661	0.445527	63658	11	0.0178	2.07e-13	1041220
t2d	lnhdl	offspring	duos	adjusted	rs11759026	G	A	G	A	0.0646	0.00433333	0.2307	0.246	6	0.00172979	0.012241	63658	6	0.0073	6.68e-19	845270
t2d	lnhdl	offspring	duos	adjusted	rs11793831	G	T	G	T	-0.0274	0.000733333	0.5949	0.5742	9	0.00151111	0.627467	63658	9	0.0047	4.21e-09	1042540
t2d	lnhdl	offspring	duos	adjusted	rs11830243	C	T	C	T	-0.0442	0.00726667	0.887	0.8946	12	0.00240578	0.00252353	63658	12	0.0074	2.1e-09	1042540
t2d	lnhdl	offspring	duos	adjusted	rs11870735	C	T	C	T	-0.0339	0.00846667	0.8178	0.8353	17	0.00200821	2.48646e-05	63658	17	0.006	1.68e-08	1042540
t2d	lnhdl	offspring	duos	adjusted	rs11940813	G	A	G	A	0.0371	-0.00346667	0.137	0.1619	4	0.00200821	0.0843031	63658	4	0.0067	2.65e-08	1042540
t2d	lnhdl	offspring	duos	adjusted	rs11967262	G	C	G	C	0.0365	-0.00933333	0.4877	0.4765	6	0.00145139	1.27076e-10	63658	6	0.0046	2.23e-15	1042540
t2d	lnhdl	offspring	duos	adjusted	rs12001437	C	T	C	T	0.0339	-0.00213333	0.3727	0.3658	9	0.00151111	0.158019	63658	9	0.0047	6.27e-13	1042540
t2d	lnhdl	offspring	duos	adjusted	rs12263348	C	T	C	T	-0.0282	0.0024	0.6615	0.6617	10	0.00151111	0.112233	63658	10	0.0049	7.77e-09	1042540
t2d	lnhdl	offspring	duos	adjusted	rs12305809	G	A	G	A	0.0333	-0.0004	0.6065	0.638	12	0.00151111	0.791236	63658	12	0.0047	1.45e-12	1042540
t2d	lnhdl	offspring	duos	adjusted	rs12463719	G	A	G	A	-0.0319	0.000866667	0.7183	0.758	2	0.00172979	0.616354	63658	2	0.0052	6.15e-10	1042540
t2d	lnhdl	offspring	duos	adjusted	rs12505942	C	T	C	T	-0.0298	6.66667e-05	0.3385	0.3604	4	0.00151111	0.964811	63658	4	0.0048	7.03e-10	1042540
t2d	lnhdl	offspring	duos	adjusted	rs12509379	G	T	G	T	-0.0312	-0.001	0.7883	0.751	4	0.00172979	0.563194	63658	4	0.0056	2.66e-08	1042540
t2d	lnhdl	offspring	duos	adjusted	rs12519500	C	A	C	A	0.038	-0.000933333	0.6537	0.6052	5	0.00151111	0.536807	63658	5	0.0048	1.76e-15	1042540
t2d	lnhdl	offspring	duos	adjusted	rs1260326	C	T	C	T	0.0638	0.0028	0.5946	0.6634	2	0.00157139	0.0747715	63658	2	0.0047	2.55e-42	1035400
t2d	lnhdl	offspring	duos	adjusted	rs12625671	C	T	C	T	0.0653	-0.000333333	0.1135	0.1102	20	0.00234602	0.887013	63658	20	0.0074	6.74e-19	1042540
t2d	lnhdl	offspring	duos	adjusted	rs12741141	G	C	G	C	0.0395	-0.0026	0.3615	0.3571	1	0.00151111	0.085325	63658	1	0.0048	1.37e-16	1042540
t2d	lnhdl	offspring	duos	adjusted	rs12820906	G	A	G	A	-0.0433	0.00506667	0.2436	0.2387	12	0.00172979	0.00339986	63658	12	0.0055	2.21e-15	1042540
t2d	lnhdl	offspring	duos	adjusted	rs12823740	C	A	C	A	0.041	-0.00773333	0.6614	0.6592	12	0.00151111	3.09356e-07	63658	12	0.0048	1.48e-17	1042540
t2d	lnhdl	offspring	duos	adjusted	rs12890750	G	T	G	T	0.0284	0.00206667	0.6392	0.6338	14	0.00151111	0.171422	63658	14	0.0048	2.84e-09	1042540
t2d	lnhdl	offspring	duos	adjusted	rs12910361	G	A	G	A	0.0716	-0.00206667	0.6982	0.6997	15	0.00161231	0.199912	63658	15	0.0051	2.97e-44	1042540
t2d	lnhdl	offspring	duos	adjusted	rs12920022	T	A	T	A	-0.0391	0.00353333	0.8397	0.8422	16	0.00206767	0.0874796	63658	16	0.0065	2.26e-09	1042540
t2d	lnhdl	offspring	duos	adjusted	rs13237518	C	A	C	A	-0.0292	0.000266667	0.5858	0.5743	7	0.00145139	0.854223	63658	7	0.0047	7.73e-10	1042540
t2d	lnhdl	offspring	duos	adjusted	rs13262861	C	A	C	A	0.1016	0.00213333	0.8238	0.8486	8	0.00206767	0.302187	63658	8	0.0063	2.84e-59	1042540
t2d	lnhdl	offspring	duos	adjusted	rs13389219	C	T	C	T	0.0648	-0.0076	0.6033	0.5996	2	0.00151111	4.91965e-07	63658	2	0.0047	7.35e-44	1042540
t2d	lnhdl	offspring	duos	adjusted	rs13414140	C	T	C	T	0.1183	0.00573333	0.8858	0.9073	2	0.00252634	0.0232424	63658	2	0.0072	4.31e-60	1042540
t2d	lnhdl	offspring	duos	adjusted	rs1412234	C	T	C	T	0.044	-0.0004	0.3192	0.3091	9	0.00157139	0.799069	63658	9	0.0049	4e-19	1042540
t2d	lnhdl	offspring	duos	adjusted	rs1421085	C	T	C	T	0.1177	-0.0044	0.4142	0.4194	16	0.00151111	0.00359387	63658	16	0.0046	5.63e-144	1042540
t2d	lnhdl	offspring	duos	adjusted	rs1449348	C	T	C	T	0.0448	-0.00313333	0.8585	0.8519	3	0.00206767	0.129673	63658	3	0.0065	6.64e-12	1042540
t2d	lnhdl	offspring	duos	adjusted	rs1475655	T	A	T	A	-0.0436	0.00133333	0.2527	0.2418	13	0.00172979	0.440822	63658	13	0.0053	2.47e-16	1042540
t2d	lnhdl	offspring	duos	adjusted	rs1493694	C	T	C	T	-0.0705	0.000466667	0.8928	0.8842	1	0.00234602	0.842326	63658	1	0.0073	6.51e-22	1042540
t2d	lnhdl	offspring	duos	adjusted	rs1513272	C	T	C	T	0.0811	-0.00346667	0.5087	0.5338	7	0.00145139	0.0169164	63658	7	0.0045	3.97e-71	1042540
t2d	lnhdl	offspring	duos	adjusted	rs1531583	G	T	G	T	-0.0994	-0.0052	0.9553	0.9465	4	0.00338732	0.12475	63658	4	0.0112	7.06e-19	1039830
t2d	lnhdl	offspring	duos	adjusted	rs1562398	G	C	G	C	0.041	-0.00453333	0.4169	0.4022	7	0.00151111	0.00269975	63658	7	0.0047	1.99e-18	1042540
t2d	lnhdl	offspring	duos	adjusted	rs1573090	G	T	G	T	-0.0446	0.000533333	0.4648	0.449	6	0.00145139	0.713273	63658	6	0.0046	3.88e-22	1042540
t2d	lnhdl	offspring	duos	adjusted	rs17035289	C	T	C	T	0.0428	-0.0016	0.1708	0.1602	4	0.00200821	0.425608	63658	4	0.0062	5.71e-12	1042540
t2d	lnhdl	offspring	duos	adjusted	rs17036160	C	T	C	T	0.1028	-0.00426667	0.8796	0.8651	3	0.00216915	0.0491864	63658	3	0.0071	3.04e-47	1042540
t2d	lnhdl	offspring	duos	adjusted	rs1705263	C	A	C	A	0.0398	-0.00266667	0.5688	0.54	12	0.00145139	0.0661622	63658	12	0.0046	1.22e-17	1042540
t2d	lnhdl	offspring	duos	adjusted	rs17294565	C	A	C	A	0.0274	-0.0002	0.3813	0.391	8	0.00151111	0.894705	63658	8	0.0047	4.74e-09	1042540
t2d	lnhdl	offspring	duos	adjusted	rs17354348	G	A	G	A	-0.0294	-0.00293333	0.2583	0.2308	2	0.00172979	0.0899289	63658	2	0.0053	2.99e-08	1042540
t2d	lnhdl	offspring	duos	adjusted	rs17522122	G	T	G	T	-0.0343	0.00233333	0.5238	0.5336	14	0.00145139	0.10791	63658	14	0.0046	1.27e-13	1042540
t2d	lnhdl	offspring	duos	adjusted	rs17624303	C	T	C	T	0.0285	-0.0016	0.7247	0.7365	2	0.00167076	0.338239	63658	2	0.0052	4.88e-08	1042540
t2d	lnhdl	offspring	duos	adjusted	rs17684074	G	C	G	C	0.0312	0.000866667	0.7389	0.7263	18	0.00167076	0.603951	63658	18	0.0053	4.12e-09	1042540
t2d	lnhdl	offspring	duos	adjusted	rs1783541	C	T	C	T	-0.0484	-0.000333333	0.7972	0.8041	11	0.00184942	0.856967	63658	11	0.0057	3.89e-17	1042540
t2d	lnhdl	offspring	duos	adjusted	rs1872635	G	A	G	A	-0.0282	0.000666667	0.3136	0.3181	12	0.00157139	0.671381	63658	12	0.0049	1.28e-08	1042540
t2d	lnhdl	offspring	duos	adjusted	rs1968204	C	T	C	T	-0.0566	0.00393333	0.893	0.8999	7	0.00244759	0.108049	63658	7	0.008	1.08e-12	1042540
t2d	lnhdl	offspring	duos	adjusted	rs2011603	G	A	G	A	-0.0383	0.00246667	0.2752	0.2558	4	0.00172979	0.153871	63658	4	0.0052	1.59e-13	1042540
t2d	lnhdl	offspring	duos	adjusted	rs2033159	C	A	C	A	0.0352	0.0038	0.2341	0.2226	2	0.00178936	0.0336985	63658	2	0.0057	4.9e-10	1042540
t2d	lnhdl	offspring	duos	adjusted	rs2055997	G	A	G	A	0.0313	-0.00213333	0.7014	0.7054	4	0.00161231	0.185786	63658	4	0.0051	6.53e-10	1042540
t2d	lnhdl	offspring	duos	adjusted	rs2080090	T	A	T	A	-0.0525	0.00206667	0.8116	0.7996	17	0.00184942	0.263794	63658	17	0.0059	7.84e-19	1042540
t2d	lnhdl	offspring	duos	adjusted	rs2103132	G	C	G	C	-0.0319	0.000266667	0.749	0.7665	7	0.00172979	0.877483	63658	7	0.0053	1.88e-09	1042540
t2d	lnhdl	offspring	duos	adjusted	rs2115107	G	A	G	A	-0.0382	0.00213333	0.6076	0.6118	19	0.00151111	0.158019	63658	19	0.0047	8.45e-16	1039830
t2d	lnhdl	offspring	duos	adjusted	rs2191349	G	T	G	T	-0.0661	-0.00173333	0.461	0.4699	7	0.00145139	0.232376	63658	7	0.0045	6.41e-48	1042540
t2d	lnhdl	offspring	duos	adjusted	rs2237895	C	A	C	A	0.0725	6.66667e-05	0.4231	0.4433	11	0.00145139	0.963364	63658	11	0.0047	2.73e-54	1042540
t2d	lnhdl	offspring	duos	adjusted	rs2250301	G	A	G	A	0.0322	-0.00153333	0.7481	0.7363	10	0.00167076	0.358751	63658	10	0.0053	1.27e-09	1042540
t2d	lnhdl	offspring	duos	adjusted	rs2268078	G	A	G	A	-0.0387	0.00446667	0.3447	0.3343	20	0.00157139	0.00447617	63658	20	0.0049	2.14e-15	1042540
t2d	lnhdl	offspring	duos	adjusted	rs2292662	C	T	C	T	0.0556	-0.0024	0.8436	0.85	3	0.00206767	0.245754	63658	3	0.0065	7.64e-18	1042540
t2d	lnhdl	offspring	duos	adjusted	rs2297508	G	C	G	C	-0.0334	0.0046	0.632	0.6741	17	0.00157139	0.00341867	63658	17	0.0047	1.86e-12	1042540
t2d	lnhdl	offspring	duos	adjusted	rs2410767	G	C	G	C	-0.0325	-0.00146667	0.2211	0.1961	5	0.00184942	0.427754	63658	5	0.0056	6.79e-09	1042540
t2d	lnhdl	offspring	duos	adjusted	rs243018	G	C	G	C	0.056	0.000466667	0.463	0.4442	2	0.00145139	0.747808	63658	2	0.0046	1.52e-33	1042540
t2d	lnhdl	offspring	duos	adjusted	rs256904	T	A	T	A	0.0692	-0.00626667	0.7297	0.7346	5	0.00167076	0.000176273	63658	5	0.0053	2.55e-39	1042540
t2d	lnhdl	offspring	duos	adjusted	rs2583921	C	A	C	A	0.0954	-0.00113333	0.0922	0.0878	12	0.00262439	0.665853	63658	12	0.008	8.98e-33	1042540
t2d	lnhdl	offspring	duos	adjusted	rs2613503	C	A	C	A	-0.0392	0.00446667	0.1988	0.2004	1	0.00178936	0.012552	63658	1	0.006	7.48e-11	1042540
t2d	lnhdl	offspring	duos	adjusted	rs2658746	C	T	C	T	0.0303	-0.000466667	0.3897	0.3934	18	0.00151111	0.757455	63658	18	0.0047	9.89e-11	1042540
t2d	lnhdl	offspring	duos	adjusted	rs2725371	G	A	G	A	-0.0371	0.00486667	0.6895	0.73	8	0.00167076	0.00358142	63658	8	0.0051	2.14e-13	1042540
t2d	lnhdl	offspring	duos	adjusted	rs2732480	C	A	C	A	0.0337	0.00153333	0.5648	0.5513	12	0.00145139	0.290758	63658	12	0.0046	3.05e-13	1042540
t2d	lnhdl	offspring	duos	adjusted	rs2733289	C	T	C	T	0.0301	0	0.4775	0.4931	12	0.00145139	1	63658	12	0.0046	3.98e-11	1042540
t2d	lnhdl	offspring	duos	adjusted	rs2796441	G	A	G	A	0.0589	6.66667e-05	0.5906	0.5785	9	0.00151111	0.964811	63658	9	0.0047	9.96e-37	1042540
t2d	lnhdl	offspring	duos	adjusted	rs2908286	C	T	C	T	-0.0683	-6.66667e-05	0.8287	0.8387	7	0.00200821	0.973517	63658	7	0.0061	2.64e-29	1042540
t2d	lnhdl	offspring	duos	adjusted	rs2933211	G	A	G	A	-0.0268	0.0028	0.499	0.5263	14	0.00145139	0.0537074	63658	14	0.0046	6.24e-09	1042540
t2d	lnhdl	offspring	duos	adjusted	rs2972145	C	T	C	T	0.09	-0.00973333	0.6354	0.6136	2	0.00151111	1.18542e-10	63658	2	0.0048	7.45e-80	1042540
t2d	lnhdl	offspring	duos	adjusted	rs303760	C	T	C	T	-0.0342	0.00206667	0.6522	0.661	18	0.00151111	0.171422	63658	18	0.0048	1.48e-12	1042540
t2d	lnhdl	offspring	duos	adjusted	rs3111316	G	A	G	A	-0.0442	0.00186667	0.4116	0.4152	19	0.00151111	0.21672	63658	19	0.0047	3.43e-21	1039830
t2d	lnhdl	offspring	duos	adjusted	rs3176466	C	T	C	T	0.0642	-0.0008	0.9033	0.9049	1	0.00250613	0.749562	63658	1	0.008	9.36e-16	1042540
t2d	lnhdl	offspring	duos	adjusted	rs340874	C	T	C	T	0.0668	-0.002	0.5528	0.5596	1	0.00145139	0.168206	63658	1	0.0046	5.37e-48	1042540
t2d	lnhdl	offspring	duos	adjusted	rs34143602	G	A	G	A	0.0347	-0.0038	0.4221	0.4385	15	0.00151111	0.011913	63658	15	0.0047	1e-13	1042540
t2d	lnhdl	offspring	duos	adjusted	rs34589210	G	A	G	A	-0.039	-0.0008	0.8571	0.8753	2	0.00218784	0.714621	63658	2	0.0067	6.89e-09	1042540
t2d	lnhdl	offspring	duos	adjusted	rs346240	G	A	G	A	0.031	-0.000466667	0.2231	0.2109	18	0.00178936	0.794246	63658	18	0.0056	3.62e-08	1042540
t2d	lnhdl	offspring	duos	adjusted	rs34990153	G	A	G	A	-0.0384	0.00153333	0.439	0.4207	8	0.00151111	0.310245	63658	8	0.0047	1.99e-16	1042540
t2d	lnhdl	offspring	duos	adjusted	rs35004890	G	T	G	T	-0.0363	-0.0004	0.779	0.7669	19	0.00172979	0.817127	63658	19	0.0059	8.57e-10	1039830
t2d	lnhdl	offspring	duos	adjusted	rs35352848	C	T	C	T	-0.0623	-0.00106667	0.2069	0.2343	3	0.00172979	0.537469	63658	3	0.0057	7.37e-28	1042540
t2d	lnhdl	offspring	duos	adjusted	rs35895680	C	A	C	A	0.0559	-0.0014	0.6858	0.6894	17	0.00157139	0.372966	63658	17	0.005	1.42e-28	1042540
t2d	lnhdl	offspring	duos	adjusted	rs36051838	C	T	C	T	0.044	-0.0032	0.0888	0.0849	10	0.00262439	0.222718	63658	10	0.008	4.54e-08	1042540
t2d	lnhdl	offspring	duos	adjusted	rs36111056	G	A	G	A	0.0341	-0.00386667	0.7802	0.7803	15	0.00178936	0.0307017	63658	15	0.0057	1.97e-09	1042540
t2d	lnhdl	offspring	duos	adjusted	rs3747207	G	A	G	A	-0.0471	0.0072	0.7791	0.7624	22	0.00172979	3.14986e-05	63658	22	0.0055	9.26e-18	1042540
t2d	lnhdl	offspring	duos	adjusted	rs3764002	C	T	C	T	0.0396	0.00493333	0.7412	0.742	12	0.00167076	0.00314951	63658	12	0.0052	2.69e-14	1042540
t2d	lnhdl	offspring	duos	adjusted	rs3798519	C	A	C	A	0.0495	-0.00146667	0.1803	0.1802	6	0.00194921	0.451787	63658	6	0.0059	5.49e-17	1042540
t2d	lnhdl	offspring	duos	adjusted	rs3872707	G	A	G	A	-0.0446	0.0028	0.8599	0.8886	3	0.00234602	0.232669	63658	3	0.0067	3.46e-11	1042540
t2d	lnhdl	offspring	duos	adjusted	rs41276588	G	A	G	A	-0.0375	-0.000333333	0.717	0.701	1	0.00161231	0.836211	63658	1	0.0052	4.1e-13	1042540
t2d	lnhdl	offspring	duos	adjusted	rs4132228	C	T	C	T	0.0471	-0.00193333	0.7026	0.7192	3	0.00167076	0.247207	63658	3	0.005	6.22e-21	1042540
t2d	lnhdl	offspring	duos	adjusted	rs429358	C	T	C	T	-0.073	-0.017	0.1454	0.1717	19	0.00194921	2.74636e-18	63658	19	0.0066	3.98e-28	1039830
t2d	lnhdl	offspring	duos	adjusted	rs4688760	C	T	C	T	-0.034	0.00553333	0.326	0.3043	3	0.00157139	0.000429434	63658	3	0.005	1.1e-11	1042540
t2d	lnhdl	offspring	duos	adjusted	rs4709746	C	T	C	T	0.0581	-0.00373333	0.8687	0.8443	6	0.00206767	0.0709851	63658	6	0.007	1.03e-16	1042540
t2d	lnhdl	offspring	duos	adjusted	rs4721089	C	T	C	T	-0.034	0.00146667	0.2432	0.2205	7	0.00178936	0.412411	63658	7	0.0055	7.92e-10	1042540
t2d	lnhdl	offspring	duos	adjusted	rs4796224	G	A	G	A	0.0252	-0.0034	0.4738	0.4783	17	0.00145139	0.0191506	63658	17	0.0045	2.71e-08	1042540
t2d	lnhdl	offspring	duos	adjusted	rs4805681	C	T	C	T	0.0269	-0.0002	0.6101	0.5991	19	0.00151111	0.894705	63658	19	0.0047	1.32e-08	1042540
t2d	lnhdl	offspring	duos	adjusted	rs4809369	G	A	G	A	0.0337	0.0004	0.5548	0.5348	20	0.00151111	0.791236	63658	20	0.0046	4.27e-13	1039830
t2d	lnhdl	offspring	duos	adjusted	rs4845987	G	C	G	C	-0.0282	0.00406667	0.3085	0.2969	1	0.00161231	0.0116606	63658	1	0.0051	2.78e-08	1042540
t2d	lnhdl	offspring	duos	adjusted	rs4865796	G	A	G	A	-0.0466	0.00553333	0.3184	0.326	5	0.00157139	0.000429434	63658	5	0.0049	4.64e-21	1042540
t2d	lnhdl	offspring	duos	adjusted	rs4899280	C	T	C	T	-0.0276	-0.00106667	0.67	0.6475	14	0.00151111	0.480261	63658	14	0.0048	1.02e-08	1042540
t2d	lnhdl	offspring	duos	adjusted	rs4916253	G	T	G	T	0.0274	-0.000866667	0.4311	0.4448	1	0.00145139	0.550421	63658	1	0.0046	3.09e-09	1042540
t2d	lnhdl	offspring	duos	adjusted	rs4929965	G	A	G	A	-0.0619	0.0026	0.6152	0.6212	11	0.00151111	0.085325	63658	11	0.0048	2.46e-38	1039830
t2d	lnhdl	offspring	duos	adjusted	rs495203	C	T	C	T	-0.0493	-0.00493333	0.6651	0.6417	9	0.00151111	0.00109576	63658	9	0.0048	1.03e-24	1042540
t2d	lnhdl	offspring	duos	adjusted	rs4984980	G	A	G	A	-0.0351	0.00106667	0.8117	0.83	16	0.00194921	0.584221	63658	16	0.006	3.79e-09	1042540
t2d	lnhdl	offspring	duos	adjusted	rs5219	C	T	C	T	-0.0685	-0.00206667	0.6272	0.5927	11	0.00151111	0.171422	63658	11	0.0047	3.15e-48	1042540
t2d	lnhdl	offspring	duos	adjusted	rs545608	G	C	G	C	-0.0355	0.000666667	0.8024	0.7661	1	0.00172979	0.699939	63658	1	0.0057	6.5e-10	1042540
t2d	lnhdl	offspring	duos	adjusted	rs55857387	C	T	C	T	-0.0524	0	0.1947	0.1779	16	0.00190991	1	63658	16	0.0059	6.71e-19	1042540
t2d	lnhdl	offspring	duos	adjusted	rs56348580	G	C	G	C	0.0575	0.00186667	0.6958	0.7062	12	0.00157139	0.234869	63658	12	0.005	2.33e-30	1042540
t2d	lnhdl	offspring	duos	adjusted	rs56394279	C	T	C	T	0.0314	0.00453333	0.468	0.4551	3	0.00145139	0.00178745	63658	3	0.0046	5.3e-12	1042540
t2d	lnhdl	offspring	duos	adjusted	rs567185	C	T	C	T	-0.037	0.0016	0.3656	0.3279	1	0.00157139	0.308579	63658	1	0.0048	1.55e-14	1042540
t2d	lnhdl	offspring	duos	adjusted	rs5753043	C	A	C	A	0.0613	0.00106667	0.8979	0.9217	22	0.00274402	0.697481	63658	22	0.0081	3.76e-14	1042540
t2d	lnhdl	offspring	duos	adjusted	rs576674	G	A	G	A	0.0612	-0.000466667	0.1848	0.1462	13	0.00206767	0.821437	63658	13	0.0061	1.25e-23	1042540
t2d	lnhdl	offspring	duos	adjusted	rs58542926	C	T	C	T	-0.089	-0.00266667	0.9245	0.9115	19	0.00256508	0.298523	63658	19	0.0086	4.67e-25	1042540
t2d	lnhdl	offspring	duos	adjusted	rs60519666	G	A	G	A	0.0347	-0.0036	0.6769	0.6537	6	0.00157139	0.0219653	63658	6	0.005	3.19e-12	1042540
t2d	lnhdl	offspring	duos	adjusted	rs6066138	G	A	G	A	0.0451	-0.00246667	0.7252	0.7429	20	0.00167076	0.139842	63658	20	0.0051	1.58e-18	1042540
t2d	lnhdl	offspring	duos	adjusted	rs61779275	C	T	C	T	-0.0753	0.0127333	0.7804	0.8016	1	0.00178936	1.11003e-12	63658	1	0.0055	3.35e-43	1042540
t2d	lnhdl	offspring	duos	adjusted	rs62075585	G	A	G	A	0.0295	-0.00306667	0.4735	0.4559	17	0.00145139	0.0346075	63658	17	0.0046	1.25e-10	1042540
t2d	lnhdl	offspring	duos	adjusted	rs62515938	C	T	C	T	-0.0286	0.0002	0.7395	0.7421	8	0.00167076	0.904716	63658	8	0.0052	2.97e-08	1042540
t2d	lnhdl	offspring	duos	adjusted	rs62618693	C	T	C	T	0.0853	0.000666667	0.9566	0.9623	11	0.00381983	0.861451	63658	11	0.0114	6.83e-14	1039830
t2d	lnhdl	offspring	duos	adjusted	rs6459733	G	C	G	C	0.0508	0.00173333	0.6655	0.6835	7	0.00157139	0.270002	63658	7	0.0049	9.66e-25	1042540
t2d	lnhdl	offspring	duos	adjusted	rs6741676	G	A	G	A	-0.0324	0.0026	0.3321	0.3206	2	0.00157139	0.0980082	63658	2	0.0049	3.64e-11	1042540
t2d	lnhdl	offspring	duos	adjusted	rs6777684	G	A	G	A	0.0569	-0.000933333	0.6076	0.6069	3	0.00151111	0.536807	63658	3	0.0047	3.77e-33	1042540
t2d	lnhdl	offspring	duos	adjusted	rs6819331	C	T	C	T	0.0404	-0.0002	0.6796	0.6713	4	0.00157139	0.898722	63658	4	0.0049	2.21e-16	1042540
t2d	lnhdl	offspring	duos	adjusted	rs6821438	G	A	G	A	-0.0289	-0.00166667	0.4691	0.4898	4	0.00145139	0.250834	63658	4	0.0046	3.66e-10	1042540
t2d	lnhdl	offspring	duos	adjusted	rs6878122	G	A	G	A	0.0554	-0.00193333	0.3114	0.2942	5	0.00157139	0.218572	63658	5	0.0049	4.6e-29	1039830
t2d	lnhdl	offspring	duos	adjusted	rs6976111	C	A	C	A	-0.0318	0.00206667	0.6933	0.6707	7	0.00157139	0.188448	63658	7	0.0052	7.93e-10	1042540
t2d	lnhdl	offspring	duos	adjusted	rs7026688	G	A	G	A	0.0444	0.00213333	0.8632	0.8567	9	0.00206767	0.302187	63658	9	0.0067	3.4e-11	1042540
t2d	lnhdl	offspring	duos	adjusted	rs703981	G	C	G	C	0.0613	-0.00406667	0.5439	0.5475	10	0.00145139	0.00507999	63658	10	0.0046	2.13e-40	1042540
t2d	lnhdl	offspring	duos	adjusted	rs7099048	G	A	G	A	-0.0282	0.000466667	0.4964	0.4634	10	0.00151111	0.757455	63658	10	0.0046	8.93e-10	1042540
t2d	lnhdl	offspring	duos	adjusted	rs7163757	C	T	C	T	0.0405	0.002	0.5741	0.5419	15	0.00145139	0.168206	63658	15	0.0046	1.64e-18	1042540
t2d	lnhdl	offspring	duos	adjusted	rs7240767	C	T	C	T	0.0368	-0.00133333	0.3792	0.3893	18	0.00151111	0.377585	63658	18	0.0063	5.03e-09	845270
t2d	lnhdl	offspring	duos	adjusted	rs72695645	G	A	G	A	0.0611	0.00153333	0.8599	0.8542	4	0.00206767	0.458345	63658	4	0.0067	8.66e-20	1042540
t2d	lnhdl	offspring	duos	adjusted	rs72926932	C	A	C	A	0.0749	-0.0016	0.0783	0.0843	18	0.00262439	0.542083	63658	18	0.0082	7.58e-20	1042540
t2d	lnhdl	offspring	duos	adjusted	rs72951506	C	T	C	T	0.0423	-0.0004	0.8521	0.8469	6	0.00200821	0.84212	63658	6	0.0065	9.22e-11	1042540
t2d	lnhdl	offspring	duos	adjusted	rs73872717	C	T	C	T	0.0856	-0.0044	0.9534	0.9389	3	0.00316668	0.16469	63658	3	0.0109	4.78e-15	1042540
t2d	lnhdl	offspring	duos	adjusted	rs74804697	G	C	G	C	-0.0837	0.0074	0.0434	0.0529	15	0.00334151	0.0267898	63658	15	0.0121	4.68e-12	1041220
t2d	lnhdl	offspring	duos	adjusted	rs75432112	G	A	G	A	-0.1344	0.0044	0.9517	0.9561	5	0.00363867	0.226573	63658	5	0.0107	5.34e-36	1039830
t2d	lnhdl	offspring	duos	adjusted	rs756145	G	A	G	A	-0.0286	0.00466667	0.6907	0.6926	9	0.00157139	0.0029802	63658	9	0.0049	5.52e-09	1042540
t2d	lnhdl	offspring	duos	adjusted	rs7561798	G	A	G	A	0.0281	-0.00233333	0.4852	0.4932	2	0.00145139	0.10791	63658	2	0.0046	1.16e-09	1042540
t2d	lnhdl	offspring	duos	adjusted	rs7568172	G	A	G	A	0.0674	0.000733333	0.9396	0.9363	2	0.00296235	0.804481	63658	2	0.0096	2.64e-12	1042540
t2d	lnhdl	offspring	duos	adjusted	rs75756987	G	C	G	C	0.0439	-0.00133333	0.8876	0.8717	21	0.00222767	0.549485	63658	21	0.0073	1.61e-09	1042540
t2d	lnhdl	offspring	duos	adjusted	rs7609422	G	A	G	A	0.0295	0.00106667	0.4095	0.3653	2	0.00151111	0.480261	63658	2	0.0047	2.67e-10	1042540
t2d	lnhdl	offspring	duos	adjusted	rs7660000	C	T	C	T	0.0309	-0.0006	0.7131	0.7166	4	0.00161231	0.709792	63658	4	0.0051	1.29e-09	1042540
t2d	lnhdl	offspring	duos	adjusted	rs7695096	C	T	C	T	0.0381	-0.00213333	0.5208	0.4898	4	0.00145139	0.1416	63658	4	0.0046	1.27e-16	1042540
t2d	lnhdl	offspring	duos	adjusted	rs7756992	G	A	G	A	0.1217	0.000533333	0.2706	0.2635	6	0.00167076	0.749562	63658	6	0.0051	5.52e-128	1042540
t2d	lnhdl	offspring	duos	adjusted	rs7858727	C	A	C	A	0.0344	-0.00313333	0.2233	0.2199	9	0.00178936	0.0799307	63658	9	0.0056	8.33e-10	1042540
t2d	lnhdl	offspring	duos	adjusted	rs7903146	C	T	C	T	-0.28	0.00373333	0.7079	0.7344	10	0.00167076	0.025449	63658	10	0.005	1e-200	1042540
t2d	lnhdl	offspring	duos	adjusted	rs8008540	C	T	C	T	0.0301	0	0.5688	0.566	14	0.00145139	1	63658	14	0.0046	7.99e-11	1042540
t2d	lnhdl	offspring	duos	adjusted	rs8010382	G	A	G	A	0.0322	-0.0018	0.4373	0.4233	14	0.00151111	0.233584	63658	14	0.0047	5.74e-12	1042540
t2d	lnhdl	offspring	duos	adjusted	rs8018512	G	A	G	A	0.0369	0.0018	0.7417	0.7498	14	0.00167076	0.281321	63658	14	0.0052	1.3e-12	1042540
t2d	lnhdl	offspring	duos	adjusted	rs8031576	C	A	C	A	0.057	-0.000666667	0.289	0.2892	15	0.00161231	0.679252	63658	15	0.0051	1.74e-29	1042540
t2d	lnhdl	offspring	duos	adjusted	rs8054556	G	A	G	A	-0.0364	0.00526667	0.5383	0.5353	16	0.00145139	0.000284838	63658	16	0.0046	3.68e-15	1042540
t2d	lnhdl	offspring	duos	adjusted	rs8071043	C	T	C	T	0.0541	-0.0028	0.3284	0.3073	17	0.00157139	0.0747715	63658	17	0.0049	5.16e-28	1042540
t2d	lnhdl	offspring	duos	adjusted	rs827237	C	T	C	T	-0.0365	-0.00106667	0.795	0.7986	10	0.00184942	0.564103	63658	10	0.0058	3.56e-10	1042540
t2d	lnhdl	offspring	duos	adjusted	rs838735	G	C	G	C	-0.0294	-0.000333333	0.6157	0.633	2	0.00151111	0.825413	63658	2	0.0047	3.64e-10	1042540
t2d	lnhdl	offspring	duos	adjusted	rs844215	C	T	C	T	0.0262	-0.00646667	0.5867	0.5948	3	0.00151111	1.87382e-05	63658	3	0.0047	2.04e-08	1042540
t2d	lnhdl	offspring	duos	adjusted	rs878017	G	A	G	A	-0.0348	-0.00186667	0.4591	0.463	10	0.00145139	0.198399	63658	10	0.0061	1.13e-08	845270
t2d	lnhdl	offspring	duos	adjusted	rs890940	C	T	C	T	-0.0484	0.00453333	0.7887	0.7709	5	0.00172979	0.00877391	63658	5	0.0056	9.78e-18	1042540
t2d	lnhdl	offspring	duos	adjusted	rs911300	G	A	G	A	0.0348	-0.0006	0.5422	0.5613	20	0.00145139	0.679315	63658	20	0.0046	5.19e-14	1042540
t2d	lnhdl	offspring	duos	adjusted	rs9316500	G	T	G	T	-0.0473	-0.00153333	0.2924	0.2615	13	0.00167076	0.358751	63658	13	0.0051	9.97e-21	1042540
t2d	lnhdl	offspring	duos	adjusted	rs9319382	C	T	C	T	0.0276	0.00166667	0.6786	0.6743	13	0.00157139	0.288857	63658	13	0.005	2.87e-08	1042540
t2d	lnhdl	offspring	duos	adjusted	rs9368112	C	T	C	T	-0.0259	-0.000933333	0.4753	0.4819	6	0.00145139	0.520183	63658	6	0.0047	2.69e-08	1042540
t2d	lnhdl	offspring	duos	adjusted	rs9379084	G	A	G	A	0.0747	-0.00313333	0.8803	0.9067	6	0.00252634	0.214876	63658	6	0.0077	3.7e-22	1039830
t2d	lnhdl	offspring	duos	adjusted	rs9383649	G	A	G	A	0.0329	-0.00386667	0.4192	0.4104	6	0.00151111	0.0105026	63658	6	0.0046	1.06e-12	1042540
t2d	lnhdl	offspring	duos	adjusted	rs9555581	C	T	C	T	0.0296	-0.00373333	0.6102	0.6154	13	0.00151111	0.0134889	63658	13	0.0047	3.72e-10	1042540
t2d	lnhdl	offspring	duos	adjusted	rs9563574	C	T	C	T	-0.0406	-0.001	0.177	0.1898	13	0.00189073	0.596877	63658	13	0.006	1.64e-11	1042540
t2d	lnhdl	offspring	duos	adjusted	rs980183	G	A	G	A	0.0363	-0.00106667	0.3942	0.3859	2	0.00151111	0.480261	63658	2	0.0047	1.02e-14	1042540
t2d	lnhdl	offspring	duos	adjusted	rs9852406	C	T	C	T	-0.0375	0.00333333	0.7464	0.741	3	0.00167076	0.0460314	63658	3	0.0052	8.96e-13	1042540
t2d	lnhdl	offspring	duos	adjusted	rs9854769	G	A	G	A	0.1075	-0.0042	0.319	0.2954	3	0.00157139	0.00752222	63658	3	0.0049	1.06e-107	1042540
t2d	lnhdl	offspring	duos	adjusted	rs9873519	C	T	C	T	-0.0375	-0.00233333	0.466	0.4216	3	0.00145139	0.10791	63658	3	0.0046	3.58e-16	1042540
t2d	lnhdl	offspring	duos	adjusted	rs9873618	G	A	G	A	0.0581	0.00166667	0.7094	0.6912	3	0.00161231	0.301272	63658	3	0.0051	2.41e-30	1042540
t2d	lnhdl	offspring	duos	adjusted	rs9927842	C	T	C	T	-0.0375	0.00326667	0.8384	0.8542	16	0.00206767	0.114135	63658	16	0.0065	6.84e-09	1042540
t2d	lntg	offspring	duos	adjusted	rs10097617	C	T	C	T	-0.0374	-0.00306667	0.5196	0.4793	8	0.00298804	0.304744	63959	8	0.0045	1.93e-16	1042540
t2d	lntg	offspring	duos	adjusted	rs10137475	G	A	G	A	0.0255	0.00266667	0.4257	0.4425	14	0.00304799	0.381632	63959	14	0.0047	4.43e-08	1042540
t2d	lntg	offspring	duos	adjusted	rs10145154	C	T	C	T	-0.0546	-0.0084	0.7838	0.802	14	0.00383072	0.0283219	63959	14	0.0056	1.06e-22	1042540
t2d	lntg	offspring	duos	adjusted	rs10188334	C	T	C	T	0.0503	-0.0008	0.8277	0.8396	2	0.00411164	0.84573	63959	2	0.0062	7.76e-16	1042540
t2d	lntg	offspring	duos	adjusted	rs10240790	G	A	G	A	0.0279	-0.00573333	0.7043	0.7276	7	0.00338889	0.0906832	63959	7	0.0051	4.69e-08	1042540
t2d	lntg	offspring	duos	adjusted	rs10404726	C	T	C	T	0.0277	0.00626667	0.5305	0.5272	19	0.00304799	0.0397825	63959	19	0.0047	2.73e-09	1042540
t2d	lntg	offspring	duos	adjusted	rs10406327	G	C	G	C	-0.037	-0.0056	0.4754	0.4919	19	0.00304799	0.0661691	63959	19	0.0046	8.75e-16	1042540
t2d	lntg	offspring	duos	adjusted	rs10407429	G	A	G	A	0.0539	0.00393333	0.5785	0.5486	19	0.00304799	0.196888	63959	19	0.0047	4.79e-31	1042540
t2d	lntg	offspring	duos	adjusted	rs10471048	G	C	G	C	0.0337	0.000466667	0.3487	0.3355	4	0.00320933	0.884388	63959	4	0.0048	2.31e-12	1042540
t2d	lntg	offspring	duos	adjusted	rs10490871	G	A	G	A	0.0272	0.00506667	0.3694	0.389	3	0.00309102	0.10118	63959	3	0.0047	6.58e-09	1042540
t2d	lntg	offspring	duos	adjusted	rs1059592	G	A	G	A	-0.0269	-0.001	0.6463	0.6543	8	0.00320933	0.755351	63959	8	0.0048	2.4e-08	1042540
t2d	lntg	offspring	duos	adjusted	rs10750397	G	A	G	A	-0.048	0.00166667	0.7102	0.7117	11	0.00337202	0.62112	63959	11	0.0051	1.01e-20	1042540
t2d	lntg	offspring	duos	adjusted	rs10771372	C	T	C	T	0.0721	0.00233333	0.8049	0.799	12	0.00383072	0.542451	63959	12	0.0058	2.2e-35	1042540
t2d	lntg	offspring	duos	adjusted	rs10771813	C	A	C	A	0.0259	0.000666667	0.5442	0.5554	12	0.00309102	0.829238	63959	12	0.0047	2.6e-08	1042540
t2d	lntg	offspring	duos	adjusted	rs10811661	C	T	C	T	-0.1379	-0.0034	0.1717	0.1699	9	0.0040522	0.401441	63959	9	0.0061	8.14e-112	1042540
t2d	lntg	offspring	duos	adjusted	rs10821311	G	A	G	A	-0.0358	-0.000266667	0.681	0.6765	9	0.00326892	0.934983	63959	9	0.0049	4e-13	1042540
t2d	lntg	offspring	duos	adjusted	rs10841868	G	T	G	T	0.0315	0.00146667	0.7394	0.7491	12	0.00354981	0.679484	63959	12	0.0052	1.65e-09	1042540
t2d	lntg	offspring	duos	adjusted	rs10915188	G	A	G	A	-0.029	-0.00213333	0.4153	0.432	1	0.00309102	0.490086	63959	1	0.0046	3.69e-10	1042540
t2d	lntg	offspring	duos	adjusted	rs10937721	G	C	G	C	-0.0835	-0.00406667	0.412	0.4211	4	0.00315002	0.196705	63959	4	0.0047	6.31e-70	1042540
t2d	lntg	offspring	duos	adjusted	rs10938398	G	A	G	A	-0.0425	0.00746667	0.5687	0.5944	4	0.00304799	0.0142974	63959	4	0.0046	3.91e-20	1042540
t2d	lntg	offspring	duos	adjusted	rs10963942	G	A	G	A	0.0371	0.00906667	0.3965	0.3925	9	0.00315002	0.0039984	63959	9	0.0047	4.49e-15	1042540
t2d	lntg	offspring	duos	adjusted	rs10974438	C	A	C	A	0.047	-0.0094	0.3556	0.3454	9	0.00320933	0.00340094	63959	9	0.0048	8.99e-23	1042540
t2d	lntg	offspring	duos	adjusted	rs10998304	C	T	C	T	0.0306	0.00253333	0.4517	0.4652	10	0.00298804	0.396536	63959	10	0.0045	1.77e-11	1042540
t2d	lntg	offspring	duos	adjusted	rs11038672	G	C	G	C	-0.0294	0.0028	0.5238	0.521	11	0.00304799	0.358285	63959	11	0.0046	1.04e-10	1042540
t2d	lntg	offspring	duos	adjusted	rs1111875	C	T	C	T	0.0923	0.0022	0.5924	0.5732	10	0.00309102	0.476626	63959	10	0.0046	5.21e-89	1042540
t2d	lntg	offspring	duos	adjusted	rs11129735	G	A	G	A	-0.026	-0.0028	0.5383	0.5187	3	0.00304799	0.358285	63959	3	0.0046	1.53e-08	1042540
t2d	lntg	offspring	duos	adjusted	rs11155073	C	T	C	T	-0.0304	-0.0154	0.579	0.5941	6	0.00309102	6.28713e-07	63959	6	0.0046	4.43e-11	1042540
t2d	lntg	offspring	duos	adjusted	rs11201999	C	T	C	T	0.0259	0.000466667	0.5369	0.5738	10	0.00304799	0.878314	63959	10	0.0045	1.25e-08	1042540
t2d	lntg	offspring	duos	adjusted	rs11257655	C	T	C	T	-0.0907	-0.00686667	0.7809	0.7999	10	0.00377124	0.0686374	63959	10	0.0074	7.25e-35	845270
t2d	lntg	offspring	duos	adjusted	rs1127215	C	T	C	T	0.043	0.00706667	0.5853	0.56	1	0.00304799	0.0204239	63959	1	0.0046	1.93e-20	1042540
t2d	lntg	offspring	duos	adjusted	rs113036477	C	T	C	T	0.0715	0.006	0.9381	0.9236	12	0.00588986	0.308346	63959	12	0.0099	4.09e-13	1042540
t2d	lntg	offspring	duos	adjusted	rs114136102	C	T	C	T	0.072	-0.0140667	0.0397	0.0412	5	0.00766144	0.0663526	63959	5	0.012	2.05e-09	1042540
t2d	lntg	offspring	duos	adjusted	rs11558471	G	A	G	A	-0.1031	-0.00526667	0.3163	0.3129	8	0.00326892	0.10715	63959	8	0.0049	3.98e-98	1042540
t2d	lntg	offspring	duos	adjusted	rs11602873	T	A	T	A	-0.0976	-0.0042	0.1563	0.1739	11	0.0040522	0.299981	63959	11	0.0064	8.91e-52	1042540
t2d	lntg	offspring	duos	adjusted	rs11616380	G	T	G	T	0.0793	0.00233333	0.7206	0.7173	13	0.00332877	0.483329	63959	13	0.0051	7.99e-54	1042540
t2d	lntg	offspring	duos	adjusted	rs11657964	G	A	G	A	-0.0589	-0.00226667	0.5957	0.598	17	0.00315002	0.471789	63959	17	0.0047	1.23e-36	1042540
t2d	lntg	offspring	duos	adjusted	rs11708067	G	A	G	A	-0.0782	0.0024	0.2286	0.2324	3	0.00354981	0.498982	63959	3	0.0055	1.5e-46	1042540
t2d	lntg	offspring	duos	adjusted	rs117316450	G	C	G	C	0.1308	0.0109333	0.0188	0.0146	11	0.0132451	0.409108	63959	11	0.0178	2.07e-13	1041220
t2d	lntg	offspring	duos	adjusted	rs11759026	G	A	G	A	0.0646	0.00233333	0.2307	0.245	6	0.00354981	0.51098	63959	6	0.0073	6.68e-19	845270
t2d	lntg	offspring	duos	adjusted	rs11793831	G	T	G	T	-0.0274	-0.00466667	0.5949	0.575	9	0.00309102	0.131107	63959	9	0.0047	4.21e-09	1042540
t2d	lntg	offspring	duos	adjusted	rs11830243	C	T	C	T	-0.0442	-0.00206667	0.887	0.8948	12	0.00501399	0.680207	63959	12	0.0074	2.1e-09	1042540
t2d	lntg	offspring	duos	adjusted	rs11870735	C	T	C	T	-0.0339	-0.00926667	0.8178	0.834	17	0.00411164	0.0242111	63959	17	0.006	1.68e-08	1042540
t2d	lntg	offspring	duos	adjusted	rs11940813	G	A	G	A	0.0371	0.00433333	0.137	0.1611	4	0.00415629	0.297135	63959	4	0.0067	2.65e-08	1042540
t2d	lntg	offspring	duos	adjusted	rs11967262	G	C	G	C	0.0365	0.0224	0.4877	0.4776	6	0.00304799	1.99536e-13	63959	6	0.0046	2.23e-15	1042540
t2d	lntg	offspring	duos	adjusted	rs12001437	C	T	C	T	0.0339	0.00526667	0.3727	0.3653	9	0.00315002	0.0945348	63959	9	0.0047	6.27e-13	1042540
t2d	lntg	offspring	duos	adjusted	rs12263348	C	T	C	T	-0.0282	-0.0129333	0.6615	0.661	10	0.00320933	5.57955e-05	63959	10	0.0049	7.77e-09	1042540
t2d	lntg	offspring	duos	adjusted	rs12305809	G	A	G	A	0.0333	0.00306667	0.6065	0.6372	12	0.00315002	0.330286	63959	12	0.0047	1.45e-12	1042540
t2d	lntg	offspring	duos	adjusted	rs12463719	G	A	G	A	-0.0319	-0.0058	0.7183	0.7564	2	0.00354981	0.102282	63959	2	0.0052	6.15e-10	1042540
t2d	lntg	offspring	duos	adjusted	rs12505942	C	T	C	T	-0.0298	-0.004	0.3385	0.3601	4	0.00320933	0.21263	63959	4	0.0048	7.03e-10	1042540
t2d	lntg	offspring	duos	adjusted	rs12509379	G	T	G	T	-0.0312	-0.00213333	0.7883	0.7524	4	0.0035943	0.552825	63959	4	0.0056	2.66e-08	1042540
t2d	lntg	offspring	duos	adjusted	rs12519500	C	A	C	A	0.038	0.00213333	0.6537	0.6063	5	0.00315002	0.498251	63959	5	0.0048	1.76e-15	1042540
t2d	lntg	offspring	duos	adjusted	rs1260326	C	T	C	T	0.0638	-0.0627333	0.5946	0.6606	2	0.00320933	4.35824e-85	63959	2	0.0047	2.55e-42	1035400
t2d	lntg	offspring	duos	adjusted	rs12625671	C	T	C	T	0.0653	-0.0054	0.1135	0.1098	20	0.00489512	0.269967	63959	20	0.0074	6.74e-19	1042540
t2d	lntg	offspring	duos	adjusted	rs12741141	G	C	G	C	0.0395	0.00286667	0.3615	0.3562	1	0.00320933	0.371734	63959	1	0.0048	1.37e-16	1042540
t2d	lntg	offspring	duos	adjusted	rs12820906	G	A	G	A	-0.0433	-0.0124667	0.2436	0.2391	12	0.00354981	0.000444874	63959	12	0.0055	2.21e-15	1042540
t2d	lntg	offspring	duos	adjusted	rs12823740	C	A	C	A	0.041	0.00726667	0.6614	0.6593	12	0.00320933	0.0235597	63959	12	0.0048	1.48e-17	1042540
t2d	lntg	offspring	duos	adjusted	rs12890750	G	T	G	T	0.0284	-0.0016	0.6392	0.6342	14	0.00315002	0.6115	63959	14	0.0048	2.84e-09	1042540
t2d	lntg	offspring	duos	adjusted	rs12910361	G	A	G	A	0.0716	0.00553333	0.6982	0.7003	15	0.00326892	0.0905103	63959	15	0.0051	2.97e-44	1042540
t2d	lntg	offspring	duos	adjusted	rs12920022	T	A	T	A	-0.0391	-0.00293333	0.8397	0.8419	16	0.00423117	0.488141	63959	16	0.0065	2.26e-09	1042540
t2d	lntg	offspring	duos	adjusted	rs13237518	C	A	C	A	-0.0292	-0.0012	0.5858	0.5751	7	0.00304799	0.693801	63959	7	0.0047	7.73e-10	1042540
t2d	lntg	offspring	duos	adjusted	rs13262861	C	A	C	A	0.1016	-0.00353333	0.8238	0.848	8	0.00423117	0.403677	63959	8	0.0063	2.84e-59	1042540
t2d	lntg	offspring	duos	adjusted	rs13389219	C	T	C	T	0.0648	0.0184667	0.6033	0.5996	2	0.00309102	2.31074e-09	63959	2	0.0047	7.35e-44	1042540
t2d	lntg	offspring	duos	adjusted	rs13414140	C	T	C	T	0.1183	-0.00313333	0.8858	0.9066	2	0.00521578	0.548013	63959	2	0.0072	4.31e-60	1042540
t2d	lntg	offspring	duos	adjusted	rs1412234	C	T	C	T	0.044	0.0086	0.3192	0.3095	9	0.00326892	0.00851737	63959	9	0.0049	4e-19	1042540
t2d	lntg	offspring	duos	adjusted	rs1421085	C	T	C	T	0.1177	0.00246667	0.4142	0.4193	16	0.00309102	0.424864	63959	16	0.0046	5.63e-144	1042540
t2d	lntg	offspring	duos	adjusted	rs1449348	C	T	C	T	0.0448	-0.00353333	0.8585	0.8523	3	0.00433317	0.414835	63959	3	0.0065	6.64e-12	1042540
t2d	lntg	offspring	duos	adjusted	rs1475655	T	A	T	A	-0.0436	-0.0012	0.2527	0.2422	13	0.00354981	0.735328	63959	13	0.0053	2.47e-16	1042540
t2d	lntg	offspring	duos	adjusted	rs1493694	C	T	C	T	-0.0705	-0.00393333	0.8928	0.8848	1	0.00489512	0.421674	63959	1	0.0073	6.51e-22	1042540
t2d	lntg	offspring	duos	adjusted	rs1513272	C	T	C	T	0.0811	0.00653333	0.5087	0.5337	7	0.00304799	0.0320738	63959	7	0.0045	3.97e-71	1042540
t2d	lntg	offspring	duos	adjusted	rs1531583	G	T	G	T	-0.0994	-0.0014	0.9553	0.9468	4	0.00701354	0.841782	63959	4	0.0112	7.06e-19	1039830
t2d	lntg	offspring	duos	adjusted	rs1562398	G	C	G	C	0.041	0.00926667	0.4169	0.4031	7	0.00315002	0.00326332	63959	7	0.0047	1.99e-18	1042540
t2d	lntg	offspring	duos	adjusted	rs1573090	G	T	G	T	-0.0446	-0.00266667	0.4648	0.4497	6	0.00309102	0.388294	63959	6	0.0046	3.88e-22	1042540
t2d	lntg	offspring	duos	adjusted	rs17035289	C	T	C	T	0.0428	0.000666667	0.1708	0.1602	4	0.0041713	0.873021	63959	4	0.0062	5.71e-12	1042540
t2d	lntg	offspring	duos	adjusted	rs17036160	C	T	C	T	0.1028	0.018	0.8796	0.8659	3	0.00449602	6.24019e-05	63959	3	0.0071	3.04e-47	1042540
t2d	lntg	offspring	duos	adjusted	rs1705263	C	A	C	A	0.0398	0.000133333	0.5688	0.5406	12	0.00304799	0.965108	63959	12	0.0046	1.22e-17	1042540
t2d	lntg	offspring	duos	adjusted	rs17294565	C	A	C	A	0.0274	-0.0022	0.3813	0.3912	8	0.00315002	0.484922	63959	8	0.0047	4.74e-09	1042540
t2d	lntg	offspring	duos	adjusted	rs17354348	G	A	G	A	-0.0294	0.00166667	0.2583	0.2315	2	0.00360959	0.644273	63959	2	0.0053	2.99e-08	1042540
t2d	lntg	offspring	duos	adjusted	rs174541	C	T	C	T	-0.0292	0.0245333	0.354	0.3705	11	0.00315002	6.79123e-15	63959	11	0.0048	8.63e-10	1042540
t2d	lntg	offspring	duos	adjusted	rs17522122	G	T	G	T	-0.0343	-0.0068	0.5238	0.5329	14	0.00304799	0.0256825	63959	14	0.0046	1.27e-13	1042540
t2d	lntg	offspring	duos	adjusted	rs17624303	C	T	C	T	0.0285	-0.000933333	0.7247	0.7371	2	0.00349028	0.789154	63959	2	0.0052	4.88e-08	1042540
t2d	lntg	offspring	duos	adjusted	rs17684074	G	C	G	C	0.0312	0.00386667	0.7389	0.7265	18	0.00343101	0.259752	63959	18	0.0053	4.12e-09	1042540
t2d	lntg	offspring	duos	adjusted	rs1783541	C	T	C	T	-0.0484	-0.0038	0.7972	0.8039	11	0.00383072	0.321207	63959	11	0.0057	3.89e-17	1042540
t2d	lntg	offspring	duos	adjusted	rs1872635	G	A	G	A	-0.0282	0.000866667	0.3136	0.3178	12	0.00326892	0.790914	63959	12	0.0049	1.28e-08	1042540
t2d	lntg	offspring	duos	adjusted	rs1968204	C	T	C	T	-0.0566	-0.00866667	0.893	0.9	7	0.00511697	0.0903203	63959	7	0.008	1.08e-12	1042540
t2d	lntg	offspring	duos	adjusted	rs2011603	G	A	G	A	-0.0383	-0.0084	0.2752	0.2558	4	0.00349028	0.0160981	63959	4	0.0052	1.59e-13	1042540
t2d	lntg	offspring	duos	adjusted	rs2033159	C	A	C	A	0.0352	-0.0072	0.2341	0.2228	2	0.00366961	0.0497553	63959	2	0.0057	4.9e-10	1042540
t2d	lntg	offspring	duos	adjusted	rs2055997	G	A	G	A	0.0313	0.00666667	0.7014	0.7053	4	0.00332877	0.0452052	63959	4	0.0051	6.53e-10	1042540
t2d	lntg	offspring	duos	adjusted	rs2080090	T	A	T	A	-0.0525	-0.00913333	0.8116	0.7997	17	0.00383072	0.0171147	63959	17	0.0059	7.84e-19	1042540
t2d	lntg	offspring	duos	adjusted	rs2103132	G	C	G	C	-0.0319	0.00613333	0.749	0.7665	7	0.00354981	0.0840255	63959	7	0.0053	1.88e-09	1042540
t2d	lntg	offspring	duos	adjusted	rs2115107	G	A	G	A	-0.0382	-0.0100667	0.6076	0.6121	19	0.00315002	0.0013947	63959	19	0.0047	8.45e-16	1039830
t2d	lntg	offspring	duos	adjusted	rs2191349	G	T	G	T	-0.0661	-0.000733333	0.461	0.4705	7	0.00304799	0.809868	63959	7	0.0045	6.41e-48	1042540
t2d	lntg	offspring	duos	adjusted	rs2237895	C	A	C	A	0.0725	0.000466667	0.4231	0.4432	11	0.00304799	0.878314	63959	11	0.0047	2.73e-54	1042540
t2d	lntg	offspring	duos	adjusted	rs2250301	G	A	G	A	0.0322	-0.00293333	0.7481	0.7372	10	0.00349028	0.400668	63959	10	0.0053	1.27e-09	1042540
t2d	lntg	offspring	duos	adjusted	rs2268078	G	A	G	A	-0.0387	-0.006	0.3447	0.3352	20	0.00320933	0.0615462	63959	20	0.0049	2.14e-15	1042540
t2d	lntg	offspring	duos	adjusted	rs2292662	C	T	C	T	0.0556	0.00786667	0.8436	0.85	3	0.00427399	0.0656813	63959	3	0.0065	7.64e-18	1042540
t2d	lntg	offspring	duos	adjusted	rs2297508	G	C	G	C	-0.0334	-0.00113333	0.632	0.6737	17	0.00320933	0.723985	63959	17	0.0047	1.86e-12	1042540
t2d	lntg	offspring	duos	adjusted	rs2410767	G	C	G	C	-0.0325	0.0036	0.2211	0.1965	5	0.00383072	0.347335	63959	5	0.0056	6.79e-09	1042540
t2d	lntg	offspring	duos	adjusted	rs243018	G	C	G	C	0.056	-0.000533333	0.463	0.4442	2	0.00309102	0.863011	63959	2	0.0046	1.52e-33	1042540
t2d	lntg	offspring	duos	adjusted	rs256904	T	A	T	A	0.0692	0.0146667	0.7297	0.735	5	0.00343101	1.91362e-05	63959	5	0.0053	2.55e-39	1042540
t2d	lntg	offspring	duos	adjusted	rs2583921	C	A	C	A	0.0954	0.0128667	0.0922	0.0882	12	0.00535457	0.0162641	63959	12	0.008	8.98e-33	1042540
t2d	lntg	offspring	duos	adjusted	rs2613503	C	A	C	A	-0.0392	-0.00726667	0.1988	0.2008	1	0.00377124	0.0539965	63959	1	0.006	7.48e-11	1042540
t2d	lntg	offspring	duos	adjusted	rs2658746	C	T	C	T	0.0303	-0.0002	0.3897	0.3931	18	0.00315002	0.949375	63959	18	0.0047	9.89e-11	1042540
t2d	lntg	offspring	duos	adjusted	rs2725371	G	A	G	A	-0.0371	-0.00853333	0.6895	0.7291	8	0.00338889	0.0118011	63959	8	0.0051	2.14e-13	1042540
t2d	lntg	offspring	duos	adjusted	rs2732480	C	A	C	A	0.0337	0.00366667	0.5648	0.5516	12	0.00304799	0.228985	63959	12	0.0046	3.05e-13	1042540
t2d	lntg	offspring	duos	adjusted	rs2733289	C	T	C	T	0.0301	-0.000533333	0.4775	0.4933	12	0.00298804	0.858339	63959	12	0.0046	3.98e-11	1042540
t2d	lntg	offspring	duos	adjusted	rs2796441	G	A	G	A	0.0589	-0.00393333	0.5906	0.5777	9	0.00304799	0.196888	63959	9	0.0047	9.96e-37	1042540
t2d	lntg	offspring	duos	adjusted	rs2908286	C	T	C	T	-0.0683	-0.00546667	0.8287	0.8377	7	0.0041713	0.190012	63959	7	0.0061	2.64e-29	1042540
t2d	lntg	offspring	duos	adjusted	rs2933211	G	A	G	A	-0.0268	-0.002	0.499	0.5248	14	0.00304799	0.511715	63959	14	0.0046	6.24e-09	1042540
t2d	lntg	offspring	duos	adjusted	rs2972145	C	T	C	T	0.09	0.0213333	0.6354	0.6147	2	0.00309102	5.13753e-12	63959	2	0.0048	7.45e-80	1042540
t2d	lntg	offspring	duos	adjusted	rs303760	C	T	C	T	-0.0342	-0.0078	0.6522	0.6607	18	0.00320933	0.0150815	63959	18	0.0048	1.48e-12	1042540
t2d	lntg	offspring	duos	adjusted	rs3111316	G	A	G	A	-0.0442	0.00186667	0.4116	0.4146	19	0.00304799	0.540256	63959	19	0.0047	3.43e-21	1039830
t2d	lntg	offspring	duos	adjusted	rs3176466	C	T	C	T	0.0642	0.0104667	0.9033	0.9055	1	0.0051761	0.0431647	63959	1	0.008	9.36e-16	1042540
t2d	lntg	offspring	duos	adjusted	rs340874	C	T	C	T	0.0668	0.00433333	0.5528	0.5601	1	0.00304799	0.155113	63959	1	0.0046	5.37e-48	1042540
t2d	lntg	offspring	duos	adjusted	rs34143602	G	A	G	A	0.0347	0.000666667	0.4221	0.4371	15	0.00309102	0.829238	63959	15	0.0047	1e-13	1042540
t2d	lntg	offspring	duos	adjusted	rs34589210	G	A	G	A	-0.039	-0.00506667	0.8571	0.8744	2	0.00457198	0.267776	63959	2	0.0067	6.89e-09	1042540
t2d	lntg	offspring	duos	adjusted	rs346240	G	A	G	A	0.031	-0.004	0.2231	0.2108	18	0.00377124	0.288845	63959	18	0.0056	3.62e-08	1042540
t2d	lntg	offspring	duos	adjusted	rs34990153	G	A	G	A	-0.0384	0.00653333	0.439	0.4206	8	0.00304799	0.0320738	63959	8	0.0047	1.99e-16	1042540
t2d	lntg	offspring	duos	adjusted	rs35004890	G	T	G	T	-0.0363	0.00233333	0.779	0.7669	19	0.00360959	0.518004	63959	19	0.0059	8.57e-10	1039830
t2d	lntg	offspring	duos	adjusted	rs35352848	C	T	C	T	-0.0623	-0.00626667	0.2069	0.2333	3	0.00365302	0.0862579	63959	3	0.0057	7.37e-28	1042540
t2d	lntg	offspring	duos	adjusted	rs35895680	C	A	C	A	0.0559	0.001	0.6858	0.6884	17	0.00332877	0.763864	63959	17	0.005	1.42e-28	1042540
t2d	lntg	offspring	duos	adjusted	rs36051838	C	T	C	T	0.044	0.000733333	0.0888	0.0849	10	0.00547437	0.893436	63959	10	0.008	4.54e-08	1042540
t2d	lntg	offspring	duos	adjusted	rs36111056	G	A	G	A	0.0341	0.00453333	0.7802	0.7801	15	0.00365302	0.214612	63959	15	0.0057	1.97e-09	1042540
t2d	lntg	offspring	duos	adjusted	rs3747207	G	A	G	A	-0.0471	0.0016	0.7791	0.763	22	0.00365302	0.661391	63959	22	0.0055	9.26e-18	1042540
t2d	lntg	offspring	duos	adjusted	rs3764002	C	T	C	T	0.0396	-0.0012	0.7412	0.7415	12	0.00349028	0.730988	63959	12	0.0052	2.69e-14	1042540
t2d	lntg	offspring	duos	adjusted	rs3798519	C	A	C	A	0.0495	0.0046	0.1803	0.1803	6	0.00395037	0.244243	63959	6	0.0059	5.49e-17	1042540
t2d	lntg	offspring	duos	adjusted	rs3872707	G	A	G	A	-0.0446	-0.00846667	0.8599	0.8881	3	0.00485276	0.0810352	63959	3	0.0067	3.46e-11	1042540
t2d	lntg	offspring	duos	adjusted	rs41276588	G	A	G	A	-0.0375	-0.00633333	0.717	0.7014	1	0.00332877	0.0570924	63959	1	0.0052	4.1e-13	1042540
t2d	lntg	offspring	duos	adjusted	rs4132228	C	T	C	T	0.0471	0.002	0.7026	0.7179	3	0.00332877	0.547959	63959	3	0.005	6.22e-21	1042540
t2d	lntg	offspring	duos	adjusted	rs429358	C	T	C	T	-0.073	0.0345333	0.1454	0.1708	19	0.0040522	1.56669e-17	63959	19	0.0066	3.98e-28	1039830
t2d	lntg	offspring	duos	adjusted	rs4688760	C	T	C	T	-0.034	-0.009	0.326	0.3033	3	0.00332877	0.00685725	63959	3	0.005	1.1e-11	1042540
t2d	lntg	offspring	duos	adjusted	rs4709746	C	T	C	T	0.0581	0.0124	0.8687	0.8453	6	0.00427399	0.00371649	63959	6	0.007	1.03e-16	1042540
t2d	lntg	offspring	duos	adjusted	rs4721089	C	T	C	T	-0.034	-0.00353333	0.2432	0.2196	7	0.003712	0.341164	63959	7	0.0055	7.92e-10	1042540
t2d	lntg	offspring	duos	adjusted	rs4796224	G	A	G	A	0.0252	0.0052	0.4738	0.478	17	0.00304799	0.0880001	63959	17	0.0045	2.71e-08	1042540
t2d	lntg	offspring	duos	adjusted	rs4805681	C	T	C	T	0.0269	0.000933333	0.6101	0.5988	19	0.00315002	0.767005	63959	19	0.0047	1.32e-08	1042540
t2d	lntg	offspring	duos	adjusted	rs4809369	G	A	G	A	0.0337	0.00233333	0.5548	0.5351	20	0.00304799	0.443955	63959	20	0.0046	4.27e-13	1039830
t2d	lntg	offspring	duos	adjusted	rs4845987	G	C	G	C	-0.0282	-0.00586667	0.3085	0.2966	1	0.00332877	0.0779999	63959	1	0.0051	2.78e-08	1042540
t2d	lntg	offspring	duos	adjusted	rs4865796	G	A	G	A	-0.0466	-0.0136667	0.3184	0.3258	5	0.00326892	2.90492e-05	63959	5	0.0049	4.64e-21	1042540
t2d	lntg	offspring	duos	adjusted	rs4899280	C	T	C	T	-0.0276	-0.00253333	0.67	0.648	14	0.00320933	0.429898	63959	14	0.0048	1.02e-08	1042540
t2d	lntg	offspring	duos	adjusted	rs4916253	G	T	G	T	0.0274	0.00506667	0.4311	0.4437	1	0.00304799	0.0964531	63959	1	0.0046	3.09e-09	1042540
t2d	lntg	offspring	duos	adjusted	rs4929965	G	A	G	A	-0.0619	-0.00266667	0.6152	0.6205	11	0.00315002	0.397243	63959	11	0.0048	2.46e-38	1039830
t2d	lntg	offspring	duos	adjusted	rs495203	C	T	C	T	-0.0493	0.0108	0.6651	0.6429	9	0.00315002	0.000606817	63959	9	0.0048	1.03e-24	1042540
t2d	lntg	offspring	duos	adjusted	rs4984980	G	A	G	A	-0.0351	0.0002	0.8117	0.8296	16	0.0040522	0.960636	63959	16	0.006	3.79e-09	1042540
t2d	lntg	offspring	duos	adjusted	rs5219	C	T	C	T	-0.0685	0.00106667	0.6272	0.5941	11	0.00315002	0.734894	63959	11	0.0047	3.15e-48	1042540
t2d	lntg	offspring	duos	adjusted	rs545608	G	C	G	C	-0.0355	0.00293333	0.8024	0.767	1	0.00365302	0.421981	63959	1	0.0057	6.5e-10	1042540
t2d	lntg	offspring	duos	adjusted	rs55857387	C	T	C	T	-0.0524	0.0008	0.1947	0.1783	16	0.00395037	0.839516	63959	16	0.0059	6.71e-19	1042540
t2d	lntg	offspring	duos	adjusted	rs56348580	G	C	G	C	0.0575	0	0.6958	0.7057	12	0.00332877	1	63959	12	0.005	2.33e-30	1042540
t2d	lntg	offspring	duos	adjusted	rs56394279	C	T	C	T	0.0314	0.003	0.468	0.4552	3	0.00304799	0.32499	63959	3	0.0046	5.3e-12	1042540
t2d	lntg	offspring	duos	adjusted	rs567185	C	T	C	T	-0.037	-0.00446667	0.3656	0.3285	1	0.00320933	0.16399	63959	1	0.0048	1.55e-14	1042540
t2d	lntg	offspring	duos	adjusted	rs5753043	C	A	C	A	0.0613	-0.0134	0.8979	0.9214	22	0.00559478	0.0166163	63959	22	0.0081	3.76e-14	1042540
t2d	lntg	offspring	duos	adjusted	rs576674	G	A	G	A	0.0612	-0.00693333	0.1848	0.1465	13	0.00429124	0.10616	63959	13	0.0061	1.25e-23	1042540
t2d	lntg	offspring	duos	adjusted	rs60519666	G	A	G	A	0.0347	0.00446667	0.6769	0.6545	6	0.00326892	0.171812	63959	6	0.005	3.19e-12	1042540
t2d	lntg	offspring	duos	adjusted	rs6066138	G	A	G	A	0.0451	0.0152	0.7252	0.7422	20	0.00349028	1.33095e-05	63959	20	0.0051	1.58e-18	1042540
t2d	lntg	offspring	duos	adjusted	rs61779275	C	T	C	T	-0.0753	-0.0172667	0.7804	0.8008	1	0.00377124	4.68291e-06	63959	1	0.0055	3.35e-43	1042540
t2d	lntg	offspring	duos	adjusted	rs62075585	G	A	G	A	0.0295	0.007	0.4735	0.4572	17	0.00304799	0.0216418	63959	17	0.0046	1.25e-10	1042540
t2d	lntg	offspring	duos	adjusted	rs62515938	C	T	C	T	-0.0286	0.00173333	0.7395	0.7415	8	0.00349028	0.619459	63959	8	0.0052	2.97e-08	1042540
t2d	lntg	offspring	duos	adjusted	rs62618693	C	T	C	T	0.0853	0.00753333	0.9566	0.9619	11	0.00798238	0.3453	63959	11	0.0114	6.83e-14	1039830
t2d	lntg	offspring	duos	adjusted	rs6459733	G	C	G	C	0.0508	0.00513333	0.6655	0.6827	7	0.00326892	0.116334	63959	7	0.0049	9.66e-25	1042540
t2d	lntg	offspring	duos	adjusted	rs6741676	G	A	G	A	-0.0324	-0.000666667	0.3321	0.3207	2	0.00326892	0.838399	63959	2	0.0049	3.64e-11	1042540
t2d	lntg	offspring	duos	adjusted	rs6777684	G	A	G	A	0.0569	0.00206667	0.6076	0.6066	3	0.00315002	0.511772	63959	3	0.0047	3.77e-33	1042540
t2d	lntg	offspring	duos	adjusted	rs6819331	C	T	C	T	0.0404	-0.00586667	0.6796	0.6713	4	0.00320933	0.0675487	63959	4	0.0049	2.21e-16	1042540
t2d	lntg	offspring	duos	adjusted	rs6821438	G	A	G	A	-0.0289	0.00153333	0.4691	0.4898	4	0.00298804	0.607842	63959	4	0.0046	3.66e-10	1042540
t2d	lntg	offspring	duos	adjusted	rs6878122	G	A	G	A	0.0554	0.00406667	0.3114	0.2944	5	0.00332877	0.221832	63959	5	0.0049	4.6e-29	1039830
t2d	lntg	offspring	duos	adjusted	rs6976111	C	A	C	A	-0.0318	-0.0084	0.6933	0.6711	7	0.00326892	0.0101799	63959	7	0.0052	7.93e-10	1042540
t2d	lntg	offspring	duos	adjusted	rs7026688	G	A	G	A	0.0444	0.0076	0.8632	0.8565	9	0.00433317	0.0794458	63959	9	0.0067	3.4e-11	1042540
t2d	lntg	offspring	duos	adjusted	rs703981	G	C	G	C	0.0613	0.0038	0.5439	0.5479	10	0.00304799	0.212499	63959	10	0.0046	2.13e-40	1042540
t2d	lntg	offspring	duos	adjusted	rs7099048	G	A	G	A	-0.0282	-0.00393333	0.4964	0.4641	10	0.00304799	0.196888	63959	10	0.0046	8.93e-10	1042540
t2d	lntg	offspring	duos	adjusted	rs7163757	C	T	C	T	0.0405	-0.000466667	0.5741	0.5428	15	0.00304799	0.878314	63959	15	0.0046	1.64e-18	1042540
t2d	lntg	offspring	duos	adjusted	rs7240767	C	T	C	T	0.0368	-0.000266667	0.3792	0.389	18	0.00315002	0.932535	63959	18	0.0063	5.03e-09	845270
t2d	lntg	offspring	duos	adjusted	rs72695645	G	A	G	A	0.0611	0.0026	0.8599	0.8544	4	0.00433317	0.548491	63959	4	0.0067	8.66e-20	1042540
t2d	lntg	offspring	duos	adjusted	rs72926932	C	A	C	A	0.0749	0.0048	0.0783	0.0845	18	0.00551638	0.384226	63959	18	0.0082	7.58e-20	1042540
t2d	lntg	offspring	duos	adjusted	rs72951506	C	T	C	T	0.0423	0.002	0.8521	0.8467	6	0.00423117	0.63644	63959	6	0.0065	9.22e-11	1042540
t2d	lntg	offspring	duos	adjusted	rs73872717	C	T	C	T	0.0856	0.00913333	0.9534	0.9393	3	0.00650984	0.160616	63959	3	0.0109	4.78e-15	1042540
t2d	lntg	offspring	duos	adjusted	rs74804697	G	C	G	C	-0.0837	-0.0086	0.0434	0.0528	15	0.00696626	0.217008	63959	15	0.0121	4.68e-12	1041220
t2d	lntg	offspring	duos	adjusted	rs75432112	G	A	G	A	-0.1344	-0.00826667	0.9517	0.9557	5	0.00745971	0.267786	63959	5	0.0107	5.34e-36	1039830
t2d	lntg	offspring	duos	adjusted	rs756145	G	A	G	A	-0.0286	-0.00733333	0.6907	0.6929	9	0.00332877	0.0275938	63959	9	0.0049	5.52e-09	1042540
t2d	lntg	offspring	duos	adjusted	rs7561798	G	A	G	A	0.0281	0.004	0.4852	0.4923	2	0.00304799	0.189405	63959	2	0.0046	1.16e-09	1042540
t2d	lntg	offspring	duos	adjusted	rs7568172	G	A	G	A	0.0674	-0.0125333	0.9396	0.9364	2	0.00619726	0.0431351	63959	2	0.0096	2.64e-12	1042540
t2d	lntg	offspring	duos	adjusted	rs75756987	G	C	G	C	0.0439	-0.0068	0.8876	0.8724	21	0.00471828	0.149527	63959	21	0.0073	1.61e-09	1042540
t2d	lntg	offspring	duos	adjusted	rs7609422	G	A	G	A	0.0295	0.0038	0.4095	0.3663	2	0.00315002	0.227686	63959	2	0.0047	2.67e-10	1042540
t2d	lntg	offspring	duos	adjusted	rs7660000	C	T	C	T	0.0309	0.00453333	0.7131	0.717	4	0.00337202	0.17882	63959	4	0.0051	1.29e-09	1042540
t2d	lntg	offspring	duos	adjusted	rs7695096	C	T	C	T	0.0381	0.00586667	0.5208	0.4906	4	0.00304799	0.0542586	63959	4	0.0046	1.27e-16	1042540
t2d	lntg	offspring	duos	adjusted	rs7756992	G	A	G	A	0.1217	0.00473333	0.2706	0.264	6	0.00343101	0.167718	63959	6	0.0051	5.52e-128	1042540
t2d	lntg	offspring	duos	adjusted	rs7858727	C	A	C	A	0.0344	0.0042	0.2233	0.2198	9	0.003712	0.257859	63959	9	0.0056	8.33e-10	1042540
t2d	lntg	offspring	duos	adjusted	rs8008540	C	T	C	T	0.0301	0.0002	0.5688	0.5652	14	0.00304799	0.947683	63959	14	0.0046	7.99e-11	1042540
t2d	lntg	offspring	duos	adjusted	rs8010382	G	A	G	A	0.0322	-0.000666667	0.4373	0.4232	14	0.00315002	0.832389	63959	14	0.0047	5.74e-12	1042540
t2d	lntg	offspring	duos	adjusted	rs8018512	G	A	G	A	0.0369	0.0018	0.7417	0.7497	14	0.00349028	0.606051	63959	14	0.0052	1.3e-12	1042540
t2d	lntg	offspring	duos	adjusted	rs8031576	C	A	C	A	0.057	0.00293333	0.289	0.2891	15	0.00337202	0.384352	63959	15	0.0051	1.74e-29	1042540
t2d	lntg	offspring	duos	adjusted	rs8054556	G	A	G	A	-0.0364	-0.00633333	0.5383	0.5351	16	0.00304799	0.0377211	63959	16	0.0046	3.68e-15	1042540
t2d	lntg	offspring	duos	adjusted	rs8071043	C	T	C	T	0.0541	-0.00133333	0.3284	0.3086	17	0.00332877	0.688753	63959	17	0.0049	5.16e-28	1042540
t2d	lntg	offspring	duos	adjusted	rs827237	C	T	C	T	-0.0365	0.00373333	0.795	0.798	10	0.00383072	0.32977	63959	10	0.0058	3.56e-10	1042540
t2d	lntg	offspring	duos	adjusted	rs838735	G	C	G	C	-0.0294	0.00266667	0.6157	0.6321	2	0.00315002	0.397243	63959	2	0.0047	3.64e-10	1042540
t2d	lntg	offspring	duos	adjusted	rs844215	C	T	C	T	0.0262	0.00766667	0.5867	0.5934	3	0.00315002	0.0149393	63959	3	0.0047	2.04e-08	1042540
t2d	lntg	offspring	duos	adjusted	rs878017	G	A	G	A	-0.0348	0.0044	0.4591	0.4628	10	0.00304799	0.148859	63959	10	0.0061	1.13e-08	845270
t2d	lntg	offspring	duos	adjusted	rs890940	C	T	C	T	-0.0484	-0.0106	0.7887	0.7718	5	0.00365302	0.00371132	63959	5	0.0056	9.78e-18	1042540
t2d	lntg	offspring	duos	adjusted	rs911300	G	A	G	A	0.0348	-0.00106667	0.5422	0.5608	20	0.00304799	0.726371	63959	20	0.0046	5.19e-14	1042540
t2d	lntg	offspring	duos	adjusted	rs9316500	G	T	G	T	-0.0473	0.0048	0.2924	0.2628	13	0.00344924	0.16404	63959	13	0.0051	9.97e-21	1042540
t2d	lntg	offspring	duos	adjusted	rs9319382	C	T	C	T	0.0276	-0.00153333	0.6786	0.6747	13	0.00326892	0.639023	63959	13	0.005	2.87e-08	1042540
t2d	lntg	offspring	duos	adjusted	rs9368112	C	T	C	T	-0.0259	-0.0044	0.4753	0.481	6	0.00298804	0.140876	63959	6	0.0047	2.69e-08	1042540
t2d	lntg	offspring	duos	adjusted	rs9379084	G	A	G	A	0.0747	-0.00373333	0.8803	0.9067	6	0.00531415	0.482351	63959	6	0.0077	3.7e-22	1039830
t2d	lntg	offspring	duos	adjusted	rs9383649	G	A	G	A	0.0329	0.00506667	0.4192	0.4102	6	0.00309102	0.10118	63959	6	0.0046	1.06e-12	1042540
t2d	lntg	offspring	duos	adjusted	rs9555581	C	T	C	T	0.0296	0.00633333	0.6102	0.6165	13	0.00315002	0.044371	63959	13	0.0047	3.72e-10	1042540
t2d	lntg	offspring	duos	adjusted	rs9563574	C	T	C	T	-0.0406	-0.0032	0.177	0.1895	13	0.00393402	0.415979	63959	13	0.006	1.64e-11	1042540
t2d	lntg	offspring	duos	adjusted	rs980183	G	A	G	A	0.0363	0.0068	0.3942	0.3852	2	0.00315002	0.0308722	63959	2	0.0047	1.02e-14	1042540
t2d	lntg	offspring	duos	adjusted	rs9852406	C	T	C	T	-0.0375	-0.00766667	0.7464	0.7411	3	0.00349028	0.0280506	63959	3	0.0052	8.96e-13	1042540
t2d	lntg	offspring	duos	adjusted	rs9854769	G	A	G	A	0.1075	0.00166667	0.319	0.2959	3	0.00332877	0.616593	63959	3	0.0049	1.06e-107	1042540
t2d	lntg	offspring	duos	adjusted	rs9873519	C	T	C	T	-0.0375	0.0034	0.466	0.4235	3	0.00304799	0.264641	63959	3	0.0046	3.58e-16	1042540
t2d	lntg	offspring	duos	adjusted	rs9873618	G	A	G	A	0.0581	-0.0139333	0.7094	0.6914	3	0.00326892	2.02269e-05	63959	3	0.0051	2.41e-30	1042540
t2d	lntg	offspring	duos	adjusted	rs9927842	C	T	C	T	-0.0375	-0.003	0.8384	0.8529	16	0.00423117	0.47831	63959	16	0.0065	6.84e-09	1042540
t2d	lnwhr	offspring	duos	adjusted	rs10097617	C	T	C	T	-0.0374	-0.000333333	0.5196	0.4801	8	0.000508502	0.512133	64273	8	0.0045	1.93e-16	1042540
t2d	lnwhr	offspring	duos	adjusted	rs10137475	G	A	G	A	0.0255	0.0014	0.4257	0.4419	14	0.000508502	0.00590185	64273	14	0.0047	4.43e-08	1042540
t2d	lnwhr	offspring	duos	adjusted	rs10145154	C	T	C	T	-0.0546	-0.000933333	0.7838	0.8016	14	0.000626207	0.136105	64273	14	0.0056	1.06e-22	1042540
t2d	lnwhr	offspring	duos	adjusted	rs10188334	C	T	C	T	0.0503	0.002	0.8277	0.8389	2	0.000626207	0.00140398	64273	2	0.0062	7.76e-16	1042540
t2d	lnwhr	offspring	duos	adjusted	rs10240790	G	A	G	A	0.0279	-0.0008	0.7043	0.728	7	0.000566489	0.157889	64273	7	0.0051	4.69e-08	1042540
t2d	lnwhr	offspring	duos	adjusted	rs10404726	C	T	C	T	0.0277	0.000333333	0.5305	0.5273	19	0.000508502	0.512133	64273	19	0.0047	2.73e-09	1042540
t2d	lnwhr	offspring	duos	adjusted	rs10406327	G	C	G	C	-0.037	0.00146667	0.4754	0.4923	19	0.000508502	0.00392298	64273	19	0.0046	8.75e-16	1042540
t2d	lnwhr	offspring	duos	adjusted	rs10407429	G	A	G	A	0.0539	0.000333333	0.5785	0.5497	19	0.000508502	0.512133	64273	19	0.0047	4.79e-31	1042540
t2d	lnwhr	offspring	duos	adjusted	rs10471048	G	C	G	C	0.0337	-0.000133333	0.3487	0.3366	4	0.000508502	0.793161	64273	4	0.0048	2.31e-12	1042540
t2d	lnwhr	offspring	duos	adjusted	rs10490871	G	A	G	A	0.0272	0.000933333	0.3694	0.3881	3	0.000508502	0.066438	64273	3	0.0047	6.58e-09	1042540
t2d	lnwhr	offspring	duos	adjusted	rs1059592	G	A	G	A	-0.0269	0	0.6463	0.6543	8	0.000508502	1	64273	8	0.0048	2.4e-08	1042540
t2d	lnwhr	offspring	duos	adjusted	rs10750397	G	A	G	A	-0.048	-0.0004	0.7102	0.7125	11	0.000566489	0.480124	64273	11	0.0051	1.01e-20	1042540
t2d	lnwhr	offspring	duos	adjusted	rs10771372	C	T	C	T	0.0721	6.66667e-05	0.8049	0.7988	12	0.000626207	0.915217	64273	12	0.0058	2.2e-35	1042540
t2d	lnwhr	offspring	duos	adjusted	rs10771813	C	A	C	A	0.0259	-0.000333333	0.5442	0.556	12	0.000508502	0.512133	64273	12	0.0047	2.6e-08	1042540
t2d	lnwhr	offspring	duos	adjusted	rs10811661	C	T	C	T	-0.1379	0.000466667	0.1717	0.1704	9	0.000626207	0.456134	64273	9	0.0061	8.14e-112	1042540
t2d	lnwhr	offspring	duos	adjusted	rs10821311	G	A	G	A	-0.0358	0.000133333	0.681	0.6762	9	0.000508502	0.793161	64273	9	0.0049	4e-13	1042540
t2d	lnwhr	offspring	duos	adjusted	rs10841868	G	T	G	T	0.0315	-0.000266667	0.7394	0.7487	12	0.000566489	0.63783	64273	12	0.0052	1.65e-09	1042540
t2d	lnwhr	offspring	duos	adjusted	rs10915188	G	A	G	A	-0.029	0.000133333	0.4153	0.4319	1	0.000508502	0.793161	64273	1	0.0046	3.69e-10	1042540
t2d	lnwhr	offspring	duos	adjusted	rs10937721	G	C	G	C	-0.0835	-0.000933333	0.412	0.4209	4	0.000508502	0.066438	64273	4	0.0047	6.31e-70	1042540
t2d	lnwhr	offspring	duos	adjusted	rs10938398	G	A	G	A	-0.0425	-0.0006	0.5687	0.594	4	0.000508502	0.238025	64273	4	0.0046	3.91e-20	1042540
t2d	lnwhr	offspring	duos	adjusted	rs10963942	G	A	G	A	0.0371	0.000266667	0.3965	0.392	9	0.000508502	0.599989	64273	9	0.0047	4.49e-15	1042540
t2d	lnwhr	offspring	duos	adjusted	rs10974438	C	A	C	A	0.047	-0.0014	0.3556	0.3447	9	0.000508502	0.00590185	64273	9	0.0048	8.99e-23	1042540
t2d	lnwhr	offspring	duos	adjusted	rs10998304	C	T	C	T	0.0306	0.0002	0.4517	0.465	10	0.000508502	0.694089	64273	10	0.0045	1.77e-11	1042540
t2d	lnwhr	offspring	duos	adjusted	rs11038672	G	C	G	C	-0.0294	-0.000933333	0.5238	0.5212	11	0.000508502	0.066438	64273	11	0.0046	1.04e-10	1042540
t2d	lnwhr	offspring	duos	adjusted	rs1111875	C	T	C	T	0.0923	0.0008	0.5924	0.5732	10	0.000508502	0.115661	64273	10	0.0046	5.21e-89	1042540
t2d	lnwhr	offspring	duos	adjusted	rs11129735	G	A	G	A	-0.026	0.000866667	0.5383	0.5187	3	0.000508502	0.0883152	64273	3	0.0046	1.53e-08	1042540
t2d	lnwhr	offspring	duos	adjusted	rs11155073	C	T	C	T	-0.0304	-0.00213333	0.579	0.5941	6	0.000508502	2.72475e-05	64273	6	0.0046	4.43e-11	1042540
t2d	lnwhr	offspring	duos	adjusted	rs11201999	C	T	C	T	0.0259	0.0004	0.5369	0.573	10	0.000508502	0.431502	64273	10	0.0045	1.25e-08	1042540
t2d	lnwhr	offspring	duos	adjusted	rs11257655	C	T	C	T	-0.0907	-0.000333333	0.7809	0.8	10	0.000626207	0.594514	64273	10	0.0074	7.25e-35	845270
t2d	lnwhr	offspring	duos	adjusted	rs1127215	C	T	C	T	0.043	0.00133333	0.5853	0.5615	1	0.000508502	0.00873946	64273	1	0.0046	1.93e-20	1042540
t2d	lnwhr	offspring	duos	adjusted	rs113036477	C	T	C	T	0.0715	0.0004	0.9381	0.9239	12	0.00090921	0.659979	64273	12	0.0099	4.09e-13	1042540
t2d	lnwhr	offspring	duos	adjusted	rs114136102	C	T	C	T	0.072	-0.0004	0.0397	0.0413	5	0.00119233	0.737264	64273	5	0.012	2.05e-09	1042540
t2d	lnwhr	offspring	duos	adjusted	rs11558471	G	A	G	A	-0.1031	0.000333333	0.3163	0.3133	8	0.000508502	0.512133	64273	8	0.0049	3.98e-98	1042540
t2d	lnwhr	offspring	duos	adjusted	rs11602873	T	A	T	A	-0.0976	0.000133333	0.1563	0.1738	11	0.000626207	0.831388	64273	11	0.0064	8.91e-52	1042540
t2d	lnwhr	offspring	duos	adjusted	rs11616380	G	T	G	T	0.0793	-0.000333333	0.7206	0.7167	13	0.000566489	0.556251	64273	13	0.0051	7.99e-54	1042540
t2d	lnwhr	offspring	duos	adjusted	rs11657964	G	A	G	A	-0.0589	-0.000533333	0.5957	0.5971	17	0.000508502	0.294255	64273	17	0.0047	1.23e-36	1042540
t2d	lnwhr	offspring	duos	adjusted	rs11708067	G	A	G	A	-0.0782	0.0004	0.2286	0.2331	3	0.000566489	0.480124	64273	3	0.0055	1.5e-46	1042540
t2d	lnwhr	offspring	duos	adjusted	rs117316450	G	C	G	C	0.1308	0.00186667	0.0188	0.0147	11	0.00212329	0.379326	64273	11	0.0178	2.07e-13	1041220
t2d	lnwhr	offspring	duos	adjusted	rs11759026	G	A	G	A	0.0646	-0.000333333	0.2307	0.245	6	0.000566489	0.556251	64273	6	0.0073	6.68e-19	845270
t2d	lnwhr	offspring	duos	adjusted	rs11793831	G	T	G	T	-0.0274	-0.000333333	0.5949	0.5751	9	0.000508502	0.512133	64273	9	0.0047	4.21e-09	1042540
t2d	lnwhr	offspring	duos	adjusted	rs11830243	C	T	C	T	-0.0442	-0.00146667	0.887	0.8946	12	0.000791405	0.0638474	64273	12	0.0074	2.1e-09	1042540
t2d	lnwhr	offspring	duos	adjusted	rs11870735	C	T	C	T	-0.0339	-0.0004	0.8178	0.8343	17	0.000626207	0.522975	64273	17	0.006	1.68e-08	1042540
t2d	lnwhr	offspring	duos	adjusted	rs11940813	G	A	G	A	0.0371	0.001	0.137	0.1609	4	0.000626207	0.110284	64273	4	0.0067	2.65e-08	1042540
t2d	lnwhr	offspring	duos	adjusted	rs12001437	C	T	C	T	0.0339	0.0002	0.3727	0.3662	9	0.000508502	0.694089	64273	9	0.0047	6.27e-13	1042540
t2d	lnwhr	offspring	duos	adjusted	rs12263348	C	T	C	T	-0.0282	-0.0008	0.6615	0.6607	10	0.000508502	0.115661	64273	10	0.0049	7.77e-09	1042540
t2d	lnwhr	offspring	duos	adjusted	rs12305809	G	A	G	A	0.0333	0.0002	0.6065	0.6363	12	0.000508502	0.694089	64273	12	0.0047	1.45e-12	1042540
t2d	lnwhr	offspring	duos	adjusted	rs12463719	G	A	G	A	-0.0319	0.000466667	0.7183	0.7559	2	0.000566489	0.410061	64273	2	0.0052	6.15e-10	1042540
t2d	lnwhr	offspring	duos	adjusted	rs12505942	C	T	C	T	-0.0298	-0.000866667	0.3385	0.3596	4	0.000508502	0.0883152	64273	4	0.0048	7.03e-10	1042540
t2d	lnwhr	offspring	duos	adjusted	rs12509379	G	T	G	T	-0.0312	0.000933333	0.7883	0.7529	4	0.000566489	0.0994401	64273	4	0.0056	2.66e-08	1042540
t2d	lnwhr	offspring	duos	adjusted	rs12519500	C	A	C	A	0.038	0.000533333	0.6537	0.6071	5	0.000508502	0.294255	64273	5	0.0048	1.76e-15	1042540
t2d	lnwhr	offspring	duos	adjusted	rs1260326	C	T	C	T	0.0638	0.0002	0.5946	0.6601	2	0.000508502	0.694089	64273	2	0.0047	2.55e-42	1035400
t2d	lnwhr	offspring	duos	adjusted	rs12625671	C	T	C	T	0.0653	0.000333333	0.1135	0.1096	20	0.000791405	0.673615	64273	20	0.0074	6.74e-19	1042540
t2d	lnwhr	offspring	duos	adjusted	rs12741141	G	C	G	C	0.0395	0.00113333	0.3615	0.3569	1	0.000508502	0.0258293	64273	1	0.0048	1.37e-16	1042540
t2d	lnwhr	offspring	duos	adjusted	rs12823740	C	A	C	A	0.041	0.0024	0.6614	0.6594	12	0.000508502	2.36139e-06	64273	12	0.0048	1.48e-17	1042540
t2d	lnwhr	offspring	duos	adjusted	rs12890750	G	T	G	T	0.0284	0.000933333	0.6392	0.6343	14	0.000508502	0.066438	64273	14	0.0048	2.84e-09	1042540
t2d	lnwhr	offspring	duos	adjusted	rs12910361	G	A	G	A	0.0716	0.000333333	0.6982	0.7004	15	0.000508502	0.512133	64273	15	0.0051	2.97e-44	1042540
t2d	lnwhr	offspring	duos	adjusted	rs12920022	T	A	T	A	-0.0391	-0.00186667	0.8397	0.8412	16	0.000687204	0.00660116	64273	16	0.0065	2.26e-09	1042540
t2d	lnwhr	offspring	duos	adjusted	rs13237518	C	A	C	A	-0.0292	-0.000666667	0.5858	0.5747	7	0.000508502	0.189844	64273	7	0.0047	7.73e-10	1042540
t2d	lnwhr	offspring	duos	adjusted	rs13262861	C	A	C	A	0.1016	-0.000866667	0.8238	0.8474	8	0.000687204	0.207255	64273	8	0.0063	2.84e-59	1042540
t2d	lnwhr	offspring	duos	adjusted	rs13414140	C	T	C	T	0.1183	-0.000866667	0.8858	0.9062	2	0.000811876	0.285752	64273	2	0.0072	4.31e-60	1042540
t2d	lnwhr	offspring	duos	adjusted	rs1412234	C	T	C	T	0.044	0.00126667	0.3192	0.3104	9	0.000508502	0.0127392	64273	9	0.0049	4e-19	1042540
t2d	lnwhr	offspring	duos	adjusted	rs1421085	C	T	C	T	0.1177	0.00266667	0.4142	0.4194	16	0.000508502	1.56994e-07	64273	16	0.0046	5.63e-144	1042540
t2d	lnwhr	offspring	duos	adjusted	rs1449348	C	T	C	T	0.0448	-0.000466667	0.8585	0.8525	3	0.000687204	0.497087	64273	3	0.0065	6.64e-12	1042540
t2d	lnwhr	offspring	duos	adjusted	rs1475655	T	A	T	A	-0.0436	-0.000333333	0.2527	0.2432	13	0.000566489	0.556251	64273	13	0.0053	2.47e-16	1042540
t2d	lnwhr	offspring	duos	adjusted	rs1493694	C	T	C	T	-0.0705	-0.00173333	0.8928	0.8845	1	0.000749167	0.0206853	64273	1	0.0073	6.51e-22	1042540
t2d	lnwhr	offspring	duos	adjusted	rs1513272	C	T	C	T	0.0811	0.000933333	0.5087	0.5325	7	0.000508502	0.066438	64273	7	0.0045	3.97e-71	1042540
t2d	lnwhr	offspring	duos	adjusted	rs1531583	G	T	G	T	-0.0994	-0.0014	0.9553	0.947	4	0.00113298	0.216577	64273	4	0.0112	7.06e-19	1039830
t2d	lnwhr	offspring	duos	adjusted	rs1562398	G	C	G	C	0.041	0.001	0.4169	0.4027	7	0.000508502	0.0492339	64273	7	0.0047	1.99e-18	1042540
t2d	lnwhr	offspring	duos	adjusted	rs1573090	G	T	G	T	-0.0446	-6.66667e-05	0.4648	0.4495	6	0.000508502	0.895693	64273	6	0.0046	3.88e-22	1042540
t2d	lnwhr	offspring	duos	adjusted	rs17035289	C	T	C	T	0.0428	-0.000333333	0.1708	0.1604	4	0.000626207	0.594514	64273	4	0.0062	5.71e-12	1042540
t2d	lnwhr	offspring	duos	adjusted	rs17036160	C	T	C	T	0.1028	-0.000866667	0.8796	0.8659	3	0.000687204	0.207255	64273	3	0.0071	3.04e-47	1042540
t2d	lnwhr	offspring	duos	adjusted	rs1705263	C	A	C	A	0.0398	0.000933333	0.5688	0.5408	12	0.000508502	0.066438	64273	12	0.0046	1.22e-17	1042540
t2d	lnwhr	offspring	duos	adjusted	rs17294565	C	A	C	A	0.0274	0.000333333	0.3813	0.3913	8	0.000508502	0.512133	64273	8	0.0047	4.74e-09	1042540
t2d	lnwhr	offspring	duos	adjusted	rs17354348	G	A	G	A	-0.0294	0.000733333	0.2583	0.2322	2	0.000566489	0.195485	64273	2	0.0053	2.99e-08	1042540
t2d	lnwhr	offspring	duos	adjusted	rs174541	C	T	C	T	-0.0292	-0.000466667	0.354	0.3714	11	0.000508502	0.358761	64273	11	0.0048	8.63e-10	1042540
t2d	lnwhr	offspring	duos	adjusted	rs17522122	G	T	G	T	-0.0343	-0.000666667	0.5238	0.5333	14	0.000508502	0.189844	64273	14	0.0046	1.27e-13	1042540
t2d	lnwhr	offspring	duos	adjusted	rs17624303	C	T	C	T	0.0285	-0.0004	0.7247	0.7365	2	0.000566489	0.480124	64273	2	0.0052	4.88e-08	1042540
t2d	lnwhr	offspring	duos	adjusted	rs17684074	G	C	G	C	0.0312	0.000333333	0.7389	0.7264	18	0.000566489	0.556251	64273	18	0.0053	4.12e-09	1042540
t2d	lnwhr	offspring	duos	adjusted	rs1783541	C	T	C	T	-0.0484	-0.00186667	0.7972	0.803	11	0.000626207	0.00287393	64273	11	0.0057	3.89e-17	1042540
t2d	lnwhr	offspring	duos	adjusted	rs1872635	G	A	G	A	-0.0282	0.00133333	0.3136	0.3178	12	0.000508502	0.00873946	64273	12	0.0049	1.28e-08	1042540
t2d	lnwhr	offspring	duos	adjusted	rs1968204	C	T	C	T	-0.0566	0.000266667	0.893	0.9001	7	0.000791405	0.736152	64273	7	0.008	1.08e-12	1042540
t2d	lnwhr	offspring	duos	adjusted	rs2011603	G	A	G	A	-0.0383	-0.000533333	0.2752	0.256	4	0.000566489	0.346464	64273	4	0.0052	1.59e-13	1042540
t2d	lnwhr	offspring	duos	adjusted	rs2033159	C	A	C	A	0.0352	0	0.2341	0.223	2	0.000566489	1	64273	2	0.0057	4.9e-10	1042540
t2d	lnwhr	offspring	duos	adjusted	rs2055997	G	A	G	A	0.0313	0.000333333	0.7014	0.7053	4	0.000566489	0.556251	64273	4	0.0051	6.53e-10	1042540
t2d	lnwhr	offspring	duos	adjusted	rs2080090	T	A	T	A	-0.0525	-0.0008	0.8116	0.7998	17	0.000626207	0.201414	64273	17	0.0059	7.84e-19	1042540
t2d	lnwhr	offspring	duos	adjusted	rs2103132	G	C	G	C	-0.0319	6.66667e-05	0.749	0.7661	7	0.000566489	0.906318	64273	7	0.0053	1.88e-09	1042540
t2d	lnwhr	offspring	duos	adjusted	rs2115107	G	A	G	A	-0.0382	-6.66667e-05	0.6076	0.613	19	0.000508502	0.895693	64273	19	0.0047	8.45e-16	1039830
t2d	lnwhr	offspring	duos	adjusted	rs2191349	G	T	G	T	-0.0661	6.66667e-05	0.461	0.4695	7	0.000508502	0.895693	64273	7	0.0045	6.41e-48	1042540
t2d	lnwhr	offspring	duos	adjusted	rs2237895	C	A	C	A	0.0725	0.0006	0.4231	0.4422	11	0.000508502	0.238025	64273	11	0.0047	2.73e-54	1042540
t2d	lnwhr	offspring	duos	adjusted	rs2250301	G	A	G	A	0.0322	0.0012	0.7481	0.7372	10	0.000566489	0.0341488	64273	10	0.0053	1.27e-09	1042540
t2d	lnwhr	offspring	duos	adjusted	rs2268078	G	A	G	A	-0.0387	-0.000666667	0.3447	0.3353	20	0.000508502	0.189844	64273	20	0.0049	2.14e-15	1042540
t2d	lnwhr	offspring	duos	adjusted	rs2292662	C	T	C	T	0.0556	0.00146667	0.8436	0.85	3	0.000687204	0.0328221	64273	3	0.0065	7.64e-18	1042540
t2d	lnwhr	offspring	duos	adjusted	rs2297508	G	C	G	C	-0.0334	-0.000666667	0.632	0.6729	17	0.000508502	0.189844	64273	17	0.0047	1.86e-12	1042540
t2d	lnwhr	offspring	duos	adjusted	rs2410767	G	C	G	C	-0.0325	-0.0016	0.2211	0.1973	5	0.000626207	0.0106168	64273	5	0.0056	6.79e-09	1042540
t2d	lnwhr	offspring	duos	adjusted	rs243018	G	C	G	C	0.056	-0.000133333	0.463	0.4443	2	0.000508502	0.793161	64273	2	0.0046	1.52e-33	1042540
t2d	lnwhr	offspring	duos	adjusted	rs256904	T	A	T	A	0.0692	-0.00233333	0.7297	0.735	5	0.000566489	3.80626e-05	64273	5	0.0053	2.55e-39	1042540
t2d	lnwhr	offspring	duos	adjusted	rs2583921	C	A	C	A	0.0954	0	0.0922	0.0882	12	0.000849734	1	64273	12	0.008	8.98e-33	1042540
t2d	lnwhr	offspring	duos	adjusted	rs2613503	C	A	C	A	-0.0392	-0.00126667	0.1988	0.2009	1	0.000626207	0.0430978	64273	1	0.006	7.48e-11	1042540
t2d	lnwhr	offspring	duos	adjusted	rs2658746	C	T	C	T	0.0303	0.00106667	0.3897	0.393	18	0.000508502	0.0359348	64273	18	0.0047	9.89e-11	1042540
t2d	lnwhr	offspring	duos	adjusted	rs2725371	G	A	G	A	-0.0371	-0.00106667	0.6895	0.7285	8	0.000566489	0.0597082	64273	8	0.0051	2.14e-13	1042540
t2d	lnwhr	offspring	duos	adjusted	rs2732480	C	A	C	A	0.0337	0.000333333	0.5648	0.5522	12	0.000508502	0.512133	64273	12	0.0046	3.05e-13	1042540
t2d	lnwhr	offspring	duos	adjusted	rs2733289	C	T	C	T	0.0301	0.00146667	0.4775	0.4925	12	0.000508502	0.00392298	64273	12	0.0046	3.98e-11	1042540
t2d	lnwhr	offspring	duos	adjusted	rs2796441	G	A	G	A	0.0589	0.0002	0.5906	0.5784	9	0.000508502	0.694089	64273	9	0.0047	9.96e-37	1042540
t2d	lnwhr	offspring	duos	adjusted	rs2908286	C	T	C	T	-0.0683	-0.00133333	0.8287	0.8374	7	0.000626207	0.0332359	64273	7	0.0061	2.64e-29	1042540
t2d	lnwhr	offspring	duos	adjusted	rs2933211	G	A	G	A	-0.0268	-0.000733333	0.499	0.5254	14	0.000508502	0.149262	64273	14	0.0046	6.24e-09	1042540
t2d	lnwhr	offspring	duos	adjusted	rs2972145	C	T	C	T	0.09	-0.0002	0.6354	0.6152	2	0.000508502	0.694089	64273	2	0.0048	7.45e-80	1042540
t2d	lnwhr	offspring	duos	adjusted	rs303760	C	T	C	T	-0.0342	-0.0016	0.6522	0.6606	18	0.000508502	0.00165239	64273	18	0.0048	1.48e-12	1042540
t2d	lnwhr	offspring	duos	adjusted	rs3111316	G	A	G	A	-0.0442	0	0.4116	0.415	19	0.000508502	1	64273	19	0.0047	3.43e-21	1039830
t2d	lnwhr	offspring	duos	adjusted	rs3176466	C	T	C	T	0.0642	0	0.9033	0.9056	1	0.000849734	1	64273	1	0.008	9.36e-16	1042540
t2d	lnwhr	offspring	duos	adjusted	rs340874	C	T	C	T	0.0668	0.000866667	0.5528	0.5604	1	0.000508502	0.0883152	64273	1	0.0046	5.37e-48	1042540
t2d	lnwhr	offspring	duos	adjusted	rs34143602	G	A	G	A	0.0347	0.001	0.4221	0.4364	15	0.000508502	0.0492339	64273	15	0.0047	1e-13	1042540
t2d	lnwhr	offspring	duos	adjusted	rs34589210	G	A	G	A	-0.039	0.0002	0.8571	0.8744	2	0.000687204	0.771025	64273	2	0.0067	6.89e-09	1042540
t2d	lnwhr	offspring	duos	adjusted	rs346240	G	A	G	A	0.031	-6.66667e-05	0.2231	0.2106	18	0.000626207	0.915217	64273	18	0.0056	3.62e-08	1042540
t2d	lnwhr	offspring	duos	adjusted	rs34990153	G	A	G	A	-0.0384	-6.66667e-05	0.439	0.421	8	0.000508502	0.895693	64273	8	0.0047	1.99e-16	1042540
t2d	lnwhr	offspring	duos	adjusted	rs35004890	G	T	G	T	-0.0363	0	0.779	0.7671	19	0.000566489	1	64273	19	0.0059	8.57e-10	1039830
t2d	lnwhr	offspring	duos	adjusted	rs35352848	C	T	C	T	-0.0623	-0.000466667	0.2069	0.2331	3	0.000566489	0.410061	64273	3	0.0057	7.37e-28	1042540
t2d	lnwhr	offspring	duos	adjusted	rs35895680	C	A	C	A	0.0559	-6.66667e-05	0.6858	0.688	17	0.000508502	0.895693	64273	17	0.005	1.42e-28	1042540
t2d	lnwhr	offspring	duos	adjusted	rs36051838	C	T	C	T	0.044	-0.0002	0.0888	0.0846	10	0.000849734	0.813923	64273	10	0.008	4.54e-08	1042540
t2d	lnwhr	offspring	duos	adjusted	rs36111056	G	A	G	A	0.0341	-0.000133333	0.7802	0.7802	15	0.000566489	0.813923	64273	15	0.0057	1.97e-09	1042540
t2d	lnwhr	offspring	duos	adjusted	rs3747207	G	A	G	A	-0.0471	-0.00113333	0.7791	0.7632	22	0.000566489	0.0454327	64273	22	0.0055	9.26e-18	1042540
t2d	lnwhr	offspring	duos	adjusted	rs3764002	C	T	C	T	0.0396	0.0008	0.7412	0.7418	12	0.000566489	0.157889	64273	12	0.0052	2.69e-14	1042540
t2d	lnwhr	offspring	duos	adjusted	rs3798519	C	A	C	A	0.0495	0.00226667	0.1803	0.1801	6	0.000626207	0.000294971	64273	6	0.0059	5.49e-17	1042540
t2d	lnwhr	offspring	duos	adjusted	rs3872707	G	A	G	A	-0.0446	0.000266667	0.8599	0.8881	3	0.000749167	0.721877	64273	3	0.0067	3.46e-11	1042540
t2d	lnwhr	offspring	duos	adjusted	rs41276588	G	A	G	A	-0.0375	-0.000133333	0.717	0.7011	1	0.000508502	0.793161	64273	1	0.0052	4.1e-13	1042540
t2d	lnwhr	offspring	duos	adjusted	rs4132228	C	T	C	T	0.0471	0.0028	0.7026	0.7184	3	0.000566489	7.7039e-07	64273	3	0.005	6.22e-21	1042540
t2d	lnwhr	offspring	duos	adjusted	rs429358	C	T	C	T	-0.073	-0.0028	0.1454	0.1705	19	0.000626207	7.77218e-06	64273	19	0.0066	3.98e-28	1039830
t2d	lnwhr	offspring	duos	adjusted	rs4688760	C	T	C	T	-0.034	-0.00126667	0.326	0.3039	3	0.000508502	0.0127392	64273	3	0.005	1.1e-11	1042540
t2d	lnwhr	offspring	duos	adjusted	rs4709746	C	T	C	T	0.0581	0.0004	0.8687	0.8453	6	0.000687204	0.56052	64273	6	0.007	1.03e-16	1042540
t2d	lnwhr	offspring	duos	adjusted	rs4721089	C	T	C	T	-0.034	-0.0006	0.2432	0.2195	7	0.000566489	0.289529	64273	7	0.0055	7.92e-10	1042540
t2d	lnwhr	offspring	duos	adjusted	rs4796224	G	A	G	A	0.0252	0.000933333	0.4738	0.4774	17	0.000508502	0.066438	64273	17	0.0045	2.71e-08	1042540
t2d	lnwhr	offspring	duos	adjusted	rs4805681	C	T	C	T	0.0269	-0.000133333	0.6101	0.5987	19	0.000508502	0.793161	64273	19	0.0047	1.32e-08	1042540
t2d	lnwhr	offspring	duos	adjusted	rs4809369	G	A	G	A	0.0337	0.000133333	0.5548	0.5358	20	0.000508502	0.793161	64273	20	0.0046	4.27e-13	1039830
t2d	lnwhr	offspring	duos	adjusted	rs4845987	G	C	G	C	-0.0282	-0.0006	0.3085	0.2963	1	0.000566489	0.289529	64273	1	0.0051	2.78e-08	1042540
t2d	lnwhr	offspring	duos	adjusted	rs4865796	G	A	G	A	-0.0466	0.000133333	0.3184	0.3252	5	0.000508502	0.793161	64273	5	0.0049	4.64e-21	1042540
t2d	lnwhr	offspring	duos	adjusted	rs4899280	C	T	C	T	-0.0276	-0.0004	0.67	0.6482	14	0.000508502	0.431502	64273	14	0.0048	1.02e-08	1042540
t2d	lnwhr	offspring	duos	adjusted	rs4916253	G	T	G	T	0.0274	0.00126667	0.4311	0.444	1	0.000508502	0.0127392	64273	1	0.0046	3.09e-09	1042540
t2d	lnwhr	offspring	duos	adjusted	rs4929965	G	A	G	A	-0.0619	-6.66667e-05	0.6152	0.6209	11	0.000508502	0.895693	64273	11	0.0048	2.46e-38	1039830
t2d	lnwhr	offspring	duos	adjusted	rs495203	C	T	C	T	-0.0493	0.000266667	0.6651	0.6433	9	0.000508502	0.599989	64273	9	0.0048	1.03e-24	1042540
t2d	lnwhr	offspring	duos	adjusted	rs4984980	G	A	G	A	-0.0351	-0.00186667	0.8117	0.8295	16	0.000626207	0.00287393	64273	16	0.006	3.79e-09	1042540
t2d	lnwhr	offspring	duos	adjusted	rs5219	C	T	C	T	-0.0685	6.66667e-05	0.6272	0.5946	11	0.000508502	0.895693	64273	11	0.0047	3.15e-48	1042540
t2d	lnwhr	offspring	duos	adjusted	rs545608	G	C	G	C	-0.0355	-0.00153333	0.8024	0.7674	1	0.000566489	0.00679497	64273	1	0.0057	6.5e-10	1042540
t2d	lnwhr	offspring	duos	adjusted	rs55857387	C	T	C	T	-0.0524	0.000533333	0.1947	0.1788	16	0.000626207	0.394387	64273	16	0.0059	6.71e-19	1042540
t2d	lnwhr	offspring	duos	adjusted	rs56348580	G	C	G	C	0.0575	-0.000666667	0.6958	0.7056	12	0.000566489	0.23926	64273	12	0.005	2.33e-30	1042540
t2d	lnwhr	offspring	duos	adjusted	rs56394279	C	T	C	T	0.0314	-0.000333333	0.468	0.4556	3	0.000508502	0.512133	64273	3	0.0046	5.3e-12	1042540
t2d	lnwhr	offspring	duos	adjusted	rs567185	C	T	C	T	-0.037	-0.000533333	0.3656	0.3287	1	0.000508502	0.294255	64273	1	0.0048	1.55e-14	1042540
t2d	lnwhr	offspring	duos	adjusted	rs5753043	C	A	C	A	0.0613	-0.000733333	0.8979	0.9211	22	0.00090921	0.41992	64273	22	0.0081	3.76e-14	1042540
t2d	lnwhr	offspring	duos	adjusted	rs576674	G	A	G	A	0.0612	0.0002	0.1848	0.1471	13	0.000687204	0.771025	64273	13	0.0061	1.25e-23	1042540
t2d	lnwhr	offspring	duos	adjusted	rs58542926	C	T	C	T	-0.089	0.0004	0.9245	0.9122	19	0.000849734	0.63783	64273	19	0.0086	4.67e-25	1042540
t2d	lnwhr	offspring	duos	adjusted	rs60519666	G	A	G	A	0.0347	0	0.6769	0.6545	6	0.000508502	1	64273	6	0.005	3.19e-12	1042540
t2d	lnwhr	offspring	duos	adjusted	rs6066138	G	A	G	A	0.0451	0.00173333	0.7252	0.7421	20	0.000566489	0.00221499	64273	20	0.0051	1.58e-18	1042540
t2d	lnwhr	offspring	duos	adjusted	rs61779275	C	T	C	T	-0.0753	-0.00126667	0.7804	0.8	1	0.000626207	0.0430978	64273	1	0.0055	3.35e-43	1042540
t2d	lnwhr	offspring	duos	adjusted	rs62075585	G	A	G	A	0.0295	0.0004	0.4735	0.457	17	0.000508502	0.431502	64273	17	0.0046	1.25e-10	1042540
t2d	lnwhr	offspring	duos	adjusted	rs62515938	C	T	C	T	-0.0286	0.000933333	0.7395	0.7424	8	0.000566489	0.0994401	64273	8	0.0052	2.97e-08	1042540
t2d	lnwhr	offspring	duos	adjusted	rs62618693	C	T	C	T	0.0853	-0.0002	0.9566	0.9623	11	0.00125241	0.873124	64273	11	0.0114	6.83e-14	1039830
t2d	lnwhr	offspring	duos	adjusted	rs6459733	G	C	G	C	0.0508	-6.66667e-05	0.6655	0.682	7	0.000508502	0.895693	64273	7	0.0049	9.66e-25	1042540
t2d	lnwhr	offspring	duos	adjusted	rs6741676	G	A	G	A	-0.0324	-0.001	0.3321	0.3203	2	0.000508502	0.0492339	64273	2	0.0049	3.64e-11	1042540
t2d	lnwhr	offspring	duos	adjusted	rs6777684	G	A	G	A	0.0569	0.001	0.6076	0.6064	3	0.000508502	0.0492339	64273	3	0.0047	3.77e-33	1042540
t2d	lnwhr	offspring	duos	adjusted	rs6819331	C	T	C	T	0.0404	-0.0002	0.6796	0.6712	4	0.000508502	0.694089	64273	4	0.0049	2.21e-16	1042540
t2d	lnwhr	offspring	duos	adjusted	rs6821438	G	A	G	A	-0.0289	-0.00106667	0.4691	0.4889	4	0.000508502	0.0359348	64273	4	0.0046	3.66e-10	1042540
t2d	lnwhr	offspring	duos	adjusted	rs6878122	G	A	G	A	0.0554	0.0012	0.3114	0.2947	5	0.000566489	0.0341488	64273	5	0.0049	4.6e-29	1039830
t2d	lnwhr	offspring	duos	adjusted	rs6976111	C	A	C	A	-0.0318	-0.000333333	0.6933	0.6718	7	0.000508502	0.512133	64273	7	0.0052	7.93e-10	1042540
t2d	lnwhr	offspring	duos	adjusted	rs7026688	G	A	G	A	0.0444	-0.0002	0.8632	0.8567	9	0.000687204	0.771025	64273	9	0.0067	3.4e-11	1042540
t2d	lnwhr	offspring	duos	adjusted	rs703981	G	C	G	C	0.0613	0.000666667	0.5439	0.5473	10	0.000508502	0.189844	64273	10	0.0046	2.13e-40	1042540
t2d	lnwhr	offspring	duos	adjusted	rs7099048	G	A	G	A	-0.0282	-0.000533333	0.4964	0.4641	10	0.000508502	0.294255	64273	10	0.0046	8.93e-10	1042540
t2d	lnwhr	offspring	duos	adjusted	rs7163757	C	T	C	T	0.0405	0	0.5741	0.5437	15	0.000508502	1	64273	15	0.0046	1.64e-18	1042540
t2d	lnwhr	offspring	duos	adjusted	rs7240767	C	T	C	T	0.0368	0.000133333	0.3792	0.3895	18	0.000508502	0.793161	64273	18	0.0063	5.03e-09	845270
t2d	lnwhr	offspring	duos	adjusted	rs72695645	G	A	G	A	0.0611	0.000333333	0.8599	0.855	4	0.000687204	0.627636	64273	4	0.0067	8.66e-20	1042540
t2d	lnwhr	offspring	duos	adjusted	rs72926932	C	A	C	A	0.0749	0.001	0.0783	0.0844	18	0.000849734	0.23926	64273	18	0.0082	7.58e-20	1042540
t2d	lnwhr	offspring	duos	adjusted	rs72951506	C	T	C	T	0.0423	-0.000266667	0.8521	0.8469	6	0.000687204	0.697982	64273	6	0.0065	9.22e-11	1042540
t2d	lnwhr	offspring	duos	adjusted	rs73872717	C	T	C	T	0.0856	0.0022	0.9534	0.9395	3	0.001017	0.0305245	64273	3	0.0109	4.78e-15	1042540
t2d	lnwhr	offspring	duos	adjusted	rs74804697	G	C	G	C	-0.0837	-0.000533333	0.0434	0.0529	15	0.00113298	0.63783	64273	15	0.0121	4.68e-12	1041220
t2d	lnwhr	offspring	duos	adjusted	rs75432112	G	A	G	A	-0.1344	0.0018	0.9517	0.9559	5	0.00119233	0.131132	64273	5	0.0107	5.34e-36	1039830
t2d	lnwhr	offspring	duos	adjusted	rs756145	G	A	G	A	-0.0286	-6.66667e-05	0.6907	0.6921	9	0.000508502	0.895693	64273	9	0.0049	5.52e-09	1042540
t2d	lnwhr	offspring	duos	adjusted	rs7561798	G	A	G	A	0.0281	0.0008	0.4852	0.4923	2	0.000508502	0.115661	64273	2	0.0046	1.16e-09	1042540
t2d	lnwhr	offspring	duos	adjusted	rs7568172	G	A	G	A	0.0674	0.00146667	0.9396	0.9363	2	0.000969622	0.130377	64273	2	0.0096	2.64e-12	1042540
t2d	lnwhr	offspring	duos	adjusted	rs75756987	G	C	G	C	0.0439	-0.000733333	0.8876	0.8726	21	0.000791405	0.354123	64273	21	0.0073	1.61e-09	1042540
t2d	lnwhr	offspring	duos	adjusted	rs7609422	G	A	G	A	0.0295	0.000466667	0.4095	0.3672	2	0.000508502	0.358761	64273	2	0.0047	2.67e-10	1042540
t2d	lnwhr	offspring	duos	adjusted	rs7660000	C	T	C	T	0.0309	0.00106667	0.7131	0.7169	4	0.000566489	0.0597082	64273	4	0.0051	1.29e-09	1042540
t2d	lnwhr	offspring	duos	adjusted	rs7695096	C	T	C	T	0.0381	0.0014	0.5208	0.4912	4	0.000508502	0.00590185	64273	4	0.0046	1.27e-16	1042540
t2d	lnwhr	offspring	duos	adjusted	rs7756992	G	A	G	A	0.1217	0.000533333	0.2706	0.2644	6	0.000566489	0.346464	64273	6	0.0051	5.52e-128	1042540
t2d	lnwhr	offspring	duos	adjusted	rs7858727	C	A	C	A	0.0344	-0.000133333	0.2233	0.2193	9	0.000566489	0.813923	64273	9	0.0056	8.33e-10	1042540
t2d	lnwhr	offspring	duos	adjusted	rs8008540	C	T	C	T	0.0301	0.000866667	0.5688	0.565	14	0.000508502	0.0883152	64273	14	0.0046	7.99e-11	1042540
t2d	lnwhr	offspring	duos	adjusted	rs8010382	G	A	G	A	0.0322	0.000333333	0.4373	0.423	14	0.000508502	0.512133	64273	14	0.0047	5.74e-12	1042540
t2d	lnwhr	offspring	duos	adjusted	rs8018512	G	A	G	A	0.0369	0.000733333	0.7417	0.7499	14	0.000566489	0.195485	64273	14	0.0052	1.3e-12	1042540
t2d	lnwhr	offspring	duos	adjusted	rs8031576	C	A	C	A	0.057	0.000666667	0.289	0.2891	15	0.000566489	0.23926	64273	15	0.0051	1.74e-29	1042540
t2d	lnwhr	offspring	duos	adjusted	rs8054556	G	A	G	A	-0.0364	-0.00153333	0.5383	0.5349	16	0.000508502	0.00256646	64273	16	0.0046	3.68e-15	1042540
t2d	lnwhr	offspring	duos	adjusted	rs8071043	C	T	C	T	0.0541	0.00153333	0.3284	0.3087	17	0.000508502	0.00256646	64273	17	0.0049	5.16e-28	1042540
t2d	lnwhr	offspring	duos	adjusted	rs827237	C	T	C	T	-0.0365	0.00166667	0.795	0.7984	10	0.000626207	0.00777871	64273	10	0.0058	3.56e-10	1042540
t2d	lnwhr	offspring	duos	adjusted	rs838735	G	C	G	C	-0.0294	0.000133333	0.6157	0.632	2	0.000508502	0.793161	64273	2	0.0047	3.64e-10	1042540
t2d	lnwhr	offspring	duos	adjusted	rs844215	C	T	C	T	0.0262	0.000866667	0.5867	0.594	3	0.000508502	0.0883152	64273	3	0.0047	2.04e-08	1042540
t2d	lnwhr	offspring	duos	adjusted	rs878017	G	A	G	A	-0.0348	0.000333333	0.4591	0.4635	10	0.000508502	0.512133	64273	10	0.0061	1.13e-08	845270
t2d	lnwhr	offspring	duos	adjusted	rs890940	C	T	C	T	-0.0484	0.0008	0.7887	0.7718	5	0.000566489	0.157889	64273	5	0.0056	9.78e-18	1042540
t2d	lnwhr	offspring	duos	adjusted	rs911300	G	A	G	A	0.0348	0.000133333	0.5422	0.5603	20	0.000508502	0.793161	64273	20	0.0046	5.19e-14	1042540
t2d	lnwhr	offspring	duos	adjusted	rs9316500	G	T	G	T	-0.0473	-0.000733333	0.2924	0.2627	13	0.000566489	0.195485	64273	13	0.0051	9.97e-21	1042540
t2d	lnwhr	offspring	duos	adjusted	rs9319382	C	T	C	T	0.0276	6.66667e-05	0.6786	0.6741	13	0.000508502	0.895693	64273	13	0.005	2.87e-08	1042540
t2d	lnwhr	offspring	duos	adjusted	rs9368112	C	T	C	T	-0.0259	-0.0006	0.4753	0.4812	6	0.000508502	0.238025	64273	6	0.0047	2.69e-08	1042540
t2d	lnwhr	offspring	duos	adjusted	rs9379084	G	A	G	A	0.0747	-0.000266667	0.8803	0.9063	6	0.000849734	0.753655	64273	6	0.0077	3.7e-22	1039830
t2d	lnwhr	offspring	duos	adjusted	rs9383649	G	A	G	A	0.0329	0.00113333	0.4192	0.4098	6	0.000508502	0.0258293	64273	6	0.0046	1.06e-12	1042540
t2d	lnwhr	offspring	duos	adjusted	rs9555581	C	T	C	T	0.0296	0.000733333	0.6102	0.616	13	0.000508502	0.149262	64273	13	0.0047	3.72e-10	1042540
t2d	lnwhr	offspring	duos	adjusted	rs9563574	C	T	C	T	-0.0406	-0.000666667	0.177	0.1892	13	0.000626207	0.287052	64273	13	0.006	1.64e-11	1042540
t2d	lnwhr	offspring	duos	adjusted	rs980183	G	A	G	A	0.0363	0.0008	0.3942	0.3855	2	0.000508502	0.115661	64273	2	0.0047	1.02e-14	1042540
t2d	lnwhr	offspring	duos	adjusted	rs9852406	C	T	C	T	-0.0375	-0.000333333	0.7464	0.7412	3	0.000566489	0.556251	64273	3	0.0052	8.96e-13	1042540
t2d	lnwhr	offspring	duos	adjusted	rs9854769	G	A	G	A	0.1075	0.0014	0.319	0.2963	3	0.000566489	0.01346	64273	3	0.0049	1.06e-107	1042540
t2d	lnwhr	offspring	duos	adjusted	rs9873519	C	T	C	T	-0.0375	0.000133333	0.466	0.4246	3	0.000508502	0.793161	64273	3	0.0046	3.58e-16	1042540
t2d	lnwhr	offspring	duos	adjusted	rs9873618	G	A	G	A	0.0581	-0.00113333	0.7094	0.6925	3	0.000508502	0.0258293	64273	3	0.0051	2.41e-30	1042540
t2d	lnwhr	offspring	duos	adjusted	rs9927842	C	T	C	T	-0.0375	-6.66667e-05	0.8384	0.854	16	0.000687204	0.922717	64273	16	0.0065	6.84e-09	1042540
t2d	sbp	offspring	duos	adjusted	rs10097617	C	T	C	T	-0.0374	-0.304	0.5196	0.4887	8	0.093608	0.00116389	65137	8	0.0045	1.93e-16	1042540
t2d	sbp	offspring	duos	adjusted	rs10137475	G	A	G	A	0.0255	-0.142133	0.4257	0.4381	14	0.0949013	0.134212	65137	14	0.0047	4.43e-08	1042540
t2d	sbp	offspring	duos	adjusted	rs10145154	C	T	C	T	-0.0546	-0.0418	0.7838	0.7974	14	0.116783	0.720396	65137	14	0.0056	1.06e-22	1042540
t2d	sbp	offspring	duos	adjusted	rs10188334	C	T	C	T	0.0503	0.5448	0.8277	0.838	2	0.127486	1.9251e-05	65137	2	0.0062	7.76e-16	1042540
t2d	sbp	offspring	duos	adjusted	rs10240790	G	A	G	A	0.0279	-0.144733	0.7043	0.727	7	0.104846	0.167453	65137	7	0.0051	4.69e-08	1042540
t2d	sbp	offspring	duos	adjusted	rs10404726	C	T	C	T	0.0277	0.121667	0.5305	0.5276	19	0.0941149	0.196099	65137	19	0.0047	2.73e-09	1042540
t2d	sbp	offspring	duos	adjusted	rs10406327	G	C	G	C	-0.037	-0.086	0.4754	0.4892	19	0.0944541	0.362562	65137	19	0.0046	8.75e-16	1042540
t2d	sbp	offspring	duos	adjusted	rs10407429	G	A	G	A	0.0539	-0.138667	0.5785	0.5519	19	0.0950709	0.144686	65137	19	0.0047	4.79e-31	1042540
t2d	sbp	offspring	duos	adjusted	rs10471048	G	C	G	C	0.0337	0.0264667	0.3487	0.3378	4	0.0988292	0.788852	65137	4	0.0048	2.31e-12	1042540
t2d	sbp	offspring	duos	adjusted	rs10490871	G	A	G	A	0.0272	0.0656667	0.3694	0.3846	3	0.0963012	0.49531	65137	3	0.0047	6.58e-09	1042540
t2d	sbp	offspring	duos	adjusted	rs1059592	G	A	G	A	-0.0269	-0.213333	0.6463	0.651	8	0.0983828	0.0301283	65137	8	0.0048	2.4e-08	1042540
t2d	sbp	offspring	duos	adjusted	rs10750397	G	A	G	A	-0.048	-0.0636667	0.7102	0.7147	11	0.104447	0.542152	65137	11	0.0051	1.01e-20	1042540
t2d	sbp	offspring	duos	adjusted	rs10771372	C	T	C	T	0.0721	0.381	0.8049	0.7998	12	0.118095	0.00125439	65137	12	0.0058	2.2e-35	1042540
t2d	sbp	offspring	duos	adjusted	rs10771813	C	A	C	A	0.0259	-0.0948667	0.5442	0.5548	12	0.0955182	0.320623	65137	12	0.0047	2.6e-08	1042540
t2d	sbp	offspring	duos	adjusted	rs10811661	C	T	C	T	-0.1379	-0.0628	0.1717	0.1711	9	0.125178	0.615888	65137	9	0.0061	8.14e-112	1042540
t2d	sbp	offspring	duos	adjusted	rs10821311	G	A	G	A	-0.0358	0.0414667	0.681	0.6778	9	0.100573	0.680115	65137	9	0.0049	4e-13	1042540
t2d	sbp	offspring	duos	adjusted	rs10841868	G	T	G	T	0.0315	0.0993333	0.7394	0.7465	12	0.108898	0.361679	65137	12	0.0052	1.65e-09	1042540
t2d	sbp	offspring	duos	adjusted	rs10915188	G	A	G	A	-0.029	-0.00206667	0.4153	0.4285	1	0.0948422	0.982615	65137	1	0.0046	3.69e-10	1042540
t2d	sbp	offspring	duos	adjusted	rs10937721	G	C	G	C	-0.0835	0.0126667	0.412	0.4183	4	0.0966458	0.895726	65137	4	0.0047	6.31e-70	1042540
t2d	sbp	offspring	duos	adjusted	rs10938398	G	A	G	A	-0.0425	-0.0678	0.5687	0.589	4	0.0955216	0.477836	65137	4	0.0046	3.91e-20	1042540
t2d	sbp	offspring	duos	adjusted	rs10963942	G	A	G	A	0.0371	0.124533	0.3965	0.392	9	0.0963611	0.196232	65137	9	0.0047	4.49e-15	1042540
t2d	sbp	offspring	duos	adjusted	rs10974438	C	A	C	A	0.047	-0.183733	0.3556	0.3454	9	0.0991164	0.0637802	65137	9	0.0048	8.99e-23	1042540
t2d	sbp	offspring	duos	adjusted	rs10998304	C	T	C	T	0.0306	-0.0355333	0.4517	0.4646	10	0.0935505	0.704071	65137	10	0.0045	1.77e-11	1042540
t2d	sbp	offspring	duos	adjusted	rs11038672	G	C	G	C	-0.0294	0.0769333	0.5238	0.5205	11	0.0940035	0.413123	65137	11	0.0046	1.04e-10	1042540
t2d	sbp	offspring	duos	adjusted	rs1111875	C	T	C	T	0.0923	-0.0353333	0.5924	0.5765	10	0.0955198	0.711453	65137	10	0.0046	5.21e-89	1042540
t2d	sbp	offspring	duos	adjusted	rs11129735	G	A	G	A	-0.026	-0.0520667	0.5383	0.5232	3	0.0940584	0.579882	65137	3	0.0046	1.53e-08	1042540
t2d	sbp	offspring	duos	adjusted	rs11155073	C	T	C	T	-0.0304	-0.227	0.579	0.5934	6	0.0958593	0.0178819	65137	6	0.0046	4.43e-11	1042540
t2d	sbp	offspring	duos	adjusted	rs11201999	C	T	C	T	0.0259	0.0168	0.5369	0.5683	10	0.0949616	0.859576	65137	10	0.0045	1.25e-08	1042540
t2d	sbp	offspring	duos	adjusted	rs11257655	C	T	C	T	-0.0907	-0.356133	0.7809	0.7972	10	0.116132	0.00216486	65137	10	0.0074	7.25e-35	845270
t2d	sbp	offspring	duos	adjusted	rs1127215	C	T	C	T	0.043	0.1218	0.5853	0.5628	1	0.0948448	0.199071	65137	1	0.0046	1.93e-20	1042540
t2d	sbp	offspring	duos	adjusted	rs113036477	C	T	C	T	0.0715	0.254467	0.9381	0.9267	12	0.188031	0.175952	65137	12	0.0099	4.09e-13	1042540
t2d	sbp	offspring	duos	adjusted	rs114136102	C	T	C	T	0.072	-0.00906667	0.0397	0.0408	5	0.237926	0.969602	65137	5	0.012	2.05e-09	1042540
t2d	sbp	offspring	duos	adjusted	rs11558471	G	A	G	A	-0.1031	-0.0665333	0.3163	0.3139	8	0.101363	0.511574	65137	8	0.0049	3.98e-98	1042540
t2d	sbp	offspring	duos	adjusted	rs11602873	T	A	T	A	-0.0976	0.147667	0.1563	0.1715	11	0.125332	0.238715	65137	11	0.0064	8.91e-52	1042540
t2d	sbp	offspring	duos	adjusted	rs11616380	G	T	G	T	0.0793	-0.0856	0.7206	0.7172	13	0.104224	0.411469	65137	13	0.0051	7.99e-54	1042540
t2d	sbp	offspring	duos	adjusted	rs11657964	G	A	G	A	-0.0589	-0.0647333	0.5957	0.5983	17	0.0960252	0.50023	65137	17	0.0047	1.23e-36	1042540
t2d	sbp	offspring	duos	adjusted	rs11708067	G	A	G	A	-0.0782	0.1758	0.2286	0.2349	3	0.110352	0.111141	65137	3	0.0055	1.5e-46	1042540
t2d	sbp	offspring	duos	adjusted	rs117316450	G	C	G	C	0.1308	-0.3992	0.0188	0.016	11	0.387613	0.30306	65137	11	0.0178	2.07e-13	1041220
t2d	sbp	offspring	duos	adjusted	rs11759026	G	A	G	A	0.0646	-0.358067	0.2307	0.2417	6	0.111519	0.0013236	65137	6	0.0073	6.68e-19	845270
t2d	sbp	offspring	duos	adjusted	rs11793831	G	T	G	T	-0.0274	-0.0726667	0.5949	0.5781	9	0.0954085	0.446276	65137	9	0.0047	4.21e-09	1042540
t2d	sbp	offspring	duos	adjusted	rs11830243	C	T	C	T	-0.0442	-0.405867	0.887	0.8955	12	0.154724	0.00871173	65137	12	0.0074	2.1e-09	1042540
t2d	sbp	offspring	duos	adjusted	rs11870735	C	T	C	T	-0.0339	-0.317333	0.8178	0.8307	17	0.125588	0.0115112	65137	17	0.006	1.68e-08	1042540
t2d	sbp	offspring	duos	adjusted	rs11940813	G	A	G	A	0.0371	-0.0428667	0.137	0.157	4	0.131017	0.743528	65137	4	0.0067	2.65e-08	1042540
t2d	sbp	offspring	duos	adjusted	rs11967262	G	C	G	C	0.0365	0.203533	0.4877	0.4801	6	0.0940035	0.0303748	65137	6	0.0046	2.23e-15	1042540
t2d	sbp	offspring	duos	adjusted	rs12001437	C	T	C	T	0.0339	0.0974667	0.3727	0.3658	9	0.0975416	0.317682	65137	9	0.0047	6.27e-13	1042540
t2d	sbp	offspring	duos	adjusted	rs12263348	C	T	C	T	-0.0282	-0.283667	0.6615	0.6591	10	0.0990598	0.00418868	65137	10	0.0049	7.77e-09	1042540
t2d	sbp	offspring	duos	adjusted	rs12305809	G	A	G	A	0.0333	0.200867	0.6065	0.6306	12	0.0974966	0.0393754	65137	12	0.0047	1.45e-12	1042540
t2d	sbp	offspring	duos	adjusted	rs12463719	G	A	G	A	-0.0319	0.0888	0.7183	0.7491	2	0.108529	0.413233	65137	2	0.0052	6.15e-10	1042540
t2d	sbp	offspring	duos	adjusted	rs12505942	C	T	C	T	-0.0298	-0.181133	0.3385	0.3558	4	0.0988318	0.0668406	65137	4	0.0048	7.03e-10	1042540
t2d	sbp	offspring	duos	adjusted	rs12509379	G	T	G	T	-0.0312	0.126467	0.7883	0.7593	4	0.11203	0.258954	65137	4	0.0056	2.66e-08	1042540
t2d	sbp	offspring	duos	adjusted	rs12519500	C	A	C	A	0.038	0.1474	0.6537	0.6127	5	0.097595	0.130961	65137	5	0.0048	1.76e-15	1042540
t2d	sbp	offspring	duos	adjusted	rs1260326	C	T	C	T	0.0638	-0.149467	0.5946	0.6498	2	0.0982897	0.128341	65137	2	0.0047	2.55e-42	1035400
t2d	sbp	offspring	duos	adjusted	rs12625671	C	T	C	T	0.0653	-0.241133	0.1135	0.1079	20	0.152796	0.114533	65137	20	0.0074	6.74e-19	1042540
t2d	sbp	offspring	duos	adjusted	rs12741141	G	C	G	C	0.0395	0.196867	0.3615	0.3553	1	0.0991753	0.0471402	65137	1	0.0048	1.37e-16	1042540
t2d	sbp	offspring	duos	adjusted	rs12820906	G	A	G	A	-0.0433	-0.015	0.2436	0.241	12	0.110125	0.891656	65137	12	0.0055	2.21e-15	1042540
t2d	sbp	offspring	duos	adjusted	rs12823740	C	A	C	A	0.041	-0.036	0.6614	0.6593	12	0.0995052	0.717509	65137	12	0.0048	1.48e-17	1042540
t2d	sbp	offspring	duos	adjusted	rs12890750	G	T	G	T	0.0284	0.0790667	0.6392	0.637	14	0.0978174	0.418913	65137	14	0.0048	2.84e-09	1042540
t2d	sbp	offspring	duos	adjusted	rs12910361	G	A	G	A	0.0716	0.0518667	0.6982	0.7034	15	0.102984	0.614517	65137	15	0.0051	2.97e-44	1042540
t2d	sbp	offspring	duos	adjusted	rs12920022	T	A	T	A	-0.0391	-0.339667	0.8397	0.8396	16	0.131019	0.0095281	65137	16	0.0065	2.26e-09	1042540
t2d	sbp	offspring	duos	adjusted	rs13237518	C	A	C	A	-0.0292	0.147133	0.5858	0.5761	7	0.0946177	0.119939	65137	7	0.0047	7.73e-10	1042540
t2d	sbp	offspring	duos	adjusted	rs13262861	C	A	C	A	0.1016	-0.0746	0.8238	0.8427	8	0.129871	0.565687	65137	8	0.0063	2.84e-59	1042540
t2d	sbp	offspring	duos	adjusted	rs13389219	C	T	C	T	0.0648	0.307733	0.6033	0.6	2	0.0960252	0.00135197	65137	2	0.0047	7.35e-44	1042540
t2d	sbp	offspring	duos	adjusted	rs13414140	C	T	C	T	0.1183	0.174933	0.8858	0.9027	2	0.158231	0.268918	65137	2	0.0072	4.31e-60	1042540
t2d	sbp	offspring	duos	adjusted	rs1412234	C	T	C	T	0.044	-0.159867	0.3192	0.313	9	0.101537	0.115381	65137	9	0.0049	4e-19	1042540
t2d	sbp	offspring	duos	adjusted	rs1421085	C	T	C	T	0.1177	0.193867	0.4142	0.4162	16	0.0959705	0.0433766	65137	16	0.0046	5.63e-144	1042540
t2d	sbp	offspring	duos	adjusted	rs1449348	C	T	C	T	0.0448	-0.0564	0.8585	0.8544	3	0.134094	0.674046	65137	3	0.0065	6.64e-12	1042540
t2d	sbp	offspring	duos	adjusted	rs1475655	T	A	T	A	-0.0436	-0.2976	0.2527	0.2454	13	0.109296	0.00647148	65137	13	0.0053	2.47e-16	1042540
t2d	sbp	offspring	duos	adjusted	rs1493694	C	T	C	T	-0.0705	-0.196667	0.8928	0.8858	1	0.150887	0.192437	65137	1	0.0073	6.51e-22	1042540
t2d	sbp	offspring	duos	adjusted	rs1513272	C	T	C	T	0.0811	0.0378667	0.5087	0.5279	7	0.0949097	0.689911	65137	7	0.0045	3.97e-71	1042540
t2d	sbp	offspring	duos	adjusted	rs1531583	G	T	G	T	-0.0994	-0.0145333	0.9553	0.9487	4	0.222103	0.947828	65137	4	0.0112	7.06e-19	1039830
t2d	sbp	offspring	duos	adjusted	rs1562398	G	C	G	C	0.041	0.182933	0.4169	0.4041	7	0.0961969	0.0572164	65137	7	0.0047	1.99e-18	1042540
t2d	sbp	offspring	duos	adjusted	rs1573090	G	T	G	T	-0.0446	0.0926667	0.4648	0.4517	6	0.0950653	0.329675	65137	6	0.0046	3.88e-22	1042540
t2d	sbp	offspring	duos	adjusted	rs17035289	C	T	C	T	0.0428	-0.2056	0.1708	0.1604	4	0.128987	0.110945	65137	4	0.0062	5.71e-12	1042540
t2d	sbp	offspring	duos	adjusted	rs17036160	C	T	C	T	0.1028	0.1714	0.8796	0.8688	3	0.141111	0.2245	65137	3	0.0071	3.04e-47	1042540
t2d	sbp	offspring	duos	adjusted	rs1705263	C	A	C	A	0.0398	0.128067	0.5688	0.5424	12	0.0945654	0.175652	65137	12	0.0046	1.22e-17	1042540
t2d	sbp	offspring	duos	adjusted	rs17294565	C	A	C	A	0.0274	-0.0348	0.3813	0.3926	8	0.0959659	0.716882	65137	8	0.0047	4.74e-09	1042540
t2d	sbp	offspring	duos	adjusted	rs17354348	G	A	G	A	-0.0294	-0.1274	0.2583	0.2366	2	0.111101	0.251502	65137	2	0.0053	2.99e-08	1042540
t2d	sbp	offspring	duos	adjusted	rs174541	C	T	C	T	-0.0292	-0.057	0.354	0.3679	11	0.0973705	0.558284	65137	11	0.0048	8.63e-10	1042540
t2d	sbp	offspring	duos	adjusted	rs17522122	G	T	G	T	-0.0343	-0.0152	0.5238	0.5326	14	0.0951883	0.87313	65137	14	0.0046	1.27e-13	1042540
t2d	sbp	offspring	duos	adjusted	rs17624303	C	T	C	T	0.0285	0.164067	0.7247	0.7362	2	0.106693	0.12411	65137	2	0.0052	4.88e-08	1042540
t2d	sbp	offspring	duos	adjusted	rs17684074	G	C	G	C	0.0312	0.270867	0.7389	0.7292	18	0.10652	0.0109944	65137	18	0.0053	4.12e-09	1042540
t2d	sbp	offspring	duos	adjusted	rs1783541	C	T	C	T	-0.0484	-0.356467	0.7972	0.8001	11	0.117227	0.0023593	65137	11	0.0057	3.89e-17	1042540
t2d	sbp	offspring	duos	adjusted	rs1872635	G	A	G	A	-0.0282	-0.110533	0.3136	0.3165	12	0.101977	0.278409	65137	12	0.0049	1.28e-08	1042540
t2d	sbp	offspring	duos	adjusted	rs1968204	C	T	C	T	-0.0566	0.0987333	0.893	0.9011	7	0.158236	0.532651	65137	7	0.008	1.08e-12	1042540
t2d	sbp	offspring	duos	adjusted	rs2011603	G	A	G	A	-0.0383	-0.481333	0.2752	0.2567	4	0.108449	9.06596e-06	65137	4	0.0052	1.59e-13	1042540
t2d	sbp	offspring	duos	adjusted	rs2033159	C	A	C	A	0.0352	-0.0325333	0.2341	0.2249	2	0.113944	0.775246	65137	2	0.0057	4.9e-10	1042540
t2d	sbp	offspring	duos	adjusted	rs2055997	G	A	G	A	0.0313	0.0156667	0.7014	0.7058	4	0.103156	0.879287	65137	4	0.0051	6.53e-10	1042540
t2d	sbp	offspring	duos	adjusted	rs2080090	T	A	T	A	-0.0525	0.255933	0.8116	0.8007	17	0.118143	0.0302886	65137	17	0.0059	7.84e-19	1042540
t2d	sbp	offspring	duos	adjusted	rs2103132	G	C	G	C	-0.0319	-0.122333	0.749	0.7647	7	0.110182	0.266876	65137	7	0.0053	1.88e-09	1042540
t2d	sbp	offspring	duos	adjusted	rs2115107	G	A	G	A	-0.0382	-0.0084	0.6076	0.6145	19	0.0970946	0.931058	65137	19	0.0047	8.45e-16	1039830
t2d	sbp	offspring	duos	adjusted	rs2191349	G	T	G	T	-0.0661	-0.0338	0.461	0.4698	7	0.0940584	0.719332	65137	7	0.0045	6.41e-48	1042540
t2d	sbp	offspring	duos	adjusted	rs2237895	C	A	C	A	0.0725	0.243933	0.4231	0.4402	11	0.0952972	0.0104759	65137	11	0.0047	2.73e-54	1042540
t2d	sbp	offspring	duos	adjusted	rs2250301	G	A	G	A	0.0322	0.0181333	0.7481	0.74	10	0.107814	0.866433	65137	10	0.0053	1.27e-09	1042540
t2d	sbp	offspring	duos	adjusted	rs2268078	G	A	G	A	-0.0387	-0.239067	0.3447	0.3389	20	0.0995724	0.0163533	65137	20	0.0049	2.14e-15	1042540
t2d	sbp	offspring	duos	adjusted	rs2292662	C	T	C	T	0.0556	0.038	0.8436	0.8506	3	0.131343	0.772338	65137	3	0.0065	7.64e-18	1042540
t2d	sbp	offspring	duos	adjusted	rs2297508	G	C	G	C	-0.0334	-0.2588	0.632	0.6692	17	0.0997374	0.00946422	65137	17	0.0047	1.86e-12	1042540
t2d	sbp	offspring	duos	adjusted	rs2410767	G	C	G	C	-0.0325	-0.245467	0.2211	0.1994	5	0.116923	0.0357826	65137	5	0.0056	6.79e-09	1042540
t2d	sbp	offspring	duos	adjusted	rs243018	G	C	G	C	0.056	-0.351267	0.463	0.4441	2	0.0948422	0.000212482	65137	2	0.0046	1.52e-33	1042540
t2d	sbp	offspring	duos	adjusted	rs256904	T	A	T	A	0.0692	0.285	0.7297	0.7355	5	0.106577	0.00749241	65137	5	0.0053	2.55e-39	1042540
t2d	sbp	offspring	duos	adjusted	rs2583921	C	A	C	A	0.0954	0.263933	0.0922	0.0885	12	0.165881	0.111586	65137	12	0.008	8.98e-33	1042540
t2d	sbp	offspring	duos	adjusted	rs2613503	C	A	C	A	-0.0392	-0.022	0.1988	0.2017	1	0.117022	0.850878	65137	1	0.006	7.48e-11	1042540
t2d	sbp	offspring	duos	adjusted	rs2658746	C	T	C	T	0.0303	-0.0871333	0.3897	0.3908	18	0.0969248	0.368664	65137	18	0.0047	9.89e-11	1042540
t2d	sbp	offspring	duos	adjusted	rs2725371	G	A	G	A	-0.0371	-0.2162	0.6895	0.7229	8	0.10469	0.0389091	65137	8	0.0051	2.14e-13	1042540
t2d	sbp	offspring	duos	adjusted	rs2732480	C	A	C	A	0.0337	0.126533	0.5648	0.554	12	0.0946768	0.181394	65137	12	0.0046	3.05e-13	1042540
t2d	sbp	offspring	duos	adjusted	rs2733289	C	T	C	T	0.0301	-0.0476	0.4775	0.4905	12	0.0940019	0.612595	65137	12	0.0046	3.98e-11	1042540
t2d	sbp	offspring	duos	adjusted	rs2796441	G	A	G	A	0.0589	0.124733	0.5906	0.5768	9	0.0954671	0.191363	65137	9	0.0047	9.96e-37	1042540
t2d	sbp	offspring	duos	adjusted	rs2908286	C	T	C	T	-0.0683	-0.143	0.8287	0.8345	7	0.126667	0.258923	65137	7	0.0061	2.64e-29	1042540
t2d	sbp	offspring	duos	adjusted	rs2933211	G	A	G	A	-0.0268	-0.300933	0.499	0.5222	14	0.0945673	0.00146155	65137	14	0.0046	6.24e-09	1042540
t2d	sbp	offspring	duos	adjusted	rs2972145	C	T	C	T	0.09	0.1568	0.6354	0.6203	2	0.0965249	0.104279	65137	2	0.0048	7.45e-80	1042540
t2d	sbp	offspring	duos	adjusted	rs303760	C	T	C	T	-0.0342	-0.122933	0.6522	0.6595	18	0.0994541	0.216428	65137	18	0.0048	1.48e-12	1042540
t2d	sbp	offspring	duos	adjusted	rs3111316	G	A	G	A	-0.0442	-0.1764	0.4116	0.4133	19	0.0953519	0.0643151	65137	19	0.0047	3.43e-21	1039830
t2d	sbp	offspring	duos	adjusted	rs3176466	C	T	C	T	0.0642	0.206533	0.9033	0.9067	1	0.161324	0.200461	65137	1	0.008	9.36e-16	1042540
t2d	sbp	offspring	duos	adjusted	rs340874	C	T	C	T	0.0668	0.0392	0.5528	0.562	1	0.0947899	0.679206	65137	1	0.0046	5.37e-48	1042540
t2d	sbp	offspring	duos	adjusted	rs34143602	G	A	G	A	0.0347	0.2312	0.4221	0.4303	15	0.0955198	0.0155017	65137	15	0.0047	1e-13	1042540
t2d	sbp	offspring	duos	adjusted	rs34589210	G	A	G	A	-0.039	0.0402667	0.8571	0.8702	2	0.139722	0.7732	65137	2	0.0067	6.89e-09	1042540
t2d	sbp	offspring	duos	adjusted	rs346240	G	A	G	A	0.031	0.0967333	0.2231	0.2093	18	0.116805	0.40758	65137	18	0.0056	3.62e-08	1042540
t2d	sbp	offspring	duos	adjusted	rs34990153	G	A	G	A	-0.0384	-0.303467	0.439	0.4237	8	0.095184	0.00143156	65137	8	0.0047	1.99e-16	1042540
t2d	sbp	offspring	duos	adjusted	rs35004890	G	T	G	T	-0.0363	-0.0713333	0.779	0.7671	19	0.113336	0.52909	65137	19	0.0059	8.57e-10	1039830
t2d	sbp	offspring	duos	adjusted	rs35352848	C	T	C	T	-0.0623	0.0272	0.2069	0.2284	3	0.112754	0.809374	65137	3	0.0057	7.37e-28	1042540
t2d	sbp	offspring	duos	adjusted	rs35895680	C	A	C	A	0.0559	0.228867	0.6858	0.6849	17	0.102213	0.0251488	65137	17	0.005	1.42e-28	1042540
t2d	sbp	offspring	duos	adjusted	rs36051838	C	T	C	T	0.044	0.0352667	0.0888	0.0851	10	0.169434	0.835116	65137	10	0.008	4.54e-08	1042540
t2d	sbp	offspring	duos	adjusted	rs36111056	G	A	G	A	0.0341	0.0884667	0.7802	0.7816	15	0.113708	0.436558	65137	15	0.0057	1.97e-09	1042540
t2d	sbp	offspring	duos	adjusted	rs3747207	G	A	G	A	-0.0471	-0.208667	0.7791	0.7663	22	0.112472	0.0635573	65137	22	0.0055	9.26e-18	1042540
t2d	sbp	offspring	duos	adjusted	rs3764002	C	T	C	T	0.0396	-0.0500667	0.7412	0.7409	12	0.107598	0.641708	65137	12	0.0052	2.69e-14	1042540
t2d	sbp	offspring	duos	adjusted	rs3798519	C	A	C	A	0.0495	0.082	0.1803	0.1807	6	0.122305	0.502567	65137	6	0.0059	5.49e-17	1042540
t2d	sbp	offspring	duos	adjusted	rs3872707	G	A	G	A	-0.0446	0.15	0.8599	0.8856	3	0.147725	0.309915	65137	3	0.0067	3.46e-11	1042540
t2d	sbp	offspring	duos	adjusted	rs41276588	G	A	G	A	-0.0375	-0.00233333	0.717	0.7027	1	0.103208	0.981963	65137	1	0.0052	4.1e-13	1042540
t2d	sbp	offspring	duos	adjusted	rs4132228	C	T	C	T	0.0471	0.220133	0.7026	0.7165	3	0.104339	0.0348759	65137	3	0.005	6.22e-21	1042540
t2d	sbp	offspring	duos	adjusted	rs429358	C	T	C	T	-0.073	0.0621333	0.1454	0.1671	19	0.127128	0.625021	65137	19	0.0066	3.98e-28	1039830
t2d	sbp	offspring	duos	adjusted	rs4688760	C	T	C	T	-0.034	-0.304133	0.326	0.3027	3	0.102884	0.00311564	65137	3	0.005	1.1e-11	1042540
t2d	sbp	offspring	duos	adjusted	rs4709746	C	T	C	T	0.0581	0.410067	0.8687	0.8489	6	0.134038	0.00221825	65137	6	0.007	1.03e-16	1042540
t2d	sbp	offspring	duos	adjusted	rs4721089	C	T	C	T	-0.034	-0.246267	0.2432	0.2181	7	0.114048	0.0308255	65137	7	0.0055	7.92e-10	1042540
t2d	sbp	offspring	duos	adjusted	rs4796224	G	A	G	A	0.0252	-0.0706	0.4738	0.4761	17	0.0950183	0.457473	65137	17	0.0045	2.71e-08	1042540
t2d	sbp	offspring	duos	adjusted	rs4805681	C	T	C	T	0.0269	-0.522467	0.6101	0.5991	19	0.096757	6.67211e-08	65137	19	0.0047	1.32e-08	1042540
t2d	sbp	offspring	duos	adjusted	rs4809369	G	A	G	A	0.0337	0.190933	0.5548	0.5368	20	0.0955828	0.0457634	65137	20	0.0046	4.27e-13	1039830
t2d	sbp	offspring	duos	adjusted	rs4845987	G	C	G	C	-0.0282	0.0216	0.3085	0.2954	1	0.103436	0.834585	65137	1	0.0051	2.78e-08	1042540
t2d	sbp	offspring	duos	adjusted	rs4865796	G	A	G	A	-0.0466	-0.200867	0.3184	0.3236	5	0.101415	0.0476326	65137	5	0.0049	4.64e-21	1042540
t2d	sbp	offspring	duos	adjusted	rs4899280	C	T	C	T	-0.0276	-0.02	0.67	0.6504	14	0.0986601	0.839357	65137	14	0.0048	1.02e-08	1042540
t2d	sbp	offspring	duos	adjusted	rs4916253	G	T	G	T	0.0274	0.0775333	0.4311	0.4408	1	0.0948464	0.413665	65137	1	0.0046	3.09e-09	1042540
t2d	sbp	offspring	duos	adjusted	rs4929965	G	A	G	A	-0.0619	-0.0604	0.6152	0.6198	11	0.0972058	0.534361	65137	11	0.0048	2.46e-38	1039830
t2d	sbp	offspring	duos	adjusted	rs495203	C	T	C	T	-0.0493	0.221467	0.6651	0.6478	9	0.0989955	0.0252773	65137	9	0.0048	1.03e-24	1042540
t2d	sbp	offspring	duos	adjusted	rs4984980	G	A	G	A	-0.0351	0.164267	0.8117	0.8283	16	0.125082	0.189093	65137	16	0.006	3.79e-09	1042540
t2d	sbp	offspring	duos	adjusted	rs5219	C	T	C	T	-0.0685	-0.284667	0.6272	0.6011	11	0.0968066	0.00327609	65137	11	0.0047	3.15e-48	1042540
t2d	sbp	offspring	duos	adjusted	rs545608	G	C	G	C	-0.0355	-0.1126	0.8024	0.7711	1	0.113033	0.31917	65137	1	0.0057	6.5e-10	1042540
t2d	sbp	offspring	duos	adjusted	rs55857387	C	T	C	T	-0.0524	0.1268	0.1947	0.1822	16	0.12178	0.297773	65137	16	0.0059	6.71e-19	1042540
t2d	sbp	offspring	duos	adjusted	rs56348580	G	C	G	C	0.0575	0.0128667	0.6958	0.7032	12	0.102938	0.900528	65137	12	0.005	2.33e-30	1042540
t2d	sbp	offspring	duos	adjusted	rs56394279	C	T	C	T	0.0314	0.230067	0.468	0.4561	3	0.0947939	0.0152234	65137	3	0.0046	5.3e-12	1042540
t2d	sbp	offspring	duos	adjusted	rs567185	C	T	C	T	-0.037	-0.213867	0.3656	0.3321	1	0.0992296	0.0311407	65137	1	0.0048	1.55e-14	1042540
t2d	sbp	offspring	duos	adjusted	rs5753043	C	A	C	A	0.0613	0.0738	0.8979	0.9188	22	0.170704	0.665504	65137	22	0.0081	3.76e-14	1042540
t2d	sbp	offspring	duos	adjusted	rs576674	G	A	G	A	0.0612	-0.309267	0.1848	0.1496	13	0.130662	0.0179371	65137	13	0.0061	1.25e-23	1042540
t2d	sbp	offspring	duos	adjusted	rs58542926	C	T	C	T	-0.089	-0.0458667	0.9245	0.9142	19	0.17049	0.787907	65137	19	0.0086	4.67e-25	1042540
t2d	sbp	offspring	duos	adjusted	rs60519666	G	A	G	A	0.0347	-0.2318	0.6769	0.6575	6	0.101308	0.0221335	65137	6	0.005	3.19e-12	1042540
t2d	sbp	offspring	duos	adjusted	rs6066138	G	A	G	A	0.0451	0.294333	0.7252	0.7382	20	0.106431	0.0056836	65137	20	0.0051	1.58e-18	1042540
t2d	sbp	offspring	duos	adjusted	rs61779275	C	T	C	T	-0.0753	-0.0554667	0.7804	0.7972	1	0.116021	0.632596	65137	1	0.0055	3.35e-43	1042540
t2d	sbp	offspring	duos	adjusted	rs62075585	G	A	G	A	0.0295	0.275533	0.4735	0.4605	17	0.0941149	0.00341559	65137	17	0.0046	1.25e-10	1042540
t2d	sbp	offspring	duos	adjusted	rs62515938	C	T	C	T	-0.0286	-0.0384	0.7395	0.7414	8	0.106862	0.71934	65137	8	0.0052	2.97e-08	1042540
t2d	sbp	offspring	duos	adjusted	rs62618693	C	T	C	T	0.0853	0.378667	0.9566	0.9607	11	0.244231	0.121035	65137	11	0.0114	6.83e-14	1039830
t2d	sbp	offspring	duos	adjusted	rs6459733	G	C	G	C	0.0508	0.432733	0.6655	0.6781	7	0.101543	2.03003e-05	65137	7	0.0049	9.66e-25	1042540
t2d	sbp	offspring	duos	adjusted	rs6741676	G	A	G	A	-0.0324	-0.191533	0.3321	0.3223	2	0.1016	0.0594074	65137	2	0.0049	3.64e-11	1042540
t2d	sbp	offspring	duos	adjusted	rs6777684	G	A	G	A	0.0569	-0.1092	0.6076	0.6057	3	0.0964161	0.257386	65137	3	0.0047	3.77e-33	1042540
t2d	sbp	offspring	duos	adjusted	rs6819331	C	T	C	T	0.0404	-0.0338667	0.6796	0.6718	4	0.100232	0.735451	65137	4	0.0049	2.21e-16	1042540
t2d	sbp	offspring	duos	adjusted	rs6821438	G	A	G	A	-0.0289	0.0393333	0.4691	0.4866	4	0.0936633	0.674526	65137	4	0.0046	3.66e-10	1042540
t2d	sbp	offspring	duos	adjusted	rs6878122	G	A	G	A	0.0554	0.1664	0.3114	0.2974	5	0.102835	0.105637	65137	5	0.0049	4.6e-29	1039830
t2d	sbp	offspring	duos	adjusted	rs6976111	C	A	C	A	-0.0318	-0.0685333	0.6933	0.6756	7	0.101298	0.49869	65137	7	0.0052	7.93e-10	1042540
t2d	sbp	offspring	duos	adjusted	rs7026688	G	A	G	A	0.0444	0.393533	0.8632	0.857	9	0.134371	0.00340377	65137	9	0.0067	3.4e-11	1042540
t2d	sbp	offspring	duos	adjusted	rs703981	G	C	G	C	0.0613	0.0109333	0.5439	0.5478	10	0.094341	0.907738	65137	10	0.0046	2.13e-40	1042540
t2d	sbp	offspring	duos	adjusted	rs7099048	G	A	G	A	-0.0282	0.196867	0.4964	0.4677	10	0.0949639	0.038166	65137	10	0.0046	8.93e-10	1042540
t2d	sbp	offspring	duos	adjusted	rs7163757	C	T	C	T	0.0405	-0.0793333	0.5741	0.5475	15	0.0943944	0.400659	65137	15	0.0046	1.64e-18	1042540
t2d	sbp	offspring	duos	adjusted	rs7240767	C	T	C	T	0.0368	0.00626667	0.3792	0.3894	18	0.0970401	0.94851	65137	18	0.0063	5.03e-09	845270
t2d	sbp	offspring	duos	adjusted	rs72695645	G	A	G	A	0.0611	0.0802667	0.8599	0.8553	4	0.13381	0.548602	65137	4	0.0067	8.66e-20	1042540
t2d	sbp	offspring	duos	adjusted	rs72926932	C	A	C	A	0.0749	-0.423867	0.0783	0.0843	18	0.169806	0.0125538	65137	18	0.0082	7.58e-20	1042540
t2d	sbp	offspring	duos	adjusted	rs72951506	C	T	C	T	0.0423	0.319533	0.8521	0.847	6	0.130624	0.0144371	65137	6	0.0065	9.22e-11	1042540
t2d	sbp	offspring	duos	adjusted	rs74804697	G	C	G	C	-0.0837	-0.0943333	0.0434	0.0525	15	0.216136	0.662508	65137	15	0.0121	4.68e-12	1041220
t2d	sbp	offspring	duos	adjusted	rs75432112	G	A	G	A	-0.1344	-0.394333	0.9517	0.9546	5	0.22903	0.0851136	65137	5	0.0107	5.34e-36	1039830
t2d	sbp	offspring	duos	adjusted	rs756145	G	A	G	A	-0.0286	-0.1856	0.6907	0.6921	9	0.10243	0.0699913	65137	9	0.0049	5.52e-09	1042540
t2d	sbp	offspring	duos	adjusted	rs7561798	G	A	G	A	0.0281	0.0926	0.4852	0.4885	2	0.0943429	0.326334	65137	2	0.0046	1.16e-09	1042540
t2d	sbp	offspring	duos	adjusted	rs7568172	G	A	G	A	0.0674	-0.290933	0.9396	0.9368	2	0.192945	0.131592	65137	2	0.0096	2.64e-12	1042540
t2d	sbp	offspring	duos	adjusted	rs75756987	G	C	G	C	0.0439	-0.169933	0.8876	0.8763	21	0.147519	0.249346	65137	21	0.0073	1.61e-09	1042540
t2d	sbp	offspring	duos	adjusted	rs7609422	G	A	G	A	0.0295	0.0250667	0.4095	0.3749	2	0.0972694	0.796636	65137	2	0.0047	2.67e-10	1042540
t2d	sbp	offspring	duos	adjusted	rs7660000	C	T	C	T	0.0309	0.166333	0.7131	0.7172	4	0.104222	0.1105	65137	4	0.0051	1.29e-09	1042540
t2d	sbp	offspring	duos	adjusted	rs7695096	C	T	C	T	0.0381	0.1468	0.5208	0.4944	4	0.094341	0.119694	65137	4	0.0046	1.27e-16	1042540
t2d	sbp	offspring	duos	adjusted	rs7756992	G	A	G	A	0.1217	0.382333	0.2706	0.2646	6	0.106696	0.000339169	65137	6	0.0051	5.52e-128	1042540
t2d	sbp	offspring	duos	adjusted	rs7858727	C	A	C	A	0.0344	-0.197933	0.2233	0.2176	9	0.114832	0.0847648	65137	9	0.0056	8.33e-10	1042540
t2d	sbp	offspring	duos	adjusted	rs7903146	C	T	C	T	-0.28	-0.1618	0.7079	0.73	10	0.105872	0.126446	65137	10	0.005	1e-200	1042540
t2d	sbp	offspring	duos	adjusted	rs8008540	C	T	C	T	0.0301	0.297133	0.5688	0.5636	14	0.0950143	0.00176452	65137	14	0.0046	7.99e-11	1042540
t2d	sbp	offspring	duos	adjusted	rs8010382	G	A	G	A	0.0322	0.190133	0.4373	0.4227	14	0.0968075	0.049526	65137	14	0.0047	5.74e-12	1042540
t2d	sbp	offspring	duos	adjusted	rs8018512	G	A	G	A	0.0369	0.0493333	0.7417	0.7507	14	0.108603	0.649646	65137	14	0.0052	1.3e-12	1042540
t2d	sbp	offspring	duos	adjusted	rs8031576	C	A	C	A	0.057	0.194667	0.289	0.2885	15	0.103714	0.0605246	65137	15	0.0051	1.74e-29	1042540
t2d	sbp	offspring	duos	adjusted	rs8054556	G	A	G	A	-0.0364	-0.229933	0.5383	0.5361	16	0.0945128	0.0149815	65137	16	0.0046	3.68e-15	1042540
t2d	sbp	offspring	duos	adjusted	rs8071043	C	T	C	T	0.0541	0.0625333	0.3284	0.3134	17	0.101821	0.539118	65137	17	0.0049	5.16e-28	1042540
t2d	sbp	offspring	duos	adjusted	rs827237	C	T	C	T	-0.0365	0.0176	0.795	0.7984	10	0.117924	0.881357	65137	10	0.0058	3.56e-10	1042540
t2d	sbp	offspring	duos	adjusted	rs838735	G	C	G	C	-0.0294	-0.0422667	0.6157	0.6289	2	0.0976046	0.664986	65137	2	0.0047	3.64e-10	1042540
t2d	sbp	offspring	duos	adjusted	rs844215	C	T	C	T	0.0262	-0.0196667	0.5867	0.5925	3	0.0959725	0.837635	65137	3	0.0047	2.04e-08	1042540
t2d	sbp	offspring	duos	adjusted	rs878017	G	A	G	A	-0.0348	0.00433333	0.4591	0.4639	10	0.0945673	0.963452	65137	10	0.0061	1.13e-08	845270
t2d	sbp	offspring	duos	adjusted	rs890940	C	T	C	T	-0.0484	-0.286	0.7887	0.7741	5	0.112922	0.0113183	65137	5	0.0056	9.78e-18	1042540
t2d	sbp	offspring	duos	adjusted	rs911300	G	A	G	A	0.0348	-0.0566667	0.5422	0.5572	20	0.0946786	0.549496	65137	20	0.0046	5.19e-14	1042540
t2d	sbp	offspring	duos	adjusted	rs9316500	G	T	G	T	-0.0473	0.1864	0.2924	0.2677	13	0.106331	0.0795999	65137	13	0.0051	9.97e-21	1042540
t2d	sbp	offspring	duos	adjusted	rs9319382	C	T	C	T	0.0276	-0.0344667	0.6786	0.676	13	0.101021	0.732967	65137	13	0.005	2.87e-08	1042540
t2d	sbp	offspring	duos	adjusted	rs9368112	C	T	C	T	-0.0259	0.1178	0.4753	0.479	6	0.0939442	0.209865	65137	6	0.0047	2.69e-08	1042540
t2d	sbp	offspring	duos	adjusted	rs9379084	G	A	G	A	0.0747	0.0625333	0.8803	0.9027	6	0.16112	0.69793	65137	6	0.0077	3.7e-22	1039830
t2d	sbp	offspring	duos	adjusted	rs9383649	G	A	G	A	0.0329	-0.0497333	0.4192	0.4074	6	0.0960818	0.604727	65137	6	0.0046	1.06e-12	1042540
t2d	sbp	offspring	duos	adjusted	rs9555581	C	T	C	T	0.0296	-0.0703333	0.6102	0.6182	13	0.0963628	0.465463	65137	13	0.0047	3.72e-10	1042540
t2d	sbp	offspring	duos	adjusted	rs9563574	C	T	C	T	-0.0406	-0.0830667	0.177	0.1869	13	0.1214	0.493824	65137	13	0.006	1.64e-11	1042540
t2d	sbp	offspring	duos	adjusted	rs980183	G	A	G	A	0.0363	0.330467	0.3942	0.385	2	0.0960818	0.000582938	65137	2	0.0047	1.02e-14	1042540
t2d	sbp	offspring	duos	adjusted	rs9852406	C	T	C	T	-0.0375	0.0182	0.7464	0.7408	3	0.106971	0.864901	65137	3	0.0052	8.96e-13	1042540
t2d	sbp	offspring	duos	adjusted	rs9854769	G	A	G	A	0.1075	0.203133	0.319	0.2991	3	0.102662	0.047854	65137	3	0.0049	1.06e-107	1042540
t2d	sbp	offspring	duos	adjusted	rs9873519	C	T	C	T	-0.0375	-0.0848	0.466	0.4324	3	0.0948484	0.371291	65137	3	0.0046	3.58e-16	1042540
t2d	sbp	offspring	duos	adjusted	rs9873618	G	A	G	A	0.0581	-0.00633333	0.7094	0.6949	3	0.102816	0.950882	65137	3	0.0051	2.41e-30	1042540
t2d	sbp	offspring	duos	adjusted	rs9927842	C	T	C	T	-0.0375	-0.00573333	0.8384	0.8506	16	0.130565	0.964975	65137	16	0.0065	6.84e-09	1042540
t2d	tg	offspring	duos	adjusted	rs10097617	C	T	C	T	-0.0374	-0.00546667	0.5196	0.4922	8	0.00532157	0.304295	64016	8	0.0045	1.93e-16	1042540
t2d	tg	offspring	duos	adjusted	rs10137475	G	A	G	A	0.0255	0.0054	0.4257	0.4364	14	0.00537956	0.315475	64016	14	0.0047	4.43e-08	1042540
t2d	tg	offspring	duos	adjusted	rs10145154	C	T	C	T	-0.0546	-0.0132667	0.7838	0.7953	14	0.00661876	0.0450267	64016	14	0.0056	1.06e-22	1042540
t2d	tg	offspring	duos	adjusted	rs10188334	C	T	C	T	0.0503	-0.0024	0.8277	0.8385	2	0.00722758	0.739843	64016	2	0.0062	7.76e-16	1042540
t2d	tg	offspring	duos	adjusted	rs10240790	G	A	G	A	0.0279	-0.0109333	0.7043	0.7259	7	0.00594077	0.0657108	64016	7	0.0051	4.69e-08	1042540
t2d	tg	offspring	duos	adjusted	rs10404726	C	T	C	T	0.0277	0.0142	0.5305	0.5277	19	0.00532157	0.00762168	64016	19	0.0047	2.73e-09	1042540
t2d	tg	offspring	duos	adjusted	rs10406327	G	C	G	C	-0.037	-0.00506667	0.4754	0.4861	19	0.00537956	0.346276	64016	19	0.0046	8.75e-16	1042540
t2d	tg	offspring	duos	adjusted	rs10407429	G	A	G	A	0.0539	0.00753333	0.5785	0.5505	19	0.00537956	0.161405	64016	19	0.0047	4.79e-31	1042540
t2d	tg	offspring	duos	adjusted	rs10471048	G	C	G	C	0.0337	-0.000866667	0.3487	0.3369	4	0.00560213	0.877055	64016	4	0.0048	2.31e-12	1042540
t2d	tg	offspring	duos	adjusted	rs10490871	G	A	G	A	0.0272	0.00893333	0.3694	0.3844	3	0.00542922	0.0998837	64016	3	0.0047	6.58e-09	1042540
t2d	tg	offspring	duos	adjusted	rs1059592	G	A	G	A	-0.0269	-0.00246667	0.6463	0.6493	8	0.00560213	0.659713	64016	8	0.0048	2.4e-08	1042540
t2d	tg	offspring	duos	adjusted	rs10750397	G	A	G	A	-0.048	0.0032	0.7102	0.7148	11	0.00588269	0.586463	64016	11	0.0051	1.01e-20	1042540
t2d	tg	offspring	duos	adjusted	rs10771372	C	T	C	T	0.0721	0.00186667	0.8049	0.801	12	0.00672445	0.781324	64016	12	0.0058	2.2e-35	1042540
t2d	tg	offspring	duos	adjusted	rs10771813	C	A	C	A	0.0259	0.0032	0.5442	0.5522	12	0.00542922	0.555591	64016	12	0.0047	2.6e-08	1042540
t2d	tg	offspring	duos	adjusted	rs10811661	C	T	C	T	-0.1379	-0.0140667	0.1717	0.1713	9	0.00711188	0.0479387	64016	9	0.0061	8.14e-112	1042540
t2d	tg	offspring	duos	adjusted	rs10821311	G	A	G	A	-0.0358	-0.000133333	0.681	0.6792	9	0.00570961	0.981369	64016	9	0.0049	4e-13	1042540
t2d	tg	offspring	duos	adjusted	rs10841868	G	T	G	T	0.0315	0.00333333	0.7394	0.7455	12	0.00616327	0.588619	64016	12	0.0052	1.65e-09	1042540
t2d	tg	offspring	duos	adjusted	rs10915188	G	A	G	A	-0.029	-0.00273333	0.4153	0.4262	1	0.00537956	0.611386	64016	1	0.0046	3.69e-10	1042540
t2d	tg	offspring	duos	adjusted	rs10937721	G	C	G	C	-0.0835	-0.0044	0.412	0.4161	4	0.00554429	0.427423	64016	4	0.0047	6.31e-70	1042540
t2d	tg	offspring	duos	adjusted	rs10938398	G	A	G	A	-0.0425	0.0115333	0.5687	0.5867	4	0.00537956	0.0320395	64016	4	0.0046	3.91e-20	1042540
t2d	tg	offspring	duos	adjusted	rs10963942	G	A	G	A	0.0371	0.0115333	0.3965	0.3932	9	0.00548665	0.035547	64016	9	0.0047	4.49e-15	1042540
t2d	tg	offspring	duos	adjusted	rs10974438	C	A	C	A	0.047	-0.0137333	0.3556	0.3477	9	0.00560213	0.0142282	64016	9	0.0048	8.99e-23	1042540
t2d	tg	offspring	duos	adjusted	rs10998304	C	T	C	T	0.0306	0.00753333	0.4517	0.464	10	0.00526379	0.152384	64016	10	0.0045	1.77e-11	1042540
t2d	tg	offspring	duos	adjusted	rs11038672	G	C	G	C	-0.0294	0.0028	0.5238	0.5192	11	0.00532157	0.598777	64016	11	0.0046	1.04e-10	1042540
t2d	tg	offspring	duos	adjusted	rs1111875	C	T	C	T	0.0923	0.0052	0.5924	0.5786	10	0.00537956	0.333733	64016	10	0.0046	5.21e-89	1042540
t2d	tg	offspring	duos	adjusted	rs11129735	G	A	G	A	-0.026	-0.0048	0.5383	0.526	3	0.00532157	0.367063	64016	3	0.0046	1.53e-08	1042540
t2d	tg	offspring	duos	adjusted	rs11155073	C	T	C	T	-0.0304	-0.0292667	0.579	0.5925	6	0.00543775	7.36095e-08	64016	6	0.0046	4.43e-11	1042540
t2d	tg	offspring	duos	adjusted	rs11201999	C	T	C	T	0.0259	0.0018	0.5369	0.5675	10	0.00537956	0.737927	64016	10	0.0045	1.25e-08	1042540
t2d	tg	offspring	duos	adjusted	rs11257655	C	T	C	T	-0.0907	-0.0131333	0.7809	0.7962	10	0.00660859	0.0468879	64016	10	0.0074	7.25e-35	845270
t2d	tg	offspring	duos	adjusted	rs1127215	C	T	C	T	0.043	0.011	0.5853	0.5607	1	0.00537956	0.0408768	64016	1	0.0046	1.93e-20	1042540
t2d	tg	offspring	duos	adjusted	rs113036477	C	T	C	T	0.0715	0.0126	0.9381	0.928	12	0.0107399	0.240717	64016	12	0.0099	4.09e-13	1042540
t2d	tg	offspring	duos	adjusted	rs114136102	C	T	C	T	0.072	-0.0311333	0.0397	0.0403	5	0.0135555	0.0216345	64016	5	0.012	2.05e-09	1042540
t2d	tg	offspring	duos	adjusted	rs11558471	G	A	G	A	-0.1031	-0.0125333	0.3163	0.3141	8	0.00576711	0.029762	64016	8	0.0049	3.98e-98	1042540
t2d	tg	offspring	duos	adjusted	rs11602873	T	A	T	A	-0.0976	-0.0110667	0.1563	0.1698	11	0.00716267	0.122335	64016	11	0.0064	8.91e-52	1042540
t2d	tg	offspring	duos	adjusted	rs11616380	G	T	G	T	0.0793	0.00466667	0.7206	0.7183	13	0.00588269	0.42761	64016	13	0.0051	7.99e-54	1042540
t2d	tg	offspring	duos	adjusted	rs11657964	G	A	G	A	-0.0589	-0.0008	0.5957	0.6011	17	0.00548665	0.884073	64016	17	0.0047	1.23e-36	1042540
t2d	tg	offspring	duos	adjusted	rs11708067	G	A	G	A	-0.0782	0.00253333	0.2286	0.2348	3	0.00627966	0.68664	64016	3	0.0055	1.5e-46	1042540
t2d	tg	offspring	duos	adjusted	rs117316450	G	C	G	C	0.1308	0.0169333	0.0188	0.0165	11	0.0218542	0.438439	64016	11	0.0178	2.07e-13	1041220
t2d	tg	offspring	duos	adjusted	rs11759026	G	A	G	A	0.0646	0.00646667	0.2307	0.239	6	0.00638588	0.311227	64016	6	0.0073	6.68e-19	845270
t2d	tg	offspring	duos	adjusted	rs11793831	G	T	G	T	-0.0274	-0.0101333	0.5949	0.5802	9	0.00537956	0.0596092	64016	9	0.0047	4.21e-09	1042540
t2d	tg	offspring	duos	adjusted	rs11830243	C	T	C	T	-0.0442	-0.00266667	0.887	0.8965	12	0.00885305	0.763251	64016	12	0.0074	2.1e-09	1042540
t2d	tg	offspring	duos	adjusted	rs11870735	C	T	C	T	-0.0339	-0.0187333	0.8178	0.8276	17	0.00706324	0.00799626	64016	17	0.006	1.68e-08	1042540
t2d	tg	offspring	duos	adjusted	rs11940813	G	A	G	A	0.0371	0.00713333	0.137	0.1549	4	0.00744297	0.337862	64016	4	0.0067	2.65e-08	1042540
t2d	tg	offspring	duos	adjusted	rs11967262	G	C	G	C	0.0365	0.042	0.4877	0.4829	6	0.00532157	2.96413e-15	64016	6	0.0046	2.23e-15	1042540
t2d	tg	offspring	duos	adjusted	rs12001437	C	T	C	T	0.0339	0.00913333	0.3727	0.3629	9	0.00554429	0.099488	64016	9	0.0047	6.27e-13	1042540
t2d	tg	offspring	duos	adjusted	rs12263348	C	T	C	T	-0.0282	-0.0284	0.6615	0.6583	10	0.00560213	3.98856e-07	64016	10	0.0049	7.77e-09	1042540
t2d	tg	offspring	duos	adjusted	rs12305809	G	A	G	A	0.0333	0.0044	0.6065	0.6294	12	0.00554429	0.427423	64016	12	0.0047	1.45e-12	1042540
t2d	tg	offspring	duos	adjusted	rs12463719	G	A	G	A	-0.0319	-0.0121333	0.7183	0.7455	2	0.00616327	0.0489931	64016	2	0.0052	6.15e-10	1042540
t2d	tg	offspring	duos	adjusted	rs12505942	C	T	C	T	-0.0298	-0.00746667	0.3385	0.3545	4	0.00560213	0.182589	64016	4	0.0048	7.03e-10	1042540
t2d	tg	offspring	duos	adjusted	rs12509379	G	T	G	T	-0.0312	-0.0078	0.7883	0.7633	4	0.00637893	0.221415	64016	4	0.0056	2.66e-08	1042540
t2d	tg	offspring	duos	adjusted	rs12519500	C	A	C	A	0.038	0.00473333	0.6537	0.6156	5	0.00554429	0.393254	64016	5	0.0048	1.76e-15	1042540
t2d	tg	offspring	duos	adjusted	rs12625671	C	T	C	T	0.0653	-0.0172667	0.1135	0.1065	20	0.00873721	0.0481297	64016	20	0.0074	6.74e-19	1042540
t2d	tg	offspring	duos	adjusted	rs12741141	G	C	G	C	0.0395	0.00573333	0.3615	0.3539	1	0.00560213	0.306109	64016	1	0.0048	1.37e-16	1042540
t2d	tg	offspring	duos	adjusted	rs12820906	G	A	G	A	-0.0433	-0.0192	0.2436	0.242	12	0.00622138	0.00202778	64016	12	0.0055	2.21e-15	1042540
t2d	tg	offspring	duos	adjusted	rs12823740	C	A	C	A	0.041	0.0111333	0.6614	0.6591	12	0.00560213	0.0468847	64016	12	0.0048	1.48e-17	1042540
t2d	tg	offspring	duos	adjusted	rs12890750	G	T	G	T	0.0284	-0.00106667	0.6392	0.6384	14	0.00554429	0.847437	64016	14	0.0048	2.84e-09	1042540
t2d	tg	offspring	duos	adjusted	rs12910361	G	A	G	A	0.0716	0.0106667	0.6982	0.7058	15	0.00588269	0.0697967	64016	15	0.0051	2.97e-44	1042540
t2d	tg	offspring	duos	adjusted	rs12920022	T	A	T	A	-0.0391	-0.00513333	0.8397	0.8402	16	0.0074502	0.490811	64016	16	0.0065	2.26e-09	1042540
t2d	tg	offspring	duos	adjusted	rs13237518	C	A	C	A	-0.0292	-0.000133333	0.5858	0.5772	7	0.00537956	0.980226	64016	7	0.0047	7.73e-10	1042540
t2d	tg	offspring	duos	adjusted	rs13262861	C	A	C	A	0.1016	-0.003	0.8238	0.8409	8	0.00734387	0.682904	64016	8	0.0063	2.84e-59	1042540
t2d	tg	offspring	duos	adjusted	rs13389219	C	T	C	T	0.0648	0.0303333	0.6033	0.6002	2	0.00548665	3.22851e-08	64016	2	0.0047	7.35e-44	1042540
t2d	tg	offspring	duos	adjusted	rs13414140	C	T	C	T	0.1183	-0.000133333	0.8858	0.9009	2	0.00892273	0.988078	64016	2	0.0072	4.31e-60	1042540
t2d	tg	offspring	duos	adjusted	rs1412234	C	T	C	T	0.044	0.00833333	0.3192	0.3133	9	0.00576711	0.148465	64016	9	0.0049	4e-19	1042540
t2d	tg	offspring	duos	adjusted	rs1421085	C	T	C	T	0.1177	0.00566667	0.4142	0.4136	16	0.00548665	0.301693	64016	16	0.0046	5.63e-144	1042540
t2d	tg	offspring	duos	adjusted	rs1449348	C	T	C	T	0.0448	-0.00846667	0.8585	0.8548	3	0.00761519	0.266219	64016	3	0.0065	6.64e-12	1042540
t2d	tg	offspring	duos	adjusted	rs1475655	T	A	T	A	-0.0436	-0.006	0.2527	0.2453	13	0.00622138	0.334837	64016	13	0.0053	2.47e-16	1042540
t2d	tg	offspring	duos	adjusted	rs1493694	C	T	C	T	-0.0705	-0.0116667	0.8928	0.8873	1	0.00857246	0.173531	64016	1	0.0073	6.51e-22	1042540
t2d	tg	offspring	duos	adjusted	rs1513272	C	T	C	T	0.0811	0.00846667	0.5087	0.5275	7	0.00537956	0.11552	64016	7	0.0045	3.97e-71	1042540
t2d	tg	offspring	duos	adjusted	rs1531583	G	T	G	T	-0.0994	0.00573333	0.9553	0.9498	4	0.0126408	0.650146	64016	4	0.0112	7.06e-19	1039830
t2d	tg	offspring	duos	adjusted	rs1562398	G	C	G	C	0.041	0.0192667	0.4169	0.4047	7	0.00548665	0.000445496	64016	7	0.0047	1.99e-18	1042540
t2d	tg	offspring	duos	adjusted	rs1573090	G	T	G	T	-0.0446	-0.00213333	0.4648	0.4534	6	0.00542922	0.694367	64016	6	0.0046	3.88e-22	1042540
t2d	tg	offspring	duos	adjusted	rs17035289	C	T	C	T	0.0428	-0.00126667	0.1708	0.1597	4	0.00733472	0.862891	64016	4	0.0062	5.71e-12	1042540
t2d	tg	offspring	duos	adjusted	rs17036160	C	T	C	T	0.1028	0.0292	0.8796	0.8713	3	0.00806102	0.000291913	64016	3	0.0071	3.04e-47	1042540
t2d	tg	offspring	duos	adjusted	rs1705263	C	A	C	A	0.0398	-0.00346667	0.5688	0.5436	12	0.00537956	0.519307	64016	12	0.0046	1.22e-17	1042540
t2d	tg	offspring	duos	adjusted	rs17294565	C	A	C	A	0.0274	-0.0018	0.3813	0.393	8	0.00542922	0.740237	64016	8	0.0047	4.74e-09	1042540
t2d	tg	offspring	duos	adjusted	rs17354348	G	A	G	A	-0.0294	0.00466667	0.2583	0.2381	2	0.0063381	0.461555	64016	2	0.0053	2.99e-08	1042540
t2d	tg	offspring	duos	adjusted	rs174541	C	T	C	T	-0.0292	0.0481333	0.354	0.3635	11	0.00554429	3.90217e-18	64016	11	0.0048	8.63e-10	1042540
t2d	tg	offspring	duos	adjusted	rs17522122	G	T	G	T	-0.0343	-0.00986667	0.5238	0.5307	14	0.00537956	0.0666387	64016	14	0.0046	1.27e-13	1042540
t2d	tg	offspring	duos	adjusted	rs17624303	C	T	C	T	0.0285	0.00326667	0.7247	0.7364	2	0.00604759	0.589086	64016	2	0.0052	4.88e-08	1042540
t2d	tg	offspring	duos	adjusted	rs17684074	G	C	G	C	0.0312	0.00773333	0.7389	0.7308	18	0.00604759	0.200986	64016	18	0.0053	4.12e-09	1042540
t2d	tg	offspring	duos	adjusted	rs1783541	C	T	C	T	-0.0484	-0.0114667	0.7972	0.8002	11	0.00666644	0.0854218	64016	11	0.0057	3.89e-17	1042540
t2d	tg	offspring	duos	adjusted	rs1872635	G	A	G	A	-0.0282	0.0006	0.3136	0.315	12	0.00576711	0.917139	64016	12	0.0049	1.28e-08	1042540
t2d	tg	offspring	duos	adjusted	rs1968204	C	T	C	T	-0.0566	-0.0138	0.893	0.9019	7	0.00895998	0.123516	64016	7	0.008	1.08e-12	1042540
t2d	tg	offspring	duos	adjusted	rs2011603	G	A	G	A	-0.0383	-0.0154	0.2752	0.2577	4	0.00616327	0.0124659	64016	4	0.0052	1.59e-13	1042540
t2d	tg	offspring	duos	adjusted	rs2033159	C	A	C	A	0.0352	-0.0123333	0.2341	0.2256	2	0.00644386	0.0556243	64016	2	0.0057	4.9e-10	1042540
t2d	tg	offspring	duos	adjusted	rs2055997	G	A	G	A	0.0313	0.0135333	0.7014	0.7056	4	0.00582481	0.0201579	64016	4	0.0051	6.53e-10	1042540
t2d	tg	offspring	duos	adjusted	rs2080090	T	A	T	A	-0.0525	-0.0158667	0.8116	0.8007	17	0.00671643	0.0181587	64016	17	0.0059	7.84e-19	1042540
t2d	tg	offspring	duos	adjusted	rs2103132	G	C	G	C	-0.0319	0.00693333	0.749	0.7646	7	0.00622138	0.265092	64016	7	0.0053	1.88e-09	1042540
t2d	tg	offspring	duos	adjusted	rs2115107	G	A	G	A	-0.0382	-0.0168	0.6076	0.6142	19	0.00554429	0.00244436	64016	19	0.0047	8.45e-16	1039830
t2d	tg	offspring	duos	adjusted	rs2191349	G	T	G	T	-0.0661	-0.0002	0.461	0.4705	7	0.00532157	0.97002	64016	7	0.0045	6.41e-48	1042540
t2d	tg	offspring	duos	adjusted	rs2237895	C	A	C	A	0.0725	6.66667e-05	0.4231	0.4412	11	0.00537956	0.990112	64016	11	0.0047	2.73e-54	1042540
t2d	tg	offspring	duos	adjusted	rs2250301	G	A	G	A	0.0322	-0.00666667	0.7481	0.7414	10	0.00610534	0.274859	64016	10	0.0053	1.27e-09	1042540
t2d	tg	offspring	duos	adjusted	rs2268078	G	A	G	A	-0.0387	-0.0134667	0.3447	0.3422	20	0.00566016	0.0173501	64016	20	0.0049	2.14e-15	1042540
t2d	tg	offspring	duos	adjusted	rs2292662	C	T	C	T	0.0556	0.0174	0.8436	0.8502	3	0.0074502	0.0195169	64016	3	0.0065	7.64e-18	1042540
t2d	tg	offspring	duos	adjusted	rs2297508	G	C	G	C	-0.0334	-0.0064	0.632	0.6692	17	0.00566016	0.258177	64016	17	0.0047	1.86e-12	1042540
t2d	tg	offspring	duos	adjusted	rs2410767	G	C	G	C	-0.0325	0.0008	0.2211	0.1994	5	0.00666644	0.90448	64016	5	0.0056	6.79e-09	1042540
t2d	tg	offspring	duos	adjusted	rs243018	G	C	G	C	0.056	-0.0068	0.463	0.4449	2	0.00532157	0.201313	64016	2	0.0046	1.52e-33	1042540
t2d	tg	offspring	duos	adjusted	rs256904	T	A	T	A	0.0692	0.0288667	0.7297	0.7359	5	0.00604759	1.81274e-06	64016	5	0.0053	2.55e-39	1042540
t2d	tg	offspring	duos	adjusted	rs2583921	C	A	C	A	0.0954	0.0217333	0.0922	0.0889	12	0.00946328	0.0216418	64016	12	0.008	8.98e-33	1042540
t2d	tg	offspring	duos	adjusted	rs2613503	C	A	C	A	-0.0392	-0.0113333	0.1988	0.2016	1	0.00660859	0.0863565	64016	1	0.006	7.48e-11	1042540
t2d	tg	offspring	duos	adjusted	rs2658746	C	T	C	T	0.0303	0.001	0.3897	0.3893	18	0.00548665	0.855378	64016	18	0.0047	9.89e-11	1042540
t2d	tg	offspring	duos	adjusted	rs2725371	G	A	G	A	-0.0371	-0.0152	0.6895	0.7199	8	0.00594077	0.0105097	64016	8	0.0051	2.14e-13	1042540
t2d	tg	offspring	duos	adjusted	rs2732480	C	A	C	A	0.0337	0.0056	0.5648	0.5547	12	0.00537956	0.297886	64016	12	0.0046	3.05e-13	1042540
t2d	tg	offspring	duos	adjusted	rs2733289	C	T	C	T	0.0301	-0.000866667	0.4775	0.4904	12	0.00532157	0.870629	64016	12	0.0046	3.98e-11	1042540
t2d	tg	offspring	duos	adjusted	rs2796441	G	A	G	A	0.0589	-0.00906667	0.5906	0.5742	9	0.00537956	0.091913	64016	9	0.0047	9.96e-37	1042540
t2d	tg	offspring	duos	adjusted	rs2908286	C	T	C	T	-0.0683	-0.00146667	0.8287	0.833	7	0.00718008	0.838143	64016	7	0.0061	2.64e-29	1042540
t2d	tg	offspring	duos	adjusted	rs2933211	G	A	G	A	-0.0268	-0.0012	0.499	0.5183	14	0.00537956	0.823484	64016	14	0.0046	6.24e-09	1042540
t2d	tg	offspring	duos	adjusted	rs2972145	C	T	C	T	0.09	0.0423333	0.6354	0.6225	2	0.00548665	1.20323e-14	64016	2	0.0048	7.45e-80	1042540
t2d	tg	offspring	duos	adjusted	rs303760	C	T	C	T	-0.0342	-0.0094	0.6522	0.6586	18	0.00566016	0.0967676	64016	18	0.0048	1.48e-12	1042540
t2d	tg	offspring	duos	adjusted	rs3111316	G	A	G	A	-0.0442	0.0028	0.4116	0.4107	19	0.00537956	0.602723	64016	19	0.0047	3.43e-21	1039830
t2d	tg	offspring	duos	adjusted	rs3176466	C	T	C	T	0.0642	0.0144	0.9033	0.9072	1	0.0091828	0.116846	64016	1	0.008	9.36e-16	1042540
t2d	tg	offspring	duos	adjusted	rs340874	C	T	C	T	0.0668	0.0112	0.5528	0.5617	1	0.00537956	0.0373466	64016	1	0.0046	5.37e-48	1042540
t2d	tg	offspring	duos	adjusted	rs34143602	G	A	G	A	0.0347	-0.000333333	0.4221	0.428	15	0.00537956	0.950592	64016	15	0.0047	1e-13	1042540
t2d	tg	offspring	duos	adjusted	rs34589210	G	A	G	A	-0.039	-0.0118667	0.8571	0.8677	2	0.00790514	0.133321	64016	2	0.0067	6.89e-09	1042540
t2d	tg	offspring	duos	adjusted	rs346240	G	A	G	A	0.031	-0.00646667	0.2231	0.2086	18	0.00660859	0.327815	64016	18	0.0056	3.62e-08	1042540
t2d	tg	offspring	duos	adjusted	rs34990153	G	A	G	A	-0.0384	0.0145333	0.439	0.4252	8	0.00537956	0.006901	64016	8	0.0047	1.99e-16	1042540
t2d	tg	offspring	duos	adjusted	rs35004890	G	T	G	T	-0.0363	0.00826667	0.779	0.7676	19	0.00644386	0.199536	64016	19	0.0059	8.57e-10	1039830
t2d	tg	offspring	duos	adjusted	rs35352848	C	T	C	T	-0.0623	-0.0108	0.2069	0.2258	3	0.00643608	0.0933392	64016	3	0.0057	7.37e-28	1042540
t2d	tg	offspring	duos	adjusted	rs35895680	C	A	C	A	0.0559	0.00206667	0.6858	0.6831	17	0.00582481	0.722736	64016	17	0.005	1.42e-28	1042540
t2d	tg	offspring	duos	adjusted	rs36051838	C	T	C	T	0.044	-0.00193333	0.0888	0.0861	10	0.00963677	0.840995	64016	10	0.008	4.54e-08	1042540
t2d	tg	offspring	duos	adjusted	rs36111056	G	A	G	A	0.0341	0.00333333	0.7802	0.7819	15	0.00649341	0.607713	64016	15	0.0057	1.97e-09	1042540
t2d	tg	offspring	duos	adjusted	rs3747207	G	A	G	A	-0.0471	0.0137333	0.7791	0.7681	22	0.00638588	0.0315096	64016	22	0.0055	9.26e-18	1042540
t2d	tg	offspring	duos	adjusted	rs3764002	C	T	C	T	0.0396	0.00353333	0.7412	0.739	12	0.00610534	0.562772	64016	12	0.0052	2.69e-14	1042540
t2d	tg	offspring	duos	adjusted	rs3798519	C	A	C	A	0.0495	0.0054	0.1803	0.1814	6	0.00688912	0.433131	64016	6	0.0059	5.49e-17	1042540
t2d	tg	offspring	duos	adjusted	rs3872707	G	A	G	A	-0.0446	-0.0143333	0.8599	0.8836	3	0.00834994	0.086056	64016	3	0.0067	3.46e-11	1042540
t2d	tg	offspring	duos	adjusted	rs41276588	G	A	G	A	-0.0375	-0.0128667	0.717	0.7045	1	0.00588269	0.0287275	64016	1	0.0052	4.1e-13	1042540
t2d	tg	offspring	duos	adjusted	rs4132228	C	T	C	T	0.0471	0.0038	0.7026	0.7148	3	0.00588269	0.518304	64016	3	0.005	6.22e-21	1042540
t2d	tg	offspring	duos	adjusted	rs429358	C	T	C	T	-0.073	0.0636667	0.1454	0.1652	19	0.00727721	2.15687e-18	64016	19	0.0066	3.98e-28	1039830
t2d	tg	offspring	duos	adjusted	rs4688760	C	T	C	T	-0.034	-0.0110667	0.326	0.3007	3	0.00588269	0.0599414	64016	3	0.005	1.1e-11	1042540
t2d	tg	offspring	duos	adjusted	rs4709746	C	T	C	T	0.0581	0.0202	0.8687	0.8514	6	0.00766613	0.00841455	64016	6	0.007	1.03e-16	1042540
t2d	tg	offspring	duos	adjusted	rs4721089	C	T	C	T	-0.034	-0.00733333	0.2432	0.2171	7	0.00649341	0.25875	64016	7	0.0055	7.92e-10	1042540
t2d	tg	offspring	duos	adjusted	rs4796224	G	A	G	A	0.0252	0.00886667	0.4738	0.4754	17	0.00537956	0.0993087	64016	17	0.0045	2.71e-08	1042540
t2d	tg	offspring	duos	adjusted	rs4805681	C	T	C	T	0.0269	0.00326667	0.6101	0.5998	19	0.00554429	0.555731	64016	19	0.0047	1.32e-08	1042540
t2d	tg	offspring	duos	adjusted	rs4809369	G	A	G	A	0.0337	0.00186667	0.5548	0.5365	20	0.00543775	0.731388	64016	20	0.0046	4.27e-13	1039830
t2d	tg	offspring	duos	adjusted	rs4845987	G	C	G	C	-0.0282	-0.00546667	0.3085	0.2949	1	0.00588269	0.352744	64016	1	0.0051	2.78e-08	1042540
t2d	tg	offspring	duos	adjusted	rs4865796	G	A	G	A	-0.0466	-0.0240667	0.3184	0.3232	5	0.00576711	3.00496e-05	64016	5	0.0049	4.64e-21	1042540
t2d	tg	offspring	duos	adjusted	rs4899280	C	T	C	T	-0.0276	-0.00653333	0.67	0.6515	14	0.00560213	0.243524	64016	14	0.0048	1.02e-08	1042540
t2d	tg	offspring	duos	adjusted	rs4916253	G	T	G	T	0.0274	0.0082	0.4311	0.4385	1	0.00537956	0.127437	64016	1	0.0046	3.09e-09	1042540
t2d	tg	offspring	duos	adjusted	rs4929965	G	A	G	A	-0.0619	-0.00693333	0.6152	0.6188	11	0.00554429	0.211104	64016	11	0.0048	2.46e-38	1039830
t2d	tg	offspring	duos	adjusted	rs495203	C	T	C	T	-0.0493	0.0176667	0.6651	0.6508	9	0.00565231	0.00177462	64016	9	0.0048	1.03e-24	1042540
t2d	tg	offspring	duos	adjusted	rs4984980	G	A	G	A	-0.0351	0.0024	0.8117	0.8275	16	0.00706324	0.734017	64016	16	0.006	3.79e-09	1042540
t2d	tg	offspring	duos	adjusted	rs5219	C	T	C	T	-0.0685	-0.0024	0.6272	0.6055	11	0.00548665	0.661803	64016	11	0.0047	3.15e-48	1042540
t2d	tg	offspring	duos	adjusted	rs545608	G	C	G	C	-0.0355	0.00686667	0.8024	0.7726	1	0.00643608	0.286016	64016	1	0.0057	6.5e-10	1042540
t2d	tg	offspring	duos	adjusted	rs55857387	C	T	C	T	-0.0524	0.00186667	0.1947	0.183	16	0.00689942	0.786734	64016	16	0.0059	6.71e-19	1042540
t2d	tg	offspring	duos	adjusted	rs56348580	G	C	G	C	0.0575	-0.000933333	0.6958	0.7013	12	0.00582481	0.872697	64016	12	0.005	2.33e-30	1042540
t2d	tg	offspring	duos	adjusted	rs56394279	C	T	C	T	0.0314	0.00366667	0.468	0.4552	3	0.00537956	0.495497	64016	3	0.0046	5.3e-12	1042540
t2d	tg	offspring	duos	adjusted	rs567185	C	T	C	T	-0.037	-0.0054	0.3656	0.3342	1	0.00560213	0.335086	64016	1	0.0048	1.55e-14	1042540
t2d	tg	offspring	duos	adjusted	rs5753043	C	A	C	A	0.0613	-0.0172667	0.8979	0.9175	22	0.00964748	0.0734925	64016	22	0.0081	3.76e-14	1042540
t2d	tg	offspring	duos	adjusted	rs576674	G	A	G	A	0.0612	-0.0088	0.1848	0.1502	13	0.00734387	0.230809	64016	13	0.0061	1.25e-23	1042540
t2d	tg	offspring	duos	adjusted	rs60519666	G	A	G	A	0.0347	0.00713333	0.6769	0.6597	6	0.00582481	0.220708	64016	6	0.005	3.19e-12	1042540
t2d	tg	offspring	duos	adjusted	rs6066138	G	A	G	A	0.0451	0.0230667	0.7252	0.7368	20	0.00599902	0.000120516	64016	20	0.0051	1.58e-18	1042540
t2d	tg	offspring	duos	adjusted	rs61779275	C	T	C	T	-0.0753	-0.0258	0.7804	0.7971	1	0.00660859	9.46128e-05	64016	1	0.0055	3.35e-43	1042540
t2d	tg	offspring	duos	adjusted	rs62075585	G	A	G	A	0.0295	0.0136667	0.4735	0.4629	17	0.00532157	0.0102239	64016	17	0.0046	1.25e-10	1042540
t2d	tg	offspring	duos	adjusted	rs62515938	C	T	C	T	-0.0286	0.0054	0.7395	0.7389	8	0.00604759	0.371901	64016	8	0.0052	2.97e-08	1042540
t2d	tg	offspring	duos	adjusted	rs62618693	C	T	C	T	0.0853	0.0245333	0.9566	0.9586	11	0.0137529	0.0744462	64016	11	0.0114	6.83e-14	1039830
t2d	tg	offspring	duos	adjusted	rs6459733	G	C	G	C	0.0508	0.00966667	0.6655	0.6773	7	0.00577678	0.0942555	64016	7	0.0049	9.66e-25	1042540
t2d	tg	offspring	duos	adjusted	rs6741676	G	A	G	A	-0.0324	-0.003	0.3321	0.3243	2	0.00577678	0.603538	64016	2	0.0049	3.64e-11	1042540
t2d	tg	offspring	duos	adjusted	rs6777684	G	A	G	A	0.0569	0.0074	0.6076	0.6058	3	0.00548665	0.177424	64016	3	0.0047	3.77e-33	1042540
t2d	tg	offspring	duos	adjusted	rs6819331	C	T	C	T	0.0404	-0.00753333	0.6796	0.6714	4	0.00570961	0.187031	64016	4	0.0049	2.21e-16	1042540
t2d	tg	offspring	duos	adjusted	rs6821438	G	A	G	A	-0.0289	0.00333333	0.4691	0.487	4	0.00532157	0.531065	64016	4	0.0046	3.66e-10	1042540
t2d	tg	offspring	duos	adjusted	rs6878122	G	A	G	A	0.0554	0.00433333	0.3114	0.2997	5	0.00582481	0.45691	64016	5	0.0049	4.6e-29	1039830
t2d	tg	offspring	duos	adjusted	rs6976111	C	A	C	A	-0.0318	-0.012	0.6933	0.6764	7	0.00576711	0.0374554	64016	7	0.0052	7.93e-10	1042540
t2d	tg	offspring	duos	adjusted	rs7026688	G	A	G	A	0.0444	0.0112667	0.8632	0.857	9	0.00761519	0.139007	64016	9	0.0067	3.4e-11	1042540
t2d	tg	offspring	duos	adjusted	rs703981	G	C	G	C	0.0613	0.007	0.5439	0.5495	10	0.00532157	0.188375	64016	10	0.0046	2.13e-40	1042540
t2d	tg	offspring	duos	adjusted	rs7099048	G	A	G	A	-0.0282	-0.00553333	0.4964	0.4703	10	0.00537956	0.303675	64016	10	0.0046	8.93e-10	1042540
t2d	tg	offspring	duos	adjusted	rs7163757	C	T	C	T	0.0405	-0.00133333	0.5741	0.5481	15	0.00537956	0.804249	64016	15	0.0046	1.64e-18	1042540
t2d	tg	offspring	duos	adjusted	rs7240767	C	T	C	T	0.0368	-0.0026	0.3792	0.3889	18	0.00554429	0.639105	64016	18	0.0063	5.03e-09	845270
t2d	tg	offspring	duos	adjusted	rs72695645	G	A	G	A	0.0611	0.0044	0.8599	0.8545	4	0.00755763	0.560437	64016	4	0.0067	8.66e-20	1042540
t2d	tg	offspring	duos	adjusted	rs72926932	C	A	C	A	0.0749	0.0162667	0.0783	0.0848	18	0.00962862	0.0911415	64016	18	0.0082	7.58e-20	1042540
t2d	tg	offspring	duos	adjusted	rs72951506	C	T	C	T	0.0423	0.00933333	0.8521	0.8466	6	0.00739238	0.206747	64016	6	0.0065	9.22e-11	1042540
t2d	tg	offspring	duos	adjusted	rs73872717	C	T	C	T	0.0856	0.0126	0.9534	0.9422	3	0.0117469	0.283438	64016	3	0.0109	4.78e-15	1042540
t2d	tg	offspring	duos	adjusted	rs74804697	G	C	G	C	-0.0837	-0.0167333	0.0434	0.052	15	0.0122544	0.172097	64016	15	0.0121	4.68e-12	1041220
t2d	tg	offspring	duos	adjusted	rs75432112	G	A	G	A	-0.1344	-0.0223333	0.9517	0.9531	5	0.0129569	0.0847675	64016	5	0.0107	5.34e-36	1039830
t2d	tg	offspring	duos	adjusted	rs756145	G	A	G	A	-0.0286	-0.0138	0.6907	0.6941	9	0.00582481	0.0178277	64016	9	0.0049	5.52e-09	1042540
t2d	tg	offspring	duos	adjusted	rs7561798	G	A	G	A	0.0281	0.006	0.4852	0.4859	2	0.00537956	0.264708	64016	2	0.0046	1.16e-09	1042540
t2d	tg	offspring	duos	adjusted	rs7568172	G	A	G	A	0.0674	-0.0176667	0.9396	0.9374	2	0.0109817	0.107672	64016	2	0.0096	2.64e-12	1042540
t2d	tg	offspring	duos	adjusted	rs75756987	G	C	G	C	0.0439	-0.00273333	0.8876	0.8786	21	0.00844988	0.746335	64016	21	0.0073	1.61e-09	1042540
t2d	tg	offspring	duos	adjusted	rs7609422	G	A	G	A	0.0295	0.0104	0.4095	0.3772	2	0.00554429	0.0606822	64016	2	0.0047	2.67e-10	1042540
t2d	tg	offspring	duos	adjusted	rs7660000	C	T	C	T	0.0309	0.0105333	0.7131	0.7174	4	0.00588269	0.0733635	64016	4	0.0051	1.29e-09	1042540
t2d	tg	offspring	duos	adjusted	rs7695096	C	T	C	T	0.0381	0.0135333	0.5208	0.4955	4	0.00532157	0.0109871	64016	4	0.0046	1.27e-16	1042540
t2d	tg	offspring	duos	adjusted	rs7756992	G	A	G	A	0.1217	0.0094	0.2706	0.2647	6	0.00604759	0.120104	64016	6	0.0051	5.52e-128	1042540
t2d	tg	offspring	duos	adjusted	rs7858727	C	A	C	A	0.0344	0.00313333	0.2233	0.2172	9	0.00655092	0.632433	64016	9	0.0056	8.33e-10	1042540
t2d	tg	offspring	duos	adjusted	rs8008540	C	T	C	T	0.0301	-0.0006	0.5688	0.5625	14	0.00537956	0.911193	64016	14	0.0046	7.99e-11	1042540
t2d	tg	offspring	duos	adjusted	rs8010382	G	A	G	A	0.0322	-0.00566667	0.4373	0.4225	14	0.00548665	0.301693	64016	14	0.0047	5.74e-12	1042540
t2d	tg	offspring	duos	adjusted	rs8018512	G	A	G	A	0.0369	0.0036	0.7417	0.7512	14	0.00616327	0.559149	64016	14	0.0052	1.3e-12	1042540
t2d	tg	offspring	duos	adjusted	rs8031576	C	A	C	A	0.057	0.00726667	0.289	0.2879	15	0.00588269	0.216733	64016	15	0.0051	1.74e-29	1042540
t2d	tg	offspring	duos	adjusted	rs8054556	G	A	G	A	-0.0364	-0.0102667	0.5383	0.5381	16	0.00537956	0.056332	64016	16	0.0046	3.68e-15	1042540
t2d	tg	offspring	duos	adjusted	rs8071043	C	T	C	T	0.0541	-0.00226667	0.3284	0.3163	17	0.00576711	0.694295	64016	17	0.0049	5.16e-28	1042540
t2d	tg	offspring	duos	adjusted	rs827237	C	T	C	T	-0.0365	0.00206667	0.795	0.7979	10	0.00666644	0.756553	64016	10	0.0058	3.56e-10	1042540
t2d	tg	offspring	duos	adjusted	rs838735	G	C	G	C	-0.0294	0.00453333	0.6157	0.6276	2	0.00554429	0.413552	64016	2	0.0047	3.64e-10	1042540
t2d	tg	offspring	duos	adjusted	rs844215	C	T	C	T	0.0262	0.0158667	0.5867	0.5903	3	0.00543775	0.00352426	64016	3	0.0047	2.04e-08	1042540
t2d	tg	offspring	duos	adjusted	rs878017	G	A	G	A	-0.0348	0.0064	0.4591	0.4633	10	0.00532157	0.229111	64016	10	0.0061	1.13e-08	845270
t2d	tg	offspring	duos	adjusted	rs890940	C	T	C	T	-0.0484	-0.0153333	0.7887	0.7757	5	0.00643608	0.0172001	64016	5	0.0056	9.78e-18	1042540
t2d	tg	offspring	duos	adjusted	rs911300	G	A	G	A	0.0348	0.000933333	0.5422	0.5555	20	0.00537956	0.862261	64016	20	0.0046	5.19e-14	1042540
t2d	tg	offspring	duos	adjusted	rs9316500	G	T	G	T	-0.0473	0.0100667	0.2924	0.2714	13	0.00599902	0.0933368	64016	13	0.0051	9.97e-21	1042540
t2d	tg	offspring	duos	adjusted	rs9319382	C	T	C	T	0.0276	0.0002	0.6786	0.6783	13	0.00576711	0.972335	64016	13	0.005	2.87e-08	1042540
t2d	tg	offspring	duos	adjusted	rs9368112	C	T	C	T	-0.0259	-0.00553333	0.4753	0.4761	6	0.00532157	0.298436	64016	6	0.0047	2.69e-08	1042540
t2d	tg	offspring	duos	adjusted	rs9379084	G	A	G	A	0.0747	-0.00173333	0.8803	0.901	6	0.00914472	0.849666	64016	6	0.0077	3.7e-22	1039830
t2d	tg	offspring	duos	adjusted	rs9383649	G	A	G	A	0.0329	0.0116	0.4192	0.4065	6	0.00548665	0.0344963	64016	6	0.0046	1.06e-12	1042540
t2d	tg	offspring	duos	adjusted	rs9555581	C	T	C	T	0.0296	0.00913333	0.6102	0.6202	13	0.00548665	0.0959833	64016	13	0.0047	3.72e-10	1042540
t2d	tg	offspring	duos	adjusted	rs9563574	C	T	C	T	-0.0406	-0.0072	0.177	0.1859	13	0.00693952	0.299486	64016	13	0.006	1.64e-11	1042540
t2d	tg	offspring	duos	adjusted	rs980183	G	A	G	A	0.0363	0.00746667	0.3942	0.3835	2	0.00548665	0.173552	64016	2	0.0047	1.02e-14	1042540
t2d	tg	offspring	duos	adjusted	rs9852406	C	T	C	T	-0.0375	-0.0106	0.7464	0.74	3	0.00604759	0.0796423	64016	3	0.0052	8.96e-13	1042540
t2d	tg	offspring	duos	adjusted	rs9854769	G	A	G	A	0.1075	0.00653333	0.319	0.2996	3	0.00582481	0.262016	64016	3	0.0049	1.06e-107	1042540
t2d	tg	offspring	duos	adjusted	rs9873519	C	T	C	T	-0.0375	0.00413333	0.466	0.4354	3	0.00537956	0.442285	64016	3	0.0046	3.58e-16	1042540
t2d	tg	offspring	duos	adjusted	rs9873618	G	A	G	A	0.0581	-0.0257333	0.7094	0.6938	3	0.00582481	9.9671e-06	64016	3	0.0051	2.41e-30	1042540
t2d	tg	offspring	duos	adjusted	rs9927842	C	T	C	T	-0.0375	-0.0104667	0.8384	0.8467	16	0.00739238	0.156813	64016	16	0.0065	6.84e-09	1042540
t2d	whr	offspring	duos	adjusted	rs10097617	C	T	C	T	-0.0374	-0.000266667	0.5196	0.4836	8	0.000406752	0.512081	63919	8	0.0045	1.93e-16	1042540
t2d	whr	offspring	duos	adjusted	rs10137475	G	A	G	A	0.0255	0.0012	0.4257	0.4405	14	0.000406752	0.00317567	63919	14	0.0047	4.43e-08	1042540
t2d	whr	offspring	duos	adjusted	rs10145154	C	T	C	T	-0.0546	-0.000733333	0.7838	0.7997	14	0.000568044	0.196711	63919	14	0.0056	1.06e-22	1042540
t2d	whr	offspring	duos	adjusted	rs10188334	C	T	C	T	0.0503	0.0018	0.8277	0.8384	2	0.000568044	0.00153086	63919	2	0.0062	7.76e-16	1042540
t2d	whr	offspring	duos	adjusted	rs10240790	G	A	G	A	0.0279	-0.000733333	0.7043	0.7274	7	0.000470287	0.118918	63919	7	0.0051	4.69e-08	1042540
t2d	whr	offspring	duos	adjusted	rs10404726	C	T	C	T	0.0277	0.0004	0.5305	0.5275	19	0.000406752	0.32541	63919	19	0.0047	2.73e-09	1042540
t2d	whr	offspring	duos	adjusted	rs10406327	G	C	G	C	-0.037	0.00133333	0.4754	0.4912	19	0.000406752	0.00104545	63919	19	0.0046	8.75e-16	1042540
t2d	whr	offspring	duos	adjusted	rs10407429	G	A	G	A	0.0539	0.000133333	0.5785	0.5509	19	0.000406752	0.743063	63919	19	0.0047	4.79e-31	1042540
t2d	whr	offspring	duos	adjusted	rs10471048	G	C	G	C	0.0337	-0.000133333	0.3487	0.337	4	0.000470287	0.776782	63919	4	0.0048	2.31e-12	1042540
t2d	whr	offspring	duos	adjusted	rs10490871	G	A	G	A	0.0272	0.000866667	0.3694	0.3867	3	0.000406752	0.0331138	63919	3	0.0047	6.58e-09	1042540
t2d	whr	offspring	duos	adjusted	rs1059592	G	A	G	A	-0.0269	-6.66667e-05	0.6463	0.6533	8	0.000470287	0.887272	63919	8	0.0048	2.4e-08	1042540
t2d	whr	offspring	duos	adjusted	rs10750397	G	A	G	A	-0.048	-0.000333333	0.7102	0.7135	11	0.000510017	0.513387	63919	11	0.0051	1.01e-20	1042540
t2d	whr	offspring	duos	adjusted	rs10771372	C	T	C	T	0.0721	6.66667e-05	0.8049	0.7992	12	0.000568044	0.906573	63919	12	0.0058	2.2e-35	1042540
t2d	whr	offspring	duos	adjusted	rs10771813	C	A	C	A	0.0259	-0.000266667	0.5442	0.5556	12	0.000406752	0.512081	63919	12	0.0047	2.6e-08	1042540
t2d	whr	offspring	duos	adjusted	rs10811661	C	T	C	T	-0.1379	0.0004	0.1717	0.1709	9	0.000568044	0.481326	63919	9	0.0061	8.14e-112	1042540
t2d	whr	offspring	duos	adjusted	rs10821311	G	A	G	A	-0.0358	6.66667e-05	0.681	0.6767	9	0.000470287	0.887272	63919	9	0.0049	4e-13	1042540
t2d	whr	offspring	duos	adjusted	rs10841868	G	T	G	T	0.0315	-0.000266667	0.7394	0.748	12	0.000510017	0.601073	63919	12	0.0052	1.65e-09	1042540
t2d	whr	offspring	duos	adjusted	rs10915188	G	A	G	A	-0.029	0.000133333	0.4153	0.4308	1	0.000406752	0.743063	63919	1	0.0046	3.69e-10	1042540
t2d	whr	offspring	duos	adjusted	rs10937721	G	C	G	C	-0.0835	-0.000666667	0.412	0.4198	4	0.000406752	0.101213	63919	4	0.0047	6.31e-70	1042540
t2d	whr	offspring	duos	adjusted	rs10938398	G	A	G	A	-0.0425	-0.0004	0.5687	0.592	4	0.000406752	0.32541	63919	4	0.0046	3.91e-20	1042540
t2d	whr	offspring	duos	adjusted	rs10963942	G	A	G	A	0.0371	0.000133333	0.3965	0.3919	9	0.000406752	0.743063	63919	9	0.0047	4.49e-15	1042540
t2d	whr	offspring	duos	adjusted	rs10974438	C	A	C	A	0.047	-0.00133333	0.3556	0.345	9	0.000470287	0.00458044	63919	9	0.0048	8.99e-23	1042540
t2d	whr	offspring	duos	adjusted	rs10998304	C	T	C	T	0.0306	0.000266667	0.4517	0.4644	10	0.000406752	0.512081	63919	10	0.0045	1.77e-11	1042540
t2d	whr	offspring	duos	adjusted	rs11038672	G	C	G	C	-0.0294	-0.000866667	0.5238	0.5212	11	0.000406752	0.0331138	63919	11	0.0046	1.04e-10	1042540
t2d	whr	offspring	duos	adjusted	rs1111875	C	T	C	T	0.0923	0.000666667	0.5924	0.5744	10	0.000406752	0.101213	63919	10	0.0046	5.21e-89	1042540
t2d	whr	offspring	duos	adjusted	rs11129735	G	A	G	A	-0.026	0.000733333	0.5383	0.5205	3	0.000406752	0.0714038	63919	3	0.0046	1.53e-08	1042540
t2d	whr	offspring	duos	adjusted	rs11155073	C	T	C	T	-0.0304	-0.0018	0.579	0.594	6	0.000406752	9.63075e-06	63919	6	0.0046	4.43e-11	1042540
t2d	whr	offspring	duos	adjusted	rs11201999	C	T	C	T	0.0259	0.000466667	0.5369	0.571	10	0.000406752	0.251257	63919	10	0.0045	1.25e-08	1042540
t2d	whr	offspring	duos	adjusted	rs11257655	C	T	C	T	-0.0907	-0.000266667	0.7809	0.7991	10	0.000568044	0.63875	63919	10	0.0074	7.25e-35	845270
t2d	whr	offspring	duos	adjusted	rs1127215	C	T	C	T	0.043	0.00106667	0.5853	0.5625	1	0.000406752	0.00873126	63919	1	0.0046	1.93e-20	1042540
t2d	whr	offspring	duos	adjusted	rs113036477	C	T	C	T	0.0715	0.0002	0.9381	0.9249	12	0.000852066	0.814423	63919	12	0.0099	4.09e-13	1042540
t2d	whr	offspring	duos	adjusted	rs114136102	C	T	C	T	0.072	-0.000333333	0.0397	0.0413	5	0.00109505	0.760823	63919	5	0.012	2.05e-09	1042540
t2d	whr	offspring	duos	adjusted	rs11558471	G	A	G	A	-0.1031	0.000333333	0.3163	0.3137	8	0.000470287	0.478457	63919	8	0.0049	3.98e-98	1042540
t2d	whr	offspring	duos	adjusted	rs11602873	T	A	T	A	-0.0976	0.000133333	0.1563	0.1729	11	0.000568044	0.814423	63919	11	0.0064	8.91e-52	1042540
t2d	whr	offspring	duos	adjusted	rs11616380	G	T	G	T	0.0793	-0.000266667	0.7206	0.7165	13	0.000470287	0.570694	63919	13	0.0051	7.99e-54	1042540
t2d	whr	offspring	duos	adjusted	rs11657964	G	A	G	A	-0.0589	-0.0004	0.5957	0.5973	17	0.000406752	0.32541	63919	17	0.0047	1.23e-36	1042540
t2d	whr	offspring	duos	adjusted	rs11708067	G	A	G	A	-0.0782	0.000466667	0.2286	0.2338	3	0.000510017	0.36019	63919	3	0.0055	1.5e-46	1042540
t2d	whr	offspring	duos	adjusted	rs117316450	G	C	G	C	0.1308	0.00133333	0.0188	0.0153	11	0.00184581	0.470075	63919	11	0.0178	2.07e-13	1041220
t2d	whr	offspring	duos	adjusted	rs11759026	G	A	G	A	0.0646	-0.0002	0.2307	0.2438	6	0.000510017	0.694952	63919	6	0.0073	6.68e-19	845270
t2d	whr	offspring	duos	adjusted	rs11793831	G	T	G	T	-0.0274	-0.000333333	0.5949	0.5759	9	0.000406752	0.412501	63919	9	0.0047	4.21e-09	1042540
t2d	whr	offspring	duos	adjusted	rs11830243	C	T	C	T	-0.0442	-0.0014	0.887	0.8949	12	0.000688806	0.0421027	63919	12	0.0074	2.1e-09	1042540
t2d	whr	offspring	duos	adjusted	rs11870735	C	T	C	T	-0.0339	-0.000333333	0.8178	0.8329	17	0.000568044	0.557332	63919	17	0.006	1.68e-08	1042540
t2d	whr	offspring	duos	adjusted	rs11940813	G	A	G	A	0.0371	0.000933333	0.137	0.1594	4	0.000568044	0.100369	63919	4	0.0067	2.65e-08	1042540
t2d	whr	offspring	duos	adjusted	rs12001437	C	T	C	T	0.0339	6.66667e-05	0.3727	0.366	9	0.000406752	0.86981	63919	9	0.0047	6.27e-13	1042540
t2d	whr	offspring	duos	adjusted	rs12263348	C	T	C	T	-0.0282	-0.000666667	0.6615	0.66	10	0.000470287	0.156315	63919	10	0.0049	7.77e-09	1042540
t2d	whr	offspring	duos	adjusted	rs12305809	G	A	G	A	0.0333	6.66667e-05	0.6065	0.634	12	0.000406752	0.86981	63919	12	0.0047	1.45e-12	1042540
t2d	whr	offspring	duos	adjusted	rs12463719	G	A	G	A	-0.0319	0.0004	0.7183	0.7531	2	0.000510017	0.432871	63919	2	0.0052	6.15e-10	1042540
t2d	whr	offspring	duos	adjusted	rs12505942	C	T	C	T	-0.0298	-0.0006	0.3385	0.3581	4	0.000406752	0.140185	63919	4	0.0048	7.03e-10	1042540
t2d	whr	offspring	duos	adjusted	rs12509379	G	T	G	T	-0.0312	0.001	0.7883	0.7556	4	0.000510017	0.0499118	63919	4	0.0056	2.66e-08	1042540
t2d	whr	offspring	duos	adjusted	rs12519500	C	A	C	A	0.038	0.000333333	0.6537	0.6096	5	0.000406752	0.412501	63919	5	0.0048	1.76e-15	1042540
t2d	whr	offspring	duos	adjusted	rs1260326	C	T	C	T	0.0638	0.000333333	0.5946	0.656	2	0.000470287	0.478457	63919	2	0.0047	2.55e-42	1035400
t2d	whr	offspring	duos	adjusted	rs12625671	C	T	C	T	0.0653	0	0.1135	0.109	20	0.000688806	1	63919	20	0.0074	6.74e-19	1042540
t2d	whr	offspring	duos	adjusted	rs12741141	G	C	G	C	0.0395	0.00106667	0.3615	0.3567	1	0.000470287	0.023322	63919	1	0.0048	1.37e-16	1042540
t2d	whr	offspring	duos	adjusted	rs12823740	C	A	C	A	0.041	0.00186667	0.6614	0.6594	12	0.000470287	7.21119e-05	63919	12	0.0048	1.48e-17	1042540
t2d	whr	offspring	duos	adjusted	rs12890750	G	T	G	T	0.0284	0.0008	0.6392	0.6353	14	0.000406752	0.0492062	63919	14	0.0048	2.84e-09	1042540
t2d	whr	offspring	duos	adjusted	rs12910361	G	A	G	A	0.0716	0.0004	0.6982	0.7015	15	0.000470287	0.395022	63919	15	0.0051	2.97e-44	1042540
t2d	whr	offspring	duos	adjusted	rs12920022	T	A	T	A	-0.0391	-0.0016	0.8397	0.8406	16	0.000627789	0.0108148	63919	16	0.0065	2.26e-09	1042540
t2d	whr	offspring	duos	adjusted	rs13237518	C	A	C	A	-0.0292	-0.0006	0.5858	0.5748	7	0.000406752	0.140185	63919	7	0.0047	7.73e-10	1042540
t2d	whr	offspring	duos	adjusted	rs13262861	C	A	C	A	0.1016	-0.0008	0.8238	0.8458	8	0.000627789	0.202552	63919	8	0.0063	2.84e-59	1042540
t2d	whr	offspring	duos	adjusted	rs13389219	C	T	C	T	0.0648	0.0018	0.6033	0.6003	2	0.000406752	9.63075e-06	63919	2	0.0047	7.35e-44	1042540
t2d	whr	offspring	duos	adjusted	rs13414140	C	T	C	T	0.1183	-0.000733333	0.8858	0.9047	2	0.000750784	0.32869	63919	2	0.0072	4.31e-60	1042540
t2d	whr	offspring	duos	adjusted	rs1412234	C	T	C	T	0.044	0.001	0.3192	0.3116	9	0.000470287	0.0334732	63919	9	0.0049	4e-19	1042540
t2d	whr	offspring	duos	adjusted	rs1421085	C	T	C	T	0.1177	0.00233333	0.4142	0.4182	16	0.000406752	9.66516e-09	63919	16	0.0046	5.63e-144	1042540
t2d	whr	offspring	duos	adjusted	rs1449348	C	T	C	T	0.0448	-0.000466667	0.8585	0.8533	3	0.000627789	0.45727	63919	3	0.0065	6.64e-12	1042540
t2d	whr	offspring	duos	adjusted	rs1475655	T	A	T	A	-0.0436	-0.000266667	0.2527	0.2442	13	0.000510017	0.601073	63919	13	0.0053	2.47e-16	1042540
t2d	whr	offspring	duos	adjusted	rs1493694	C	T	C	T	-0.0705	-0.00133333	0.8928	0.885	1	0.000688806	0.0529023	63919	1	0.0073	6.51e-22	1042540
t2d	whr	offspring	duos	adjusted	rs1513272	C	T	C	T	0.0811	0.000733333	0.5087	0.5303	7	0.000406752	0.0714038	63919	7	0.0045	3.97e-71	1042540
t2d	whr	offspring	duos	adjusted	rs1531583	G	T	G	T	-0.0994	-0.00126667	0.9553	0.9477	4	0.000972006	0.192525	63919	4	0.0112	7.06e-19	1039830
t2d	whr	offspring	duos	adjusted	rs1562398	G	C	G	C	0.041	0.000666667	0.4169	0.403	7	0.000406752	0.101213	63919	7	0.0047	1.99e-18	1042540
t2d	whr	offspring	duos	adjusted	rs1573090	G	T	G	T	-0.0446	0	0.4648	0.4504	6	0.000406752	1	63919	6	0.0046	3.88e-22	1042540
t2d	whr	offspring	duos	adjusted	rs17035289	C	T	C	T	0.0428	-0.000266667	0.1708	0.1604	4	0.000568044	0.63875	63919	4	0.0062	5.71e-12	1042540
t2d	whr	offspring	duos	adjusted	rs17036160	C	T	C	T	0.1028	-0.000866667	0.8796	0.8671	3	0.000627789	0.167431	63919	3	0.0071	3.04e-47	1042540
t2d	whr	offspring	duos	adjusted	rs1705263	C	A	C	A	0.0398	0.0008	0.5688	0.5418	12	0.000406752	0.0492062	63919	12	0.0046	1.22e-17	1042540
t2d	whr	offspring	duos	adjusted	rs17294565	C	A	C	A	0.0274	0.0002	0.3813	0.3915	8	0.000406752	0.622931	63919	8	0.0047	4.74e-09	1042540
t2d	whr	offspring	duos	adjusted	rs17354348	G	A	G	A	-0.0294	0.0006	0.2583	0.2339	2	0.000510017	0.239423	63919	2	0.0053	2.99e-08	1042540
t2d	whr	offspring	duos	adjusted	rs174541	C	T	C	T	-0.0292	-0.0004	0.354	0.3706	11	0.000406752	0.32541	63919	11	0.0048	8.63e-10	1042540
t2d	whr	offspring	duos	adjusted	rs17522122	G	T	G	T	-0.0343	-0.000666667	0.5238	0.533	14	0.000406752	0.101213	63919	14	0.0046	1.27e-13	1042540
t2d	whr	offspring	duos	adjusted	rs17624303	C	T	C	T	0.0285	-0.000266667	0.7247	0.7362	2	0.000510017	0.601073	63919	2	0.0052	4.88e-08	1042540
t2d	whr	offspring	duos	adjusted	rs17684074	G	C	G	C	0.0312	0.000333333	0.7389	0.7274	18	0.000510017	0.513387	63919	18	0.0053	4.12e-09	1042540
t2d	whr	offspring	duos	adjusted	rs1783541	C	T	C	T	-0.0484	-0.00153333	0.7972	0.8015	11	0.000568044	0.00694809	63919	11	0.0057	3.89e-17	1042540
t2d	whr	offspring	duos	adjusted	rs1872635	G	A	G	A	-0.0282	0.00113333	0.3136	0.3175	12	0.000470287	0.0159579	63919	12	0.0049	1.28e-08	1042540
t2d	whr	offspring	duos	adjusted	rs1968204	C	T	C	T	-0.0566	0.000333333	0.893	0.9006	7	0.000688806	0.628436	63919	7	0.008	1.08e-12	1042540
t2d	whr	offspring	duos	adjusted	rs2011603	G	A	G	A	-0.0383	-0.0004	0.2752	0.2565	4	0.000510017	0.432871	63919	4	0.0052	1.59e-13	1042540
t2d	whr	offspring	duos	adjusted	rs2033159	C	A	C	A	0.0352	-0.000133333	0.2341	0.2241	2	0.000568044	0.814423	63919	2	0.0057	4.9e-10	1042540
t2d	whr	offspring	duos	adjusted	rs2055997	G	A	G	A	0.0313	0.0002	0.7014	0.7056	4	0.000470287	0.670638	63919	4	0.0051	6.53e-10	1042540
t2d	whr	offspring	duos	adjusted	rs2080090	T	A	T	A	-0.0525	-0.0008	0.8116	0.8001	17	0.000568044	0.15903	63919	17	0.0059	7.84e-19	1042540
t2d	whr	offspring	duos	adjusted	rs2103132	G	C	G	C	-0.0319	0.000133333	0.749	0.7655	7	0.000510017	0.793762	63919	7	0.0053	1.88e-09	1042540
t2d	whr	offspring	duos	adjusted	rs2115107	G	A	G	A	-0.0382	0.000133333	0.6076	0.6137	19	0.000406752	0.743063	63919	19	0.0047	8.45e-16	1039830
t2d	whr	offspring	duos	adjusted	rs2191349	G	T	G	T	-0.0661	0	0.461	0.4688	7	0.000406752	1	63919	7	0.0045	6.41e-48	1042540
t2d	whr	offspring	duos	adjusted	rs2237895	C	A	C	A	0.0725	0.0006	0.4231	0.4412	11	0.000406752	0.140185	63919	11	0.0047	2.73e-54	1042540
t2d	whr	offspring	duos	adjusted	rs2250301	G	A	G	A	0.0322	0.00106667	0.7481	0.7382	10	0.000510017	0.0364892	63919	10	0.0053	1.27e-09	1042540
t2d	whr	offspring	duos	adjusted	rs2268078	G	A	G	A	-0.0387	-0.0006	0.3447	0.3371	20	0.000470287	0.20202	63919	20	0.0049	2.14e-15	1042540
t2d	whr	offspring	duos	adjusted	rs2292662	C	T	C	T	0.0556	0.00126667	0.8436	0.8501	3	0.000627789	0.0436264	63919	3	0.0065	7.64e-18	1042540
t2d	whr	offspring	duos	adjusted	rs2297508	G	C	G	C	-0.0334	-0.000533333	0.632	0.6716	17	0.000470287	0.25677	63919	17	0.0047	1.86e-12	1042540
t2d	whr	offspring	duos	adjusted	rs2410767	G	C	G	C	-0.0325	-0.0014	0.2211	0.1982	5	0.000568044	0.0137167	63919	5	0.0056	6.79e-09	1042540
t2d	whr	offspring	duos	adjusted	rs243018	G	C	G	C	0.056	-6.66667e-05	0.463	0.4442	2	0.000406752	0.86981	63919	2	0.0046	1.52e-33	1042540
t2d	whr	offspring	duos	adjusted	rs256904	T	A	T	A	0.0692	-0.00206667	0.7297	0.7353	5	0.000510017	5.07486e-05	63919	5	0.0053	2.55e-39	1042540
t2d	whr	offspring	duos	adjusted	rs2583921	C	A	C	A	0.0954	-6.66667e-05	0.0922	0.0884	12	0.000750784	0.929244	63919	12	0.008	8.98e-33	1042540
t2d	whr	offspring	duos	adjusted	rs2613503	C	A	C	A	-0.0392	-0.00113333	0.1988	0.2012	1	0.000568044	0.0460264	63919	1	0.006	7.48e-11	1042540
t2d	whr	offspring	duos	adjusted	rs2658746	C	T	C	T	0.0303	0.001	0.3897	0.3919	18	0.000406752	0.0139518	63919	18	0.0047	9.89e-11	1042540
t2d	whr	offspring	duos	adjusted	rs2725371	G	A	G	A	-0.0371	-0.001	0.6895	0.7262	8	0.000470287	0.0334732	63919	8	0.0051	2.14e-13	1042540
t2d	whr	offspring	duos	adjusted	rs2732480	C	A	C	A	0.0337	0.000266667	0.5648	0.5532	12	0.000406752	0.512081	63919	12	0.0046	3.05e-13	1042540
t2d	whr	offspring	duos	adjusted	rs2733289	C	T	C	T	0.0301	0.00133333	0.4775	0.4915	12	0.000406752	0.00104545	63919	12	0.0046	3.98e-11	1042540
t2d	whr	offspring	duos	adjusted	rs2796441	G	A	G	A	0.0589	0.000266667	0.5906	0.5779	9	0.000406752	0.512081	63919	9	0.0047	9.96e-37	1042540
t2d	whr	offspring	duos	adjusted	rs2908286	C	T	C	T	-0.0683	-0.00106667	0.8287	0.8362	7	0.000568044	0.06041	63919	7	0.0061	2.64e-29	1042540
t2d	whr	offspring	duos	adjusted	rs2933211	G	A	G	A	-0.0268	-0.000533333	0.499	0.5243	14	0.000406752	0.18979	63919	14	0.0046	6.24e-09	1042540
t2d	whr	offspring	duos	adjusted	rs2972145	C	T	C	T	0.09	-0.000266667	0.6354	0.6172	2	0.000406752	0.512081	63919	2	0.0048	7.45e-80	1042540
t2d	whr	offspring	duos	adjusted	rs303760	C	T	C	T	-0.0342	-0.0014	0.6522	0.6602	18	0.000470287	0.00291173	63919	18	0.0048	1.48e-12	1042540
t2d	whr	offspring	duos	adjusted	rs3111316	G	A	G	A	-0.0442	-6.66667e-05	0.4116	0.4148	19	0.000406752	0.86981	63919	19	0.0047	3.43e-21	1039830
t2d	whr	offspring	duos	adjusted	rs3176466	C	T	C	T	0.0642	0	0.9033	0.906	1	0.000750784	1	63919	1	0.008	9.36e-16	1042540
t2d	whr	offspring	duos	adjusted	rs340874	C	T	C	T	0.0668	0.000733333	0.5528	0.5608	1	0.000406752	0.0714038	63919	1	0.0046	5.37e-48	1042540
t2d	whr	offspring	duos	adjusted	rs34143602	G	A	G	A	0.0347	0.0008	0.4221	0.4344	15	0.000406752	0.0492062	63919	15	0.0047	1e-13	1042540
t2d	whr	offspring	duos	adjusted	rs34589210	G	A	G	A	-0.039	0.0002	0.8571	0.8729	2	0.000627789	0.750046	63919	2	0.0067	6.89e-09	1042540
t2d	whr	offspring	duos	adjusted	rs346240	G	A	G	A	0.031	-6.66667e-05	0.2231	0.21	18	0.000568044	0.906573	63919	18	0.0056	3.62e-08	1042540
t2d	whr	offspring	duos	adjusted	rs34990153	G	A	G	A	-0.0384	-6.66667e-05	0.439	0.4223	8	0.000406752	0.86981	63919	8	0.0047	1.99e-16	1042540
t2d	whr	offspring	duos	adjusted	rs35004890	G	T	G	T	-0.0363	0	0.779	0.7671	19	0.000510017	1	63919	19	0.0059	8.57e-10	1039830
t2d	whr	offspring	duos	adjusted	rs35352848	C	T	C	T	-0.0623	-0.000266667	0.2069	0.2312	3	0.000510017	0.601073	63919	3	0.0057	7.37e-28	1042540
t2d	whr	offspring	duos	adjusted	rs35895680	C	A	C	A	0.0559	0	0.6858	0.6867	17	0.000470287	1	63919	17	0.005	1.42e-28	1042540
t2d	whr	offspring	duos	adjusted	rs36051838	C	T	C	T	0.044	-0.000333333	0.0888	0.0847	10	0.000750784	0.657057	63919	10	0.008	4.54e-08	1042540
t2d	whr	offspring	duos	adjusted	rs36111056	G	A	G	A	0.0341	-6.66667e-05	0.7802	0.7808	15	0.000510017	0.896001	63919	15	0.0057	1.97e-09	1042540
t2d	whr	offspring	duos	adjusted	rs3747207	G	A	G	A	-0.0471	-0.001	0.7791	0.7646	22	0.000510017	0.0499118	63919	22	0.0055	9.26e-18	1042540
t2d	whr	offspring	duos	adjusted	rs3764002	C	T	C	T	0.0396	0.0008	0.7412	0.7416	12	0.000510017	0.116747	63919	12	0.0052	2.69e-14	1042540
t2d	whr	offspring	duos	adjusted	rs3798519	C	A	C	A	0.0495	0.00206667	0.1803	0.1803	6	0.000568044	0.000274532	63919	6	0.0059	5.49e-17	1042540
t2d	whr	offspring	duos	adjusted	rs3872707	G	A	G	A	-0.0446	0.0002	0.8599	0.8872	3	0.000688806	0.771543	63919	3	0.0067	3.46e-11	1042540
t2d	whr	offspring	duos	adjusted	rs41276588	G	A	G	A	-0.0375	-0.0002	0.717	0.7018	1	0.000470287	0.670638	63919	1	0.0052	4.1e-13	1042540
t2d	whr	offspring	duos	adjusted	rs4132228	C	T	C	T	0.0471	0.0024	0.7026	0.718	3	0.000470287	3.33838e-07	63919	3	0.005	6.22e-21	1042540
t2d	whr	offspring	duos	adjusted	rs429358	C	T	C	T	-0.073	-0.00233333	0.1454	0.1694	19	0.000568044	3.9968e-05	63919	19	0.0066	3.98e-28	1039830
t2d	whr	offspring	duos	adjusted	rs4688760	C	T	C	T	-0.034	-0.00106667	0.326	0.3038	3	0.000470287	0.023322	63919	3	0.005	1.1e-11	1042540
t2d	whr	offspring	duos	adjusted	rs4709746	C	T	C	T	0.0581	0.000333333	0.8687	0.8467	6	0.000627789	0.595444	63919	6	0.007	1.03e-16	1042540
t2d	whr	offspring	duos	adjusted	rs4721089	C	T	C	T	-0.034	-0.000533333	0.2432	0.2191	7	0.000568044	0.347785	63919	7	0.0055	7.92e-10	1042540
t2d	whr	offspring	duos	adjusted	rs4796224	G	A	G	A	0.0252	0.000733333	0.4738	0.4768	17	0.000406752	0.0714038	63919	17	0.0045	2.71e-08	1042540
t2d	whr	offspring	duos	adjusted	rs4805681	C	T	C	T	0.0269	-0.000133333	0.6101	0.5991	19	0.000406752	0.743063	63919	19	0.0047	1.32e-08	1042540
t2d	whr	offspring	duos	adjusted	rs4809369	G	A	G	A	0.0337	0	0.5548	0.5363	20	0.000406752	1	63919	20	0.0046	4.27e-13	1039830
t2d	whr	offspring	duos	adjusted	rs4845987	G	C	G	C	-0.0282	-0.000533333	0.3085	0.2959	1	0.000470287	0.25677	63919	1	0.0051	2.78e-08	1042540
t2d	whr	offspring	duos	adjusted	rs4865796	G	A	G	A	-0.0466	0.0002	0.3184	0.3244	5	0.000470287	0.670638	63919	5	0.0049	4.64e-21	1042540
t2d	whr	offspring	duos	adjusted	rs4899280	C	T	C	T	-0.0276	-0.000333333	0.67	0.6492	14	0.000406752	0.412501	63919	14	0.0048	1.02e-08	1042540
t2d	whr	offspring	duos	adjusted	rs4916253	G	T	G	T	0.0274	0.001	0.4311	0.4429	1	0.000406752	0.0139518	63919	1	0.0046	3.09e-09	1042540
t2d	whr	offspring	duos	adjusted	rs4929965	G	A	G	A	-0.0619	6.66667e-05	0.6152	0.6208	11	0.000406752	0.86981	63919	11	0.0048	2.46e-38	1039830
t2d	whr	offspring	duos	adjusted	rs495203	C	T	C	T	-0.0493	6.66667e-05	0.6651	0.6454	9	0.000406752	0.86981	63919	9	0.0048	1.03e-24	1042540
t2d	whr	offspring	duos	adjusted	rs4984980	G	A	G	A	-0.0351	-0.0016	0.8117	0.8289	16	0.000568044	0.00485222	63919	16	0.006	3.79e-09	1042540
t2d	whr	offspring	duos	adjusted	rs5219	C	T	C	T	-0.0685	0	0.6272	0.5973	11	0.000406752	1	63919	11	0.0047	3.15e-48	1042540
t2d	whr	offspring	duos	adjusted	rs545608	G	C	G	C	-0.0355	-0.0014	0.8024	0.769	1	0.000510017	0.00605097	63919	1	0.0057	6.5e-10	1042540
t2d	whr	offspring	duos	adjusted	rs55857387	C	T	C	T	-0.0524	0.000333333	0.1947	0.18	16	0.000568044	0.557332	63919	16	0.0059	6.71e-19	1042540
t2d	whr	offspring	duos	adjusted	rs56348580	G	C	G	C	0.0575	-0.000533333	0.6958	0.7046	12	0.000470287	0.25677	63919	12	0.005	2.33e-30	1042540
t2d	whr	offspring	duos	adjusted	rs56394279	C	T	C	T	0.0314	-0.000266667	0.468	0.4561	3	0.000406752	0.512081	63919	3	0.0046	5.3e-12	1042540
t2d	whr	offspring	duos	adjusted	rs567185	C	T	C	T	-0.037	-0.000533333	0.3656	0.3301	1	0.000470287	0.25677	63919	1	0.0048	1.55e-14	1042540
t2d	whr	offspring	duos	adjusted	rs5753043	C	A	C	A	0.0613	-0.000533333	0.8979	0.92	22	0.000750784	0.477476	63919	22	0.0081	3.76e-14	1042540
t2d	whr	offspring	duos	adjusted	rs576674	G	A	G	A	0.0612	0.000333333	0.1848	0.1482	13	0.000627789	0.595444	63919	13	0.0061	1.25e-23	1042540
t2d	whr	offspring	duos	adjusted	rs58542926	C	T	C	T	-0.089	0.000466667	0.9245	0.913	19	0.0007937	0.556557	63919	19	0.0086	4.67e-25	1042540
t2d	whr	offspring	duos	adjusted	rs60519666	G	A	G	A	0.0347	-6.66667e-05	0.6769	0.6557	6	0.000470287	0.887272	63919	6	0.005	3.19e-12	1042540
t2d	whr	offspring	duos	adjusted	rs6066138	G	A	G	A	0.0451	0.00146667	0.7252	0.7404	20	0.000470287	0.00181673	63919	20	0.0051	1.58e-18	1042540
t2d	whr	offspring	duos	adjusted	rs61779275	C	T	C	T	-0.0753	-0.000933333	0.7804	0.799	1	0.000568044	0.100369	63919	1	0.0055	3.35e-43	1042540
t2d	whr	offspring	duos	adjusted	rs62075585	G	A	G	A	0.0295	0.0004	0.4735	0.4582	17	0.000406752	0.32541	63919	17	0.0046	1.25e-10	1042540
t2d	whr	offspring	duos	adjusted	rs62515938	C	T	C	T	-0.0286	0.0008	0.7395	0.7423	8	0.000510017	0.116747	63919	8	0.0052	2.97e-08	1042540
t2d	whr	offspring	duos	adjusted	rs62618693	C	T	C	T	0.0853	-0.0002	0.9566	0.9617	11	0.00109505	0.85508	63919	11	0.0114	6.83e-14	1039830
t2d	whr	offspring	duos	adjusted	rs6459733	G	C	G	C	0.0508	0	0.6655	0.6806	7	0.000470287	1	63919	7	0.0049	9.66e-25	1042540
t2d	whr	offspring	duos	adjusted	rs6741676	G	A	G	A	-0.0324	-0.000866667	0.3321	0.321	2	0.000470287	0.0653514	63919	2	0.0049	3.64e-11	1042540
t2d	whr	offspring	duos	adjusted	rs6777684	G	A	G	A	0.0569	0.000866667	0.6076	0.6061	3	0.000406752	0.0331138	63919	3	0.0047	3.77e-33	1042540
t2d	whr	offspring	duos	adjusted	rs6819331	C	T	C	T	0.0404	-0.000133333	0.6796	0.6713	4	0.000470287	0.776782	63919	4	0.0049	2.21e-16	1042540
t2d	whr	offspring	duos	adjusted	rs6821438	G	A	G	A	-0.0289	-0.000866667	0.4691	0.4877	4	0.000406752	0.0331138	63919	4	0.0046	3.66e-10	1042540
t2d	whr	offspring	duos	adjusted	rs6878122	G	A	G	A	0.0554	0.00106667	0.3114	0.2962	5	0.000470287	0.023322	63919	5	0.0049	4.6e-29	1039830
t2d	whr	offspring	duos	adjusted	rs6976111	C	A	C	A	-0.0318	-0.0004	0.6933	0.6736	7	0.000470287	0.395022	63919	7	0.0052	7.93e-10	1042540
t2d	whr	offspring	duos	adjusted	rs7026688	G	A	G	A	0.0444	0	0.8632	0.8571	9	0.000627789	1	63919	9	0.0067	3.4e-11	1042540
t2d	whr	offspring	duos	adjusted	rs703981	G	C	G	C	0.0613	0.000466667	0.5439	0.5471	10	0.000406752	0.251257	63919	10	0.0046	2.13e-40	1042540
t2d	whr	offspring	duos	adjusted	rs7099048	G	A	G	A	-0.0282	-0.000666667	0.4964	0.4657	10	0.000406752	0.101213	63919	10	0.0046	8.93e-10	1042540
t2d	whr	offspring	duos	adjusted	rs7163757	C	T	C	T	0.0405	-6.66667e-05	0.5741	0.5454	15	0.000406752	0.86981	63919	15	0.0046	1.64e-18	1042540
t2d	whr	offspring	duos	adjusted	rs7240767	C	T	C	T	0.0368	0	0.3792	0.3896	18	0.000406752	1	63919	18	0.0063	5.03e-09	845270
t2d	whr	offspring	duos	adjusted	rs72695645	G	A	G	A	0.0611	0.000266667	0.8599	0.8552	4	0.000627789	0.671004	63919	4	0.0067	8.66e-20	1042540
t2d	whr	offspring	duos	adjusted	rs72926932	C	A	C	A	0.0749	0.001	0.0783	0.0843	18	0.000750784	0.18288	63919	18	0.0082	7.58e-20	1042540
t2d	whr	offspring	duos	adjusted	rs72951506	C	T	C	T	0.0423	-0.000266667	0.8521	0.847	6	0.000627789	0.671004	63919	6	0.0065	9.22e-11	1042540
t2d	whr	offspring	duos	adjusted	rs73872717	C	T	C	T	0.0856	0.00206667	0.9534	0.9402	3	0.000911571	0.0233812	63919	3	0.0109	4.78e-15	1042540
t2d	whr	offspring	duos	adjusted	rs74804697	G	C	G	C	-0.0837	-0.0004	0.0434	0.0526	15	0.000972006	0.680691	63919	15	0.0121	4.68e-12	1041220
t2d	whr	offspring	duos	adjusted	rs75432112	G	A	G	A	-0.1344	0.0016	0.9517	0.9555	5	0.00103321	0.121484	63919	5	0.0107	5.34e-36	1039830
t2d	whr	offspring	duos	adjusted	rs756145	G	A	G	A	-0.0286	-6.66667e-05	0.6907	0.692	9	0.000470287	0.887272	63919	9	0.0049	5.52e-09	1042540
t2d	whr	offspring	duos	adjusted	rs7561798	G	A	G	A	0.0281	0.000733333	0.4852	0.491	2	0.000406752	0.0714038	63919	2	0.0046	1.16e-09	1042540
t2d	whr	offspring	duos	adjusted	rs7568172	G	A	G	A	0.0674	0.00126667	0.9396	0.9364	2	0.000911571	0.164668	63919	2	0.0096	2.64e-12	1042540
t2d	whr	offspring	duos	adjusted	rs75756987	G	C	G	C	0.0439	-0.0006	0.8876	0.8742	21	0.000688806	0.383714	63919	21	0.0073	1.61e-09	1042540
t2d	whr	offspring	duos	adjusted	rs7609422	G	A	G	A	0.0295	0.0004	0.4095	0.3702	2	0.000406752	0.32541	63919	2	0.0047	2.67e-10	1042540
t2d	whr	offspring	duos	adjusted	rs7660000	C	T	C	T	0.0309	0.0008	0.7131	0.7168	4	0.000470287	0.0889262	63919	4	0.0051	1.29e-09	1042540
t2d	whr	offspring	duos	adjusted	rs7695096	C	T	C	T	0.0381	0.00133333	0.5208	0.4926	4	0.000406752	0.00104545	63919	4	0.0046	1.27e-16	1042540
t2d	whr	offspring	duos	adjusted	rs7756992	G	A	G	A	0.1217	0.000466667	0.2706	0.2647	6	0.000510017	0.36019	63919	6	0.0051	5.52e-128	1042540
t2d	whr	offspring	duos	adjusted	rs7858727	C	A	C	A	0.0344	-0.0002	0.2233	0.2186	9	0.000568044	0.724774	63919	9	0.0056	8.33e-10	1042540
t2d	whr	offspring	duos	adjusted	rs8008540	C	T	C	T	0.0301	0.000866667	0.5688	0.5646	14	0.000406752	0.0331138	63919	14	0.0046	7.99e-11	1042540
t2d	whr	offspring	duos	adjusted	rs8010382	G	A	G	A	0.0322	0.0004	0.4373	0.4226	14	0.000406752	0.32541	63919	14	0.0047	5.74e-12	1042540
t2d	whr	offspring	duos	adjusted	rs8018512	G	A	G	A	0.0369	0.0008	0.7417	0.7501	14	0.000510017	0.116747	63919	14	0.0052	1.3e-12	1042540
t2d	whr	offspring	duos	adjusted	rs8031576	C	A	C	A	0.057	0.000533333	0.289	0.2888	15	0.000470287	0.25677	63919	15	0.0051	1.74e-29	1042540
t2d	whr	offspring	duos	adjusted	rs8054556	G	A	G	A	-0.0364	-0.00133333	0.5383	0.5355	16	0.000406752	0.00104545	63919	16	0.0046	3.68e-15	1042540
t2d	whr	offspring	duos	adjusted	rs8071043	C	T	C	T	0.0541	0.0014	0.3284	0.3106	17	0.000470287	0.00291173	63919	17	0.0049	5.16e-28	1042540
t2d	whr	offspring	duos	adjusted	rs827237	C	T	C	T	-0.0365	0.0014	0.795	0.7986	10	0.000568044	0.0137167	63919	10	0.0058	3.56e-10	1042540
t2d	whr	offspring	duos	adjusted	rs838735	G	C	G	C	-0.0294	0.0002	0.6157	0.631	2	0.000406752	0.622931	63919	2	0.0047	3.64e-10	1042540
t2d	whr	offspring	duos	adjusted	rs844215	C	T	C	T	0.0262	0.000733333	0.5867	0.5936	3	0.000406752	0.0714038	63919	3	0.0047	2.04e-08	1042540
t2d	whr	offspring	duos	adjusted	rs878017	G	A	G	A	-0.0348	0.000333333	0.4591	0.464	10	0.000406752	0.412501	63919	10	0.0061	1.13e-08	845270
t2d	whr	offspring	duos	adjusted	rs890940	C	T	C	T	-0.0484	0.000666667	0.7887	0.7727	5	0.000510017	0.191163	63919	5	0.0056	9.78e-18	1042540
t2d	whr	offspring	duos	adjusted	rs911300	G	A	G	A	0.0348	6.66667e-05	0.5422	0.5587	20	0.000406752	0.86981	63919	20	0.0046	5.19e-14	1042540
t2d	whr	offspring	duos	adjusted	rs9316500	G	T	G	T	-0.0473	-0.000733333	0.2924	0.265	13	0.000470287	0.118918	63919	13	0.0051	9.97e-21	1042540
t2d	whr	offspring	duos	adjusted	rs9319382	C	T	C	T	0.0276	6.66667e-05	0.6786	0.6747	13	0.000470287	0.887272	63919	13	0.005	2.87e-08	1042540
t2d	whr	offspring	duos	adjusted	rs9368112	C	T	C	T	-0.0259	-0.0006	0.4753	0.4802	6	0.000406752	0.140185	63919	6	0.0047	2.69e-08	1042540
t2d	whr	offspring	duos	adjusted	rs9379084	G	A	G	A	0.0747	-0.0002	0.8803	0.9045	6	0.000750784	0.78994	63919	6	0.0077	3.7e-22	1039830
t2d	whr	offspring	duos	adjusted	rs9383649	G	A	G	A	0.0329	0.00106667	0.4192	0.4088	6	0.000406752	0.00873126	63919	6	0.0046	1.06e-12	1042540
t2d	whr	offspring	duos	adjusted	rs9555581	C	T	C	T	0.0296	0.000533333	0.6102	0.6161	13	0.000406752	0.18979	63919	13	0.0047	3.72e-10	1042540
t2d	whr	offspring	duos	adjusted	rs9563574	C	T	C	T	-0.0406	-0.000533333	0.177	0.1882	13	0.000568044	0.347785	63919	13	0.006	1.64e-11	1042540
t2d	whr	offspring	duos	adjusted	rs980183	G	A	G	A	0.0363	0.000666667	0.3942	0.3857	2	0.000406752	0.101213	63919	2	0.0047	1.02e-14	1042540
t2d	whr	offspring	duos	adjusted	rs9852406	C	T	C	T	-0.0375	-0.000266667	0.7464	0.741	3	0.000510017	0.601073	63919	3	0.0052	8.96e-13	1042540
t2d	whr	offspring	duos	adjusted	rs9854769	G	A	G	A	0.1075	0.00106667	0.319	0.2973	3	0.000470287	0.023322	63919	3	0.0049	1.06e-107	1042540
t2d	whr	offspring	duos	adjusted	rs9873519	C	T	C	T	-0.0375	6.66667e-05	0.466	0.4273	3	0.000406752	0.86981	63919	3	0.0046	3.58e-16	1042540
t2d	whr	offspring	duos	adjusted	rs9873618	G	A	G	A	0.0581	-0.000933333	0.7094	0.6936	3	0.000470287	0.0471885	63919	3	0.0051	2.41e-30	1042540
t2d	whr	offspring	duos	adjusted	rs9927842	C	T	C	T	-0.0375	-0.0002	0.8384	0.8531	16	0.000627789	0.750046	63919	16	0.0065	6.84e-09	1042540
t2d	zbw	offspring	duos	adjusted	rs10097617	C	T	C	T	-0.0374	0.0129333	0.5196	0.4742	8	0.00360568	0.000334587	233069	8	0.0045	1.93e-16	1042540
t2d	zbw	offspring	duos	adjusted	rs10137475	G	A	G	A	0.0255	0.00233333	0.4257	0.3945	14	0.00364117	0.52164	233069	14	0.0047	4.43e-08	1042540
t2d	zbw	offspring	duos	adjusted	rs10145154	C	T	C	T	-0.0546	0.0048	0.7838	0.8086	14	0.00659615	0.466799	99860	14	0.0056	1.06e-22	1042540
t2d	zbw	offspring	duos	adjusted	rs10188334	C	T	C	T	0.0503	0.00186667	0.8277	0.8359	2	0.00479055	0.696791	233069	2	0.0062	7.76e-16	1042540
t2d	zbw	offspring	duos	adjusted	rs10240790	G	A	G	A	0.0279	0.00473333	0.7043	0.723	7	0.00395999	0.231974	233069	7	0.0051	4.69e-08	1042540
t2d	zbw	offspring	duos	adjusted	rs10404726	C	T	C	T	0.0277	0.00133333	0.5305	0.5519	19	0.00347169	0.700935	233069	19	0.0047	2.73e-09	1042540
t2d	zbw	offspring	duos	adjusted	rs10406327	G	C	G	C	-0.037	0.00166667	0.4754	0.4916	19	0.0158015	0.915999	7387	19	0.0046	8.75e-16	1042540
t2d	zbw	offspring	duos	adjusted	rs10407429	G	A	G	A	0.0539	0.000533333	0.5785	0.5927	19	0.00391408	0.891616	233069	19	0.0047	4.79e-31	1042540
t2d	zbw	offspring	duos	adjusted	rs10471048	G	C	G	C	0.0337	-0.0142667	0.3487	0.3373	4	0.0165797	0.389518	7387	4	0.0048	2.31e-12	1042540
t2d	zbw	offspring	duos	adjusted	rs10490871	G	A	G	A	0.0272	-0.0291333	0.3694	0.3877	3	0.0161735	0.0716563	7216	3	0.0047	6.58e-09	1042540
t2d	zbw	offspring	duos	adjusted	rs1059592	G	A	G	A	-0.0269	0.0166667	0.6463	0.6697	8	0.0168458	0.322483	7216	8	0.0048	2.4e-08	1042540
t2d	zbw	offspring	duos	adjusted	rs10750397	G	A	G	A	-0.048	0.0078	0.7102	0.7099	11	0.0172314	0.650792	7387	11	0.0051	1.01e-20	1042540
t2d	zbw	offspring	duos	adjusted	rs10771372	C	T	C	T	0.0721	0.002	0.8049	0.8101	12	0.00388082	0.606305	233069	12	0.0058	2.2e-35	1042540
t2d	zbw	offspring	duos	adjusted	rs10771813	C	A	C	A	0.0259	-0.0024	0.5442	0.5537	12	0.0161391	0.881785	7216	12	0.0047	2.6e-08	1042540
t2d	zbw	offspring	duos	adjusted	rs10811661	C	T	C	T	-0.1379	0.0044	0.1717	0.1774	9	0.0041943	0.294158	233069	9	0.0061	8.14e-112	1042540
t2d	zbw	offspring	duos	adjusted	rs10821311	G	A	G	A	-0.0358	0.0138667	0.681	0.6401	9	0.00362263	0.000129297	233069	9	0.0049	4e-13	1042540
t2d	zbw	offspring	duos	adjusted	rs10841868	G	T	G	T	0.0315	-0.0134	0.7394	0.7462	12	0.00362263	0.000216473	233069	12	0.0052	1.65e-09	1042540
t2d	zbw	offspring	duos	adjusted	rs10915188	G	A	G	A	-0.029	-0.0008	0.4153	0.4422	1	0.00317173	0.800865	233069	1	0.0046	3.69e-10	1042540
t2d	zbw	offspring	duos	adjusted	rs10937721	G	C	G	C	-0.0835	0.00853333	0.412	0.4207	4	0.0160594	0.595168	7387	4	0.0047	6.31e-70	1042540
t2d	zbw	offspring	duos	adjusted	rs10938398	G	A	G	A	-0.0425	-0.00486667	0.5687	0.6016	4	0.00429779	0.257481	233069	4	0.0046	3.91e-20	1042540
t2d	zbw	offspring	duos	adjusted	rs10963942	G	A	G	A	0.0371	0.0012	0.3965	0.4414	9	0.00433421	0.781882	233069	9	0.0047	4.49e-15	1042540
t2d	zbw	offspring	duos	adjusted	rs10974438	C	A	C	A	0.047	-0.0182	0.3556	0.3361	9	0.00339419	8.22589e-08	233069	9	0.0048	8.99e-23	1042540
t2d	zbw	offspring	duos	adjusted	rs10998304	C	T	C	T	0.0306	-0.000466667	0.4517	0.4559	10	0.00358896	0.896544	233069	10	0.0045	1.77e-11	1042540
t2d	zbw	offspring	duos	adjusted	rs11038672	G	C	G	C	-0.0294	-0.00373333	0.5238	0.5218	11	0.0159282	0.814685	7387	11	0.0046	1.04e-10	1042540
t2d	zbw	offspring	duos	adjusted	rs1111875	C	T	C	T	0.0923	-0.0317333	0.5924	0.5552	10	0.00330459	7.78018e-22	233069	10	0.0046	5.21e-89	1042540
t2d	zbw	offspring	duos	adjusted	rs11129735	G	A	G	A	-0.026	-0.0034	0.5383	0.5384	3	0.00275	0.216324	233069	3	0.0046	1.53e-08	1042540
t2d	zbw	offspring	duos	adjusted	rs11155073	C	T	C	T	-0.0304	-0.0036	0.579	0.5742	6	0.00360522	0.318011	233069	6	0.0046	4.43e-11	1042540
t2d	zbw	offspring	duos	adjusted	rs11201999	C	T	C	T	0.0259	0.00913333	0.5369	0.5593	10	0.0160695	0.569788	7216	10	0.0045	1.25e-08	1042540
t2d	zbw	offspring	duos	adjusted	rs11257655	C	T	C	T	-0.0907	0.0028	0.7809	0.7598	10	0.00381482	0.462961	233069	10	0.0074	7.25e-35	845270
t2d	zbw	offspring	duos	adjusted	rs1127215	C	T	C	T	0.043	0.00853333	0.5853	0.5599	1	0.00528921	0.106669	99860	1	0.0046	1.93e-20	1042540
t2d	zbw	offspring	duos	adjusted	rs113036477	C	T	C	T	0.0715	-0.0078	0.9381	0.9428	12	0.0148581	0.599605	233069	12	0.0099	4.09e-13	1042540
t2d	zbw	offspring	duos	adjusted	rs114136102	C	T	C	T	0.072	-0.0154667	0.0397	0.0532	5	0.00796877	0.0522693	233069	5	0.012	2.05e-09	1042540
t2d	zbw	offspring	duos	adjusted	rs11558471	G	A	G	A	-0.1031	0.0092	0.3163	0.3445	8	0.00352751	0.00910535	233069	8	0.0049	3.98e-98	1042540
t2d	zbw	offspring	duos	adjusted	rs11602873	T	A	T	A	-0.0976	-0.042	0.1563	0.1792	11	0.0205969	0.0414359	7387	11	0.0064	8.91e-52	1042540
t2d	zbw	offspring	duos	adjusted	rs11616380	G	T	G	T	0.0793	-0.00933333	0.7206	0.7183	13	0.00357047	0.00894789	233069	13	0.0051	7.99e-54	1042540
t2d	zbw	offspring	duos	adjusted	rs11657964	G	A	G	A	-0.0589	-0.000533333	0.5957	0.5864	17	0.00307231	0.862185	233069	17	0.0047	1.23e-36	1042540
t2d	zbw	offspring	duos	adjusted	rs11708067	G	A	G	A	-0.0782	0.0578667	0.2286	0.2128	3	0.00375613	1.49353e-53	233069	3	0.0055	1.5e-46	1042540
t2d	zbw	offspring	duos	adjusted	rs117316450	G	C	G	C	0.1308	-0.0593333	0.0188	0.0109	11	0.0773442	0.443002	7387	11	0.0178	2.07e-13	1041220
t2d	zbw	offspring	duos	adjusted	rs11759026	G	A	G	A	0.0646	-0.0202	0.2307	0.2304	6	0.00382666	1.30063e-07	233069	6	0.0073	6.68e-19	845270
t2d	zbw	offspring	duos	adjusted	rs11793831	G	T	G	T	-0.0274	-0.004	0.5949	0.5867	9	0.00341527	0.241514	233069	9	0.0047	4.21e-09	1042540
t2d	zbw	offspring	duos	adjusted	rs11830243	C	T	C	T	-0.0442	-0.00133333	0.887	0.897	12	0.00499235	0.789411	233069	12	0.0074	2.1e-09	1042540
t2d	zbw	offspring	duos	adjusted	rs11870735	C	T	C	T	-0.0339	-0.0002	0.8178	0.8214	17	0.00528003	0.969784	233069	17	0.006	1.68e-08	1042540
t2d	zbw	offspring	duos	adjusted	rs11940813	G	A	G	A	0.0371	0.0056	0.137	0.1524	4	0.00436017	0.199018	233069	4	0.0067	2.65e-08	1042540
t2d	zbw	offspring	duos	adjusted	rs11967262	G	C	G	C	0.0365	0.00213333	0.4877	0.4693	6	0.0159282	0.893454	7387	6	0.0046	2.23e-15	1042540
t2d	zbw	offspring	duos	adjusted	rs12001437	C	T	C	T	0.0339	0.0048	0.3727	0.3814	9	0.00342665	0.161279	233069	9	0.0047	6.27e-13	1042540
t2d	zbw	offspring	duos	adjusted	rs12263348	C	T	C	T	-0.0282	0.00706667	0.6615	0.706	10	0.00322212	0.0282948	233069	10	0.0049	7.77e-09	1042540
t2d	zbw	offspring	duos	adjusted	rs12305809	G	A	G	A	0.0333	-0.0384667	0.6065	0.589	12	0.0165805	0.0203415	7216	12	0.0047	1.45e-12	1042540
t2d	zbw	offspring	duos	adjusted	rs12463719	G	A	G	A	-0.0319	0.00106667	0.7183	0.7674	2	0.00332823	0.748596	233069	2	0.0052	6.15e-10	1042540
t2d	zbw	offspring	duos	adjusted	rs12505942	C	T	C	T	-0.0298	0.00353333	0.3385	0.3671	4	0.00564941	0.531686	99860	4	0.0048	7.03e-10	1042540
t2d	zbw	offspring	duos	adjusted	rs12509379	G	T	G	T	-0.0312	-0.00686667	0.7883	0.7488	4	0.00377462	0.0688858	233069	4	0.0056	2.66e-08	1042540
t2d	zbw	offspring	duos	adjusted	rs12519500	C	A	C	A	0.038	-0.000666667	0.6537	0.6155	5	0.00362263	0.853991	233069	5	0.0048	1.76e-15	1042540
t2d	zbw	offspring	duos	adjusted	rs12625671	C	T	C	T	0.0653	0.00293333	0.1135	0.0973	20	0.00532264	0.581562	233069	20	0.0074	6.74e-19	1042540
t2d	zbw	offspring	duos	adjusted	rs12741141	G	C	G	C	0.0395	-0.00273333	0.3615	0.3547	1	0.016711	0.870073	7387	1	0.0048	1.37e-16	1042540
t2d	zbw	offspring	duos	adjusted	rs12820906	G	A	G	A	-0.0433	0.0238	0.2436	0.2353	12	0.0062344	0.000134794	99860	12	0.0055	2.21e-15	1042540
t2d	zbw	offspring	duos	adjusted	rs12823740	C	A	C	A	0.041	-0.00213333	0.6614	0.6813	12	0.00352751	0.545331	233069	12	0.0048	1.48e-17	1042540
t2d	zbw	offspring	duos	adjusted	rs12890750	G	T	G	T	0.0284	-0.00586667	0.6392	0.671	14	0.00354843	0.0982667	233069	14	0.0048	2.84e-09	1042540
t2d	zbw	offspring	duos	adjusted	rs12910361	G	A	G	A	0.0716	-0.0178	0.6982	0.7026	15	0.00380133	2.83299e-06	233069	15	0.0051	2.97e-44	1042540
t2d	zbw	offspring	duos	adjusted	rs12920022	T	A	T	A	-0.0391	-0.0088	0.8397	0.8448	16	0.0221484	0.691132	7387	16	0.0065	2.26e-09	1042540
t2d	zbw	offspring	duos	adjusted	rs13237518	C	A	C	A	-0.0292	-0.0058	0.5858	0.5937	7	0.00343412	0.0912322	233069	7	0.0047	7.73e-10	1042540
t2d	zbw	offspring	duos	adjusted	rs13262861	C	A	C	A	0.1016	0.0335333	0.8238	0.8909	8	0.00448115	7.25376e-14	233069	8	0.0063	2.84e-59	1042540
t2d	zbw	offspring	duos	adjusted	rs13389219	C	T	C	T	0.0648	0.00353333	0.6033	0.5477	2	0.0161735	0.827068	7216	2	0.0047	7.35e-44	1042540
t2d	zbw	offspring	duos	adjusted	rs13414140	C	T	C	T	0.1183	0.0008	0.8858	0.9092	2	0.00537628	0.88171	233069	2	0.0072	4.31e-60	1042540
t2d	zbw	offspring	duos	adjusted	rs1412234	C	T	C	T	0.044	-0.0044	0.3192	0.3201	9	0.00295659	0.136698	233069	9	0.0049	4e-19	1042540
t2d	zbw	offspring	duos	adjusted	rs1421085	C	T	C	T	0.1177	0.00346667	0.4142	0.4147	16	0.00317173	0.274398	233069	16	0.0046	5.63e-144	1042540
t2d	zbw	offspring	duos	adjusted	rs1449348	C	T	C	T	0.0448	-0.00173333	0.8585	0.848	3	0.00430505	0.687222	233069	3	0.0065	6.64e-12	1042540
t2d	zbw	offspring	duos	adjusted	rs1475655	T	A	T	A	-0.0436	0.00453333	0.2527	0.2388	13	0.0186469	0.807917	7387	13	0.0053	2.47e-16	1042540
t2d	zbw	offspring	duos	adjusted	rs1493694	C	T	C	T	-0.0705	0.0104	0.8928	0.884	1	0.00841595	0.216552	99860	1	0.0073	6.51e-22	1042540
t2d	zbw	offspring	duos	adjusted	rs1513272	C	T	C	T	0.0811	0.00426667	0.5087	0.5447	7	0.00533601	0.423944	99860	7	0.0045	3.97e-71	1042540
t2d	zbw	offspring	duos	adjusted	rs1531583	G	T	G	T	-0.0994	0.0084	0.9553	0.9348	4	0.00829573	0.311266	233069	4	0.0112	7.06e-19	1039830
t2d	zbw	offspring	duos	adjusted	rs1562398	G	C	G	C	0.041	-0.00133333	0.4169	0.3994	7	0.0160594	0.933831	7387	7	0.0047	1.99e-18	1042540
t2d	zbw	offspring	duos	adjusted	rs1573090	G	T	G	T	-0.0446	0.00173333	0.4648	0.4498	6	0.00373874	0.642924	233069	6	0.0046	3.88e-22	1042540
t2d	zbw	offspring	duos	adjusted	rs17035289	C	T	C	T	0.0428	0.000266667	0.1708	0.167	4	0.00432768	0.950866	233069	4	0.0062	5.71e-12	1042540
t2d	zbw	offspring	duos	adjusted	rs17036160	C	T	C	T	0.1028	-0.0791333	0.8796	0.8786	3	0.0228034	0.000519999	7216	3	0.0071	3.04e-47	1042540
t2d	zbw	offspring	duos	adjusted	rs1705263	C	A	C	A	0.0398	-0.007	0.5688	0.591	12	0.00326089	0.0318209	233069	12	0.0046	1.22e-17	1042540
t2d	zbw	offspring	duos	adjusted	rs17294565	C	A	C	A	0.0274	-0.00526667	0.3813	0.3679	8	0.0039324	0.180472	233069	8	0.0047	4.74e-09	1042540
t2d	zbw	offspring	duos	adjusted	rs17354348	G	A	G	A	-0.0294	0.000333333	0.2583	0.2981	2	0.00345546	0.923151	233069	2	0.0053	2.99e-08	1042540
t2d	zbw	offspring	duos	adjusted	rs174541	C	T	C	T	-0.0292	0.00866667	0.354	0.4025	11	0.00347169	0.0125467	233069	11	0.0048	8.63e-10	1042540
t2d	zbw	offspring	duos	adjusted	rs17522122	G	T	G	T	-0.0343	-0.00793333	0.5238	0.5089	14	0.00346089	0.0218893	233069	14	0.0046	1.27e-13	1042540
t2d	zbw	offspring	duos	adjusted	rs17624303	C	T	C	T	0.0285	-0.00453333	0.7247	0.7039	2	0.00397422	0.254001	233069	2	0.0052	4.88e-08	1042540
t2d	zbw	offspring	duos	adjusted	rs17684074	G	C	G	C	0.0312	0.0212667	0.7389	0.7217	18	0.0176156	0.227331	7387	18	0.0053	4.12e-09	1042540
t2d	zbw	offspring	duos	adjusted	rs1783541	C	T	C	T	-0.0484	-0.009	0.7972	0.8278	11	0.00404153	0.0259552	233069	11	0.0057	3.89e-17	1042540
t2d	zbw	offspring	duos	adjusted	rs1872635	G	A	G	A	-0.0282	0.005	0.3136	0.3017	12	0.00370347	0.176988	233069	12	0.0049	1.28e-08	1042540
t2d	zbw	offspring	duos	adjusted	rs1968204	C	T	C	T	-0.0566	0.0028	0.893	0.912	7	0.00612572	0.647607	233069	7	0.008	1.08e-12	1042540
t2d	zbw	offspring	duos	adjusted	rs2033159	C	A	C	A	0.0352	0.009	0.2341	0.219	2	0.00681712	0.186767	99860	2	0.0057	4.9e-10	1042540
t2d	zbw	offspring	duos	adjusted	rs2055997	G	A	G	A	0.0313	-0.00133333	0.7014	0.6969	4	0.00460057	0.771955	233069	4	0.0051	6.53e-10	1042540
t2d	zbw	offspring	duos	adjusted	rs2080090	T	A	T	A	-0.0525	-0.0124	0.8116	0.8021	17	0.0198188	0.531531	7387	17	0.0059	7.84e-19	1042540
t2d	zbw	offspring	duos	adjusted	rs2103132	G	C	G	C	-0.0319	0.00586667	0.749	0.7682	7	0.0187781	0.754721	7387	7	0.0053	1.88e-09	1042540
t2d	zbw	offspring	duos	adjusted	rs2115107	G	A	G	A	-0.0382	-0.00226667	0.6076	0.6172	19	0.00341527	0.506891	233069	19	0.0047	8.45e-16	1039830
t2d	zbw	offspring	duos	adjusted	rs2237895	C	A	C	A	0.0725	-0.0168667	0.4231	0.4495	11	0.00322212	1.65296e-07	233069	11	0.0047	2.73e-54	1042540
t2d	zbw	offspring	duos	adjusted	rs2250301	G	A	G	A	0.0322	-0.0118	0.7481	0.7299	10	0.00458121	0.0100027	233069	10	0.0053	1.27e-09	1042540
t2d	zbw	offspring	duos	adjusted	rs2268078	G	A	G	A	-0.0387	-0.0214	0.3447	0.3539	20	0.017111	0.21106	7216	20	0.0049	2.14e-15	1042540
t2d	zbw	offspring	duos	adjusted	rs2292662	C	T	C	T	0.0556	-0.0084	0.8436	0.8598	3	0.0047291	0.0756941	233069	3	0.0065	7.64e-18	1042540
t2d	zbw	offspring	duos	adjusted	rs2297508	G	C	G	C	-0.0334	0.0299333	0.632	0.6822	17	0.0169641	0.077646	7387	17	0.0047	1.86e-12	1042540
t2d	zbw	offspring	duos	adjusted	rs2410767	G	C	G	C	-0.0325	0.00946667	0.2211	0.1944	5	0.0199453	0.63505	7387	5	0.0056	6.79e-09	1042540
t2d	zbw	offspring	duos	adjusted	rs243018	G	C	G	C	0.056	0.00953333	0.463	0.4455	2	0.0159328	0.549609	7387	2	0.0046	1.52e-33	1042540
t2d	zbw	offspring	duos	adjusted	rs256904	T	A	T	A	0.0692	-0.0056	0.7297	0.7299	5	0.0177422	0.752282	7387	5	0.0053	2.55e-39	1042540
t2d	zbw	offspring	duos	adjusted	rs2583921	C	A	C	A	0.0954	-0.017	0.0922	0.0546	12	0.00596807	0.00439267	233069	12	0.008	8.98e-33	1042540
t2d	zbw	offspring	duos	adjusted	rs2613503	C	A	C	A	-0.0392	0.0018	0.1988	0.2249	1	0.00394805	0.648447	233069	1	0.006	7.48e-11	1042540
t2d	zbw	offspring	duos	adjusted	rs2658746	C	T	C	T	0.0303	0.00393333	0.3897	0.3948	18	0.00348912	0.25961	233069	18	0.0047	9.89e-11	1042540
t2d	zbw	offspring	duos	adjusted	rs2725371	G	A	G	A	-0.0371	0.00246667	0.6895	0.683	8	0.00335303	0.461942	233069	8	0.0051	2.14e-13	1042540
t2d	zbw	offspring	duos	adjusted	rs2732480	C	A	C	A	0.0337	-0.000266667	0.5648	0.5081	12	0.00347169	0.938773	233069	12	0.0046	3.05e-13	1042540
t2d	zbw	offspring	duos	adjusted	rs2733289	C	T	C	T	0.0301	0.00606667	0.4775	0.5014	12	0.00341527	0.0756773	233069	12	0.0046	3.98e-11	1042540
t2d	zbw	offspring	duos	adjusted	rs2796441	G	A	G	A	0.0589	-0.0022	0.5906	0.6099	9	0.0160796	0.891173	7216	9	0.0047	9.96e-37	1042540
t2d	zbw	offspring	duos	adjusted	rs2908286	C	T	C	T	-0.0683	-0.00433333	0.8287	0.8593	7	0.00432768	0.316679	233069	7	0.0061	2.64e-29	1042540
t2d	zbw	offspring	duos	adjusted	rs2933211	G	A	G	A	-0.0268	-0.00433333	0.499	0.5745	14	0.00308862	0.160617	233069	14	0.0046	6.24e-09	1042540
t2d	zbw	offspring	duos	adjusted	rs2972145	C	T	C	T	0.09	-0.0196	0.6354	0.6136	2	0.00332823	3.88505e-09	233069	2	0.0048	7.45e-80	1042540
t2d	zbw	offspring	duos	adjusted	rs303760	C	T	C	T	-0.0342	-0.00406667	0.6522	0.6138	18	0.0169784	0.810702	7216	18	0.0048	1.48e-12	1042540
t2d	zbw	offspring	duos	adjusted	rs3111316	G	A	G	A	-0.0442	0.0322	0.4116	0.4492	19	0.016297	0.0481744	7216	19	0.0047	3.43e-21	1039830
t2d	zbw	offspring	duos	adjusted	rs3176466	C	T	C	T	0.0642	-0.0118667	0.9033	0.8988	1	0.00577675	0.0399553	233069	1	0.008	9.36e-16	1042540
t2d	zbw	offspring	duos	adjusted	rs34143602	G	A	G	A	0.0347	-0.00686667	0.4221	0.4421	15	0.00370732	0.0639981	233069	15	0.0047	1e-13	1042540
t2d	zbw	offspring	duos	adjusted	rs34589210	G	A	G	A	-0.039	0.00213333	0.8571	0.9256	2	0.0045467	0.638923	233069	2	0.0067	6.89e-09	1042540
t2d	zbw	offspring	duos	adjusted	rs346240	G	A	G	A	0.031	0.00166667	0.2231	0.1826	18	0.0038365	0.663981	233069	18	0.0056	3.62e-08	1042540
t2d	zbw	offspring	duos	adjusted	rs34990153	G	A	G	A	-0.0384	-0.0028	0.439	0.476	8	0.00360522	0.437364	233069	8	0.0047	1.99e-16	1042540
t2d	zbw	offspring	duos	adjusted	rs35004890	G	T	G	T	-0.0363	0.0321333	0.779	0.7839	19	0.0192138	0.094444	7216	19	0.0059	8.57e-10	1039830
t2d	zbw	offspring	duos	adjusted	rs35352848	C	T	C	T	-0.0623	-0.00566667	0.2069	0.2318	3	0.00436895	0.19462	233069	3	0.0057	7.37e-28	1042540
t2d	zbw	offspring	duos	adjusted	rs35895680	C	A	C	A	0.0559	-0.00593333	0.6858	0.6993	17	0.00344044	0.084602	233069	17	0.005	1.42e-28	1042540
t2d	zbw	offspring	duos	adjusted	rs36051838	C	T	C	T	0.044	0.000133333	0.0888	0.0912	10	0.00682699	0.984418	233069	10	0.008	4.54e-08	1042540
t2d	zbw	offspring	duos	adjusted	rs36111056	G	A	G	A	0.0341	-0.00493333	0.7802	0.7968	15	0.00396957	0.213946	233069	15	0.0057	1.97e-09	1042540
t2d	zbw	offspring	duos	adjusted	rs3747207	G	A	G	A	-0.0471	0.007	0.7791	0.7697	22	0.00415666	0.092173	233069	22	0.0055	9.26e-18	1042540
t2d	zbw	offspring	duos	adjusted	rs3764002	C	T	C	T	0.0396	0.00253333	0.7412	0.7386	12	0.00612437	0.679132	99860	12	0.0052	2.69e-14	1042540
t2d	zbw	offspring	duos	adjusted	rs3798519	C	A	C	A	0.0495	-0.0184	0.1803	0.1838	6	0.0208795	0.378185	7216	6	0.0059	5.49e-17	1042540
t2d	zbw	offspring	duos	adjusted	rs3872707	G	A	G	A	-0.0446	0.0373333	0.8599	0.8896	3	0.0263172	0.156018	7216	3	0.0067	3.46e-11	1042540
t2d	zbw	offspring	duos	adjusted	rs41276588	G	A	G	A	-0.0375	0.00586667	0.717	0.6801	1	0.00343751	0.0878845	233069	1	0.0052	4.1e-13	1042540
t2d	zbw	offspring	duos	adjusted	rs4132228	C	T	C	T	0.0471	0.00533333	0.7026	0.7285	3	0.00375613	0.155637	233069	3	0.005	6.22e-21	1042540
t2d	zbw	offspring	duos	adjusted	rs429358	C	T	C	T	-0.073	6.66667e-05	0.1454	0.1756	19	0.00414829	0.987178	233069	19	0.0066	3.98e-28	1039830
t2d	zbw	offspring	duos	adjusted	rs4688760	C	T	C	T	-0.034	-0.0038	0.326	0.3079	3	0.00468324	0.417133	233069	3	0.005	1.1e-11	1042540
t2d	zbw	offspring	duos	adjusted	rs4709746	C	T	C	T	0.0581	-0.00353333	0.8687	0.8616	6	0.00439095	0.421002	233069	6	0.007	1.03e-16	1042540
t2d	zbw	offspring	duos	adjusted	rs4721089	C	T	C	T	-0.034	-0.00626667	0.2432	0.2168	7	0.00385921	0.104414	233069	7	0.0055	7.92e-10	1042540
t2d	zbw	offspring	duos	adjusted	rs4796224	G	A	G	A	0.0252	0.000266667	0.4738	0.4612	17	0.00345546	0.938486	233069	17	0.0045	2.71e-08	1042540
t2d	zbw	offspring	duos	adjusted	rs4805681	C	T	C	T	0.0269	-0.0006	0.6101	0.6167	19	0.00314904	0.848891	233069	19	0.0047	1.32e-08	1042540
t2d	zbw	offspring	duos	adjusted	rs4809369	G	A	G	A	0.0337	-0.00193333	0.5548	0.526	20	0.00348912	0.579508	233069	20	0.0046	4.27e-13	1039830
t2d	zbw	offspring	duos	adjusted	rs4845987	G	C	G	C	-0.0282	0.0324	0.3085	0.2995	1	0.0172265	0.0599966	7387	1	0.0051	2.78e-08	1042540
t2d	zbw	offspring	duos	adjusted	rs4899280	C	T	C	T	-0.0276	0.00526667	0.67	0.6755	14	0.00366084	0.15025	233069	14	0.0048	1.02e-08	1042540
t2d	zbw	offspring	duos	adjusted	rs4916253	G	T	G	T	0.0274	-0.00346667	0.4311	0.4301	1	0.0159639	0.828086	7216	1	0.0046	3.09e-09	1042540
t2d	zbw	offspring	duos	adjusted	rs4929965	G	A	G	A	-0.0619	-0.00666667	0.6152	0.6197	11	0.00348539	0.0557802	233069	11	0.0048	2.46e-38	1039830
t2d	zbw	offspring	duos	adjusted	rs495203	C	T	C	T	-0.0493	-0.0186667	0.6651	0.6367	9	0.0164484	0.256434	7387	9	0.0048	1.03e-24	1042540
t2d	zbw	offspring	duos	adjusted	rs4984980	G	A	G	A	-0.0351	-0.011	0.8117	0.8328	16	0.00713278	0.123031	99860	16	0.006	3.79e-09	1042540
t2d	zbw	offspring	duos	adjusted	rs545608	G	C	G	C	-0.0355	0.0200667	0.8024	0.7596	1	0.0183937	0.275295	7387	1	0.0057	6.5e-10	1042540
t2d	zbw	offspring	duos	adjusted	rs55857387	C	T	C	T	-0.0524	0.0068	0.1947	0.1455	16	0.00425796	0.110264	233069	16	0.0059	6.71e-19	1042540
t2d	zbw	offspring	duos	adjusted	rs56348580	G	C	G	C	0.0575	0.0032	0.6958	0.7131	12	0.0173578	0.853735	7387	12	0.005	2.33e-30	1042540
t2d	zbw	offspring	duos	adjusted	rs56394279	C	T	C	T	0.0314	-0.0128	0.468	0.451	3	0.00317173	5.44506e-05	233069	3	0.0046	5.3e-12	1042540
t2d	zbw	offspring	duos	adjusted	rs567185	C	T	C	T	-0.037	0.0032	0.3656	0.329	1	0.00320238	0.31767	233069	1	0.0048	1.55e-14	1042540
t2d	zbw	offspring	duos	adjusted	rs5753043	C	A	C	A	0.0613	-0.0184	0.8979	0.9163	22	0.00583474	0.00161311	233069	22	0.0081	3.76e-14	1042540
t2d	zbw	offspring	duos	adjusted	rs58542926	C	T	C	T	-0.089	0.00693333	0.9245	0.9213	19	0.00601	0.248651	233069	19	0.0086	4.67e-25	1042540
t2d	zbw	offspring	duos	adjusted	rs60519666	G	A	G	A	0.0347	-0.00306667	0.6769	0.6692	6	0.00543759	0.572771	233069	6	0.005	3.19e-12	1042540
t2d	zbw	offspring	duos	adjusted	rs6066138	G	A	G	A	0.0451	0.00226667	0.7252	0.6971	20	0.00405681	0.576345	233069	20	0.0051	1.58e-18	1042540
t2d	zbw	offspring	duos	adjusted	rs61779275	C	T	C	T	-0.0753	0.0119333	0.7804	0.779	1	0.0038365	0.00186788	233069	1	0.0055	3.35e-43	1042540
t2d	zbw	offspring	duos	adjusted	rs62075585	G	A	G	A	0.0295	0.00666667	0.4735	0.4953	17	0.00312761	0.0330436	233069	17	0.0046	1.25e-10	1042540
t2d	zbw	offspring	duos	adjusted	rs62515938	C	T	C	T	-0.0286	0.00826667	0.7395	0.7464	8	0.00366084	0.0239374	233069	8	0.0052	2.97e-08	1042540
t2d	zbw	offspring	duos	adjusted	rs62618693	C	T	C	T	0.0853	-0.0210667	0.9566	0.9571	11	0.00808305	0.00915327	233069	11	0.0114	6.83e-14	1039830
t2d	zbw	offspring	duos	adjusted	rs6459733	G	C	G	C	0.0508	-0.0106667	0.6655	0.6881	7	0.017222	0.535676	7387	7	0.0049	9.66e-25	1042540
t2d	zbw	offspring	duos	adjusted	rs6741676	G	A	G	A	-0.0324	-0.0066	0.3321	0.3384	2	0.00358896	0.0659192	233069	2	0.0049	3.64e-11	1042540
t2d	zbw	offspring	duos	adjusted	rs6777684	G	A	G	A	0.0569	0.00886667	0.6076	0.6081	3	0.0161906	0.583937	7387	3	0.0047	3.77e-33	1042540
t2d	zbw	offspring	duos	adjusted	rs6819331	C	T	C	T	0.0404	0.0119333	0.6796	0.6698	4	0.00580828	0.0399237	99860	4	0.0049	2.21e-16	1042540
t2d	zbw	offspring	duos	adjusted	rs6821438	G	A	G	A	-0.0289	0.0155333	0.4691	0.4736	4	0.0160069	0.33184	7216	4	0.0046	3.66e-10	1042540
t2d	zbw	offspring	duos	adjusted	rs6878122	G	A	G	A	0.0554	-0.00853333	0.3114	0.2588	5	0.00358896	0.0174228	233069	5	0.0049	4.6e-29	1039830
t2d	zbw	offspring	duos	adjusted	rs6976111	C	A	C	A	-0.0318	0.000133333	0.6933	0.676	7	0.00372247	0.971427	233069	7	0.0052	7.93e-10	1042540
t2d	zbw	offspring	duos	adjusted	rs7026688	G	A	G	A	0.0444	-0.0229333	0.8632	0.8422	9	0.00474779	1.36314e-06	233069	9	0.0067	3.4e-11	1042540
t2d	zbw	offspring	duos	adjusted	rs703981	G	C	G	C	0.0613	-0.0168	0.5439	0.5462	10	0.0158015	0.287697	7387	10	0.0046	2.13e-40	1042540
t2d	zbw	offspring	duos	adjusted	rs7099048	G	A	G	A	-0.0282	0.0022	0.4964	0.4722	10	0.00303893	0.469103	233069	10	0.0046	8.93e-10	1042540
t2d	zbw	offspring	duos	adjusted	rs7163757	C	T	C	T	0.0405	0.0114667	0.5741	0.5313	15	0.00543823	0.0349852	99860	15	0.0046	1.64e-18	1042540
t2d	zbw	offspring	duos	adjusted	rs7240767	C	T	C	T	0.0368	-0.00213333	0.3792	0.3674	18	0.00295659	0.47057	233069	18	0.0063	5.03e-09	845270
t2d	zbw	offspring	duos	adjusted	rs72695645	G	A	G	A	0.0611	-0.0455333	0.8599	0.8576	4	0.022664	0.0445312	7387	4	0.0067	8.66e-20	1042540
t2d	zbw	offspring	duos	adjusted	rs72926932	C	A	C	A	0.0749	-0.0042	0.0783	0.0892	18	0.00541455	0.437934	233069	18	0.0082	7.58e-20	1042540
t2d	zbw	offspring	duos	adjusted	rs72951506	C	T	C	T	0.0423	-0.0052	0.8521	0.8533	6	0.00592883	0.380449	233069	6	0.0065	9.22e-11	1042540
t2d	zbw	offspring	duos	adjusted	rs73872717	C	T	C	T	0.0856	0.0094	0.9534	0.9376	3	0.0328155	0.774534	7216	3	0.0109	4.78e-15	1042540
t2d	zbw	offspring	duos	adjusted	rs74804697	G	C	G	C	-0.0837	0.00226667	0.0434	0.054	15	0.0348621	0.94816	7387	15	0.0121	4.68e-12	1041220
t2d	zbw	offspring	duos	adjusted	rs75432112	G	A	G	A	-0.1344	0.00626667	0.9517	0.9507	5	0.00803215	0.435274	233069	5	0.0107	5.34e-36	1039830
t2d	zbw	offspring	duos	adjusted	rs756145	G	A	G	A	-0.0286	0.0314	0.6907	0.6768	9	0.0174295	0.0716168	7216	9	0.0049	5.52e-09	1042540
t2d	zbw	offspring	duos	adjusted	rs7561798	G	A	G	A	0.0281	-0.0056	0.4852	0.4786	2	0.00293074	0.0560328	233069	2	0.0046	1.16e-09	1042540
t2d	zbw	offspring	duos	adjusted	rs7568172	G	A	G	A	0.0674	-0.0268	0.9396	0.9442	2	0.00686309	9.42459e-05	233069	2	0.0096	2.64e-12	1042540
t2d	zbw	offspring	duos	adjusted	rs75756987	G	C	G	C	0.0439	-0.0068	0.8876	0.8634	21	0.0233156	0.770554	7387	21	0.0073	1.61e-09	1042540
t2d	zbw	offspring	duos	adjusted	rs7609422	G	A	G	A	0.0295	0.00213333	0.4095	0.3926	2	0.00348912	0.540919	233069	2	0.0047	2.67e-10	1042540
t2d	zbw	offspring	duos	adjusted	rs7660000	C	T	C	T	0.0309	-0.00673333	0.7131	0.7348	4	0.00343751	0.050138	233069	4	0.0051	1.29e-09	1042540
t2d	zbw	offspring	duos	adjusted	rs7695096	C	T	C	T	0.0381	-0.00173333	0.5208	0.4845	4	0.0159328	0.913369	7387	4	0.0046	1.27e-16	1042540
t2d	zbw	offspring	duos	adjusted	rs7756992	G	A	G	A	0.1217	-0.051	0.2706	0.2337	6	0.00366084	4.09284e-44	233069	6	0.0051	5.52e-128	1042540
t2d	zbw	offspring	duos	adjusted	rs7858727	C	A	C	A	0.0344	-0.00566667	0.2233	0.225	9	0.00406795	0.163619	233069	9	0.0056	8.33e-10	1042540
t2d	zbw	offspring	duos	adjusted	rs7903146	C	T	C	T	-0.28	-0.00226667	0.7079	0.7068	10	0.00364117	0.533607	233069	10	0.005	1e-200	1042540
t2d	zbw	offspring	duos	adjusted	rs8008540	C	T	C	T	0.0301	0.00446667	0.5688	0.5732	14	0.00362263	0.217579	233069	14	0.0046	7.99e-11	1042540
t2d	zbw	offspring	duos	adjusted	rs8010382	G	A	G	A	0.0322	-0.0195333	0.4373	0.433	14	0.016186	0.227508	7387	14	0.0047	5.74e-12	1042540
t2d	zbw	offspring	duos	adjusted	rs8018512	G	A	G	A	0.0369	-0.017	0.7417	0.6904	14	0.00358896	2.17175e-06	233069	14	0.0052	1.3e-12	1042540
t2d	zbw	offspring	duos	adjusted	rs8031576	C	A	C	A	0.057	-0.004	0.289	0.2968	15	0.00311531	0.199148	233069	15	0.0051	1.74e-29	1042540
t2d	zbw	offspring	duos	adjusted	rs8054556	G	A	G	A	-0.0364	-0.0018	0.5383	0.5474	16	0.00317173	0.570365	233069	16	0.0046	3.68e-15	1042540
t2d	zbw	offspring	duos	adjusted	rs8071043	C	T	C	T	0.0541	0.00553333	0.3284	0.3169	17	0.00373874	0.138874	233069	17	0.0049	5.16e-28	1042540
t2d	zbw	offspring	duos	adjusted	rs827237	C	T	C	T	-0.0365	-0.00673333	0.795	0.7787	10	0.00430275	0.117608	233069	10	0.0058	3.56e-10	1042540
t2d	zbw	offspring	duos	adjusted	rs838735	G	C	G	C	-0.0294	-0.0237333	0.6157	0.6402	2	0.0165797	0.152295	7387	2	0.0047	3.64e-10	1042540
t2d	zbw	offspring	duos	adjusted	rs844215	C	T	C	T	0.0262	0.0008	0.5867	0.5433	3	0.00350773	0.819594	233069	3	0.0047	2.04e-08	1042540
t2d	zbw	offspring	duos	adjusted	rs878017	G	A	G	A	-0.0348	-0.0008	0.4591	0.489	10	0.0160598	0.960271	7216	10	0.0061	1.13e-08	845270
t2d	zbw	offspring	duos	adjusted	rs890940	C	T	C	T	-0.0484	0.0028	0.7887	0.8011	5	0.00406092	0.490509	233069	5	0.0056	9.78e-18	1042540
t2d	zbw	offspring	duos	adjusted	rs911300	G	A	G	A	0.0348	-0.0112	0.5422	0.5425	20	0.00310746	0.000313081	233069	20	0.0046	5.19e-14	1042540
t2d	zbw	offspring	duos	adjusted	rs9316500	G	T	G	T	-0.0473	0.00866667	0.2924	0.2606	13	0.00335562	0.00980212	233069	13	0.0051	9.97e-21	1042540
t2d	zbw	offspring	duos	adjusted	rs9319382	C	T	C	T	0.0276	-0.0052	0.6786	0.6838	13	0.00373874	0.164273	233069	13	0.005	2.87e-08	1042540
t2d	zbw	offspring	duos	adjusted	rs9368112	C	T	C	T	-0.0259	-0.000533333	0.4753	0.4421	6	0.00312761	0.864598	233069	6	0.0047	2.69e-08	1042540
t2d	zbw	offspring	duos	adjusted	rs9379084	G	A	G	A	0.0747	0.0064	0.8803	0.9021	6	0.00528118	0.22557	233069	6	0.0077	3.7e-22	1039830
t2d	zbw	offspring	duos	adjusted	rs9383649	G	A	G	A	0.0329	-0.0120667	0.4192	0.4362	6	0.00339419	0.000377845	233069	6	0.0046	1.06e-12	1042540
t2d	zbw	offspring	duos	adjusted	rs9555581	C	T	C	T	0.0296	-0.00233333	0.6102	0.61	13	0.0162036	0.885499	7216	13	0.0047	3.72e-10	1042540
t2d	zbw	offspring	duos	adjusted	rs9563574	C	T	C	T	-0.0406	-0.00853333	0.177	0.1895	13	0.00671945	0.204104	99860	13	0.006	1.64e-11	1042540
t2d	zbw	offspring	duos	adjusted	rs980183	G	A	G	A	0.0363	0.00533333	0.3942	0.3741	2	0.00396002	0.178046	233069	2	0.0047	1.02e-14	1042540
t2d	zbw	offspring	duos	adjusted	rs9852406	C	T	C	T	-0.0375	0.00926667	0.7464	0.707	3	0.00362263	0.0105277	233069	3	0.0052	8.96e-13	1042540
t2d	zbw	offspring	duos	adjusted	rs9854769	G	A	G	A	0.1075	-0.000933333	0.319	0.3049	3	0.00343751	0.785995	233069	3	0.0049	1.06e-107	1042540
t2d	zbw	offspring	duos	adjusted	rs9873519	C	T	C	T	-0.0375	-0.00273333	0.466	0.4466	3	0.00310746	0.379074	233069	3	0.0046	3.58e-16	1042540
t2d	zbw	offspring	duos	adjusted	rs9873618	G	A	G	A	0.0581	-0.0138	0.7094	0.7265	3	0.00359361	0.000122957	233069	3	0.0051	2.41e-30	1042540

### Sheet: pat_off_duos - MR datafile
exposure	outcome	sub_sample	model	method	SNP	effect_allele.exposure	other_allele.exposure	effect_allele.outcome	other_allele.outcome	beta.exposure	beta.outcome	eaf.exposure	eaf.outcome	chr.outcome	se.outcome	pval.outcome	samplesize.outcome	chr.exposure	se.exposure	pval.exposure	samplesize.exposure
fg	bmi	paternal	duos	unadjusted	rs10305457	T	C	T	C	0.0235	0.1724	0.065	0.0886	6	0.0835	0.03886	22492	6	0.0032	1.21e-14	166896
fg	bmi	paternal	duos	unadjusted	rs10487796	A	T	A	T	-0.0261	-0.0544	0.484	0.472	7	0.0484	0.2605	21449	7	0.0016	4.62e-52	199033
fg	bmi	paternal	duos	unadjusted	rs1057394	A	G	A	G	-0.0124	-0.0458	0.625	0.6119	2	0.0483	0.3426	22492	2	0.0018	1.91e-12	178455
fg	bmi	paternal	duos	unadjusted	rs10811660	A	G	A	G	-0.0223	0.0759	0.165	0.172	9	0.0622	0.2226	22492	9	0.0022	7.94e-25	198102
fg	bmi	paternal	duos	unadjusted	rs10838524	A	G	A	G	0.0238	0.0436	0.48	0.4402	11	0.0471	0.3548	22492	11	0.0016	1.56e-40	200602
fg	bmi	paternal	duos	unadjusted	rs10838693	C	G	C	G	0.0177	-0.0535	0.314	0.339	11	0.0498	0.2826	22492	11	0.0018	3.44e-23	190535
fg	bmi	paternal	duos	unadjusted	rs10974438	A	C	A	C	-0.0198	-0.0519	0.62	0.6518	9	0.0495	0.2942	22492	9	0.0017	9.85e-31	199042
fg	bmi	paternal	duos	unadjusted	rs11603349	T	C	T	C	0.0236	0.0091	0.832	0.824	11	0.0617	0.8833	22492	11	0.0022	3.12e-25	200622
fg	bmi	paternal	duos	unadjusted	rs11610045	A	G	A	G	0.0144	0.0028	0.454	0.5264	12	0.0472	0.9525	22492	12	0.0019	3.26e-13	151638
fg	bmi	paternal	duos	unadjusted	rs11619319	A	G	A	G	-0.0173	-0.0323	0.766	0.7968	13	0.0583	0.5799	22492	13	0.002	3.41e-20	197615
fg	bmi	paternal	duos	unadjusted	rs11708067	A	G	A	G	0.0281	-0.0105	0.823	0.7661	3	0.0549	0.8482	22492	3	0.002	1.63e-43	199392
fg	bmi	paternal	duos	unadjusted	rs12055786	T	C	T	C	0.012	0.0907	0.384	0.4072	6	0.0479	0.05842	22492	6	0.0017	1.17e-11	197490
fg	bmi	paternal	duos	unadjusted	rs12541643	T	C	T	C	0.0118	-0.0209	0.479	0.479	8	0.0474	0.6588	22492	8	0.0019	4.51e-09	165514
fg	bmi	paternal	duos	unadjusted	rs1260326	T	C	T	C	-0.0282	0.0776	0.413	0.3337	2	0.0496	0.1183	22492	2	0.0017	4.48e-65	200351
fg	bmi	paternal	duos	unadjusted	rs12784552	A	G	A	G	0.0329	0.0205	0.924	0.9276	10	0.0913	0.8225	22492	10	0.003	2.86e-31	200614
fg	bmi	paternal	duos	unadjusted	rs12888855	A	C	A	C	-0.0135	-0.0839	0.189	0.2254	14	0.0562	0.1354	22492	14	0.002	6.02e-12	197612
fg	bmi	paternal	duos	unadjusted	rs12898997	T	C	T	C	-0.0098	-0.005	0.598	0.6542	15	0.0497	0.9196	22492	15	0.0017	4.64e-09	200556
fg	bmi	paternal	duos	unadjusted	rs13389076	A	G	A	G	0.0609	-0.2501	0.034	0.0285	2	0.1444	0.08331	22492	2	0.0049	1.72e-36	199239
fg	bmi	paternal	duos	unadjusted	rs157512	T	C	T	C	0.0134	-0.1008	0.73	0.7637	5	0.0551	0.06748	22492	5	0.0021	5.43e-10	178455
fg	bmi	paternal	duos	unadjusted	rs1604038	T	C	T	C	-0.0198	0.0015	0.288	0.3079	3	0.0509	0.977	22492	3	0.0018	4.47e-28	199358
fg	bmi	paternal	duos	unadjusted	rs16851397	A	G	A	G	0.0327	-0.0745	0.955	0.9367	3	0.0973	0.4438	22492	3	0.0042	1.26e-12	197622
fg	bmi	paternal	duos	unadjusted	rs16913693	T	G	T	G	0.0394	0.0277	0.971	0.9611	9	0.1225	0.8208	22492	9	0.0049	2.82e-16	196792
fg	bmi	paternal	duos	unadjusted	rs17168486	T	C	T	C	0.028	0.1245	0.176	0.1751	7	0.062	0.04466	22492	7	0.0021	4.17e-36	199170
fg	bmi	paternal	duos	unadjusted	rs17265513	T	C	T	C	-0.0158	0.0038	0.796	0.802	20	0.0585	0.9476	22492	20	0.0021	5.1e-14	199404
fg	bmi	paternal	duos	unadjusted	rs17437560	T	C	T	C	-0.0175	-0.0961	0.11	0.0933	3	0.0806	0.2329	22492	3	0.0032	3.33e-08	165740
fg	bmi	paternal	duos	unadjusted	rs174583	T	C	T	C	-0.0168	-0.0216	0.375	0.3597	11	0.0489	0.659	22492	11	0.0017	3.37e-22	200598
fg	bmi	paternal	duos	unadjusted	rs1820176	T	C	T	C	0.0247	0.0093	0.704	0.7141	5	0.0521	0.8588	22492	5	0.002	1.91e-34	166896
fg	bmi	paternal	duos	unadjusted	rs189548	A	G	A	G	-0.0123	-0.1056	0.723	0.7281	2	0.0525	0.04411	22492	2	0.002	2.81e-09	166896
fg	bmi	paternal	duos	unadjusted	rs194518	A	G	A	G	0.0102	-0.1989	0.52	0.5584	7	0.0472	2.505e-05	22492	7	0.0018	8.76e-09	166893
fg	bmi	paternal	duos	unadjusted	rs2075423	T	G	T	G	-0.0161	-0.0372	0.376	0.3257	1	0.0503	0.4593	22492	1	0.0017	3.18e-21	199452
fg	bmi	paternal	duos	unadjusted	rs2657879	A	G	A	G	-0.0119	-0.0389	0.798	0.8433	12	0.0649	0.5487	22492	12	0.0022	7.33e-09	196454
fg	bmi	paternal	duos	unadjusted	rs2979422	T	C	T	C	-0.0243	-0.0147	0.869	0.8361	7	0.0641	0.8182	22492	7	0.0024	3.85e-26	190054
fg	bmi	paternal	duos	unadjusted	rs35889227	T	G	T	G	-0.013	0.0518	0.617	0.5943	14	0.048	0.2809	22492	14	0.0019	3.37e-10	166896
fg	bmi	paternal	duos	unadjusted	rs3778321	A	G	A	G	-0.0186	-0.0617	0.176	0.2231	6	0.0566	0.2761	22492	6	0.0021	3.16e-17	196471
fg	bmi	paternal	duos	unadjusted	rs3829109	A	G	A	G	-0.0163	0.0071	0.276	0.3043	9	0.0508	0.8882	22492	9	0.002	1.09e-15	182422
fg	bmi	paternal	duos	unadjusted	rs3842753	T	G	T	G	0.0134	-0.0536	0.28	0.2826	11	0.0524	0.3065	22492	11	0.0022	2.84e-09	162459
fg	bmi	paternal	duos	unadjusted	rs39713	T	C	T	C	-0.0169	0.0734	0.062	0.0792	22	0.0878	0.4036	22492	22	0.0031	1.77e-08	196467
fg	bmi	paternal	duos	unadjusted	rs4760278	A	C	A	C	-0.011	-0.0359	0.181	0.2507	12	0.0542	0.5081	22492	12	0.002	3.33e-08	198210
fg	bmi	paternal	duos	unadjusted	rs4862423	T	C	T	C	0.0123	-0.0412	0.401	0.3897	4	0.0488	0.3977	22492	4	0.0019	4.45e-10	166895
fg	bmi	paternal	duos	unadjusted	rs573225	A	G	A	G	0.0693	-0.0214	0.673	0.7063	2	0.052	0.6812	22492	2	0.0017	1e-200	199344
fg	bmi	paternal	duos	unadjusted	rs58925536	T	C	T	C	0.0306	-0.0846	0.032	0.0307	7	0.1379	0.5398	22492	7	0.0053	5.82e-09	166741
fg	bmi	paternal	duos	unadjusted	rs6113722	A	G	A	G	-0.0424	-0.1822	0.066	0.0368	20	0.1246	0.1438	22492	20	0.0044	7.66e-25	195145
fg	bmi	paternal	duos	unadjusted	rs6489811	A	G	A	G	-0.011	0.0746	0.488	0.4673	12	0.0475	0.1167	22492	12	0.0018	3.27e-09	171608
fg	bmi	paternal	duos	unadjusted	rs6538804	C	G	C	G	0.0142	-0.0679	0.623	0.568	12	0.0475	0.1527	22492	12	0.0019	9.41e-14	166896
fg	bmi	paternal	duos	unadjusted	rs6598541	A	G	A	G	0.0114	-0.023	0.352	0.375	15	0.0493	0.6413	22492	15	0.0017	4.12e-12	197621
fg	bmi	paternal	duos	unadjusted	rs6662924	A	C	A	C	0.0143	-0.0124	0.198	0.1837	1	0.0603	0.8378	22492	1	0.0023	3.34e-10	165515
fg	bmi	paternal	duos	unadjusted	rs6808574	T	C	T	C	-0.0127	-0.0246	0.394	0.3888	3	0.0483	0.6109	22492	3	0.0017	7.21e-14	191257
fg	bmi	paternal	duos	unadjusted	rs7012637	A	G	A	G	-0.018	0.0367	0.47	0.4773	8	0.0479	0.4436	22492	8	0.0017	9.75e-25	197676
fg	bmi	paternal	duos	unadjusted	rs7095788	T	C	T	C	-0.0106	0.0487	0.358	0.3522	10	0.0492	0.3226	22492	10	0.0018	1.98e-09	178446
fg	bmi	paternal	duos	unadjusted	rs7163757	T	C	T	C	-0.0217	-0.0578	0.433	0.4595	15	0.0467	0.2165	22492	15	0.0016	2.64e-36	200622
fg	bmi	paternal	duos	unadjusted	rs7178572	A	G	A	G	-0.0121	0.0565	0.321	0.3079	15	0.0509	0.2672	22492	15	0.0018	7.09e-10	197620
fg	bmi	paternal	duos	unadjusted	rs7256920	A	G	A	G	-0.0104	-0.0715	0.491	0.5402	19	0.0473	0.1304	22492	19	0.0018	2.75e-09	194842
fg	bmi	paternal	duos	unadjusted	rs78132593	A	C	A	C	-0.0147	-0.0045	0.203	0.2097	1	0.0582	0.9383	22492	1	0.0022	2.6e-10	166896
fg	bmi	paternal	duos	unadjusted	rs7903146	T	C	T	C	0.0259	-0.0324	0.307	0.2647	10	0.0532	0.5423	22492	10	0.0019	2e-35	199170
fg	bmi	paternal	duos	unadjusted	rs878521	A	G	A	G	0.0549	0.0523	0.249	0.2293	7	0.0561	0.3518	22492	7	0.002	2.65e-174	200348
fg	bmi	paternal	duos	unadjusted	rs896854	T	C	T	C	0.0099	0.0139	0.458	0.5362	8	0.0471	0.7686	22492	8	0.0016	5.61e-09	196056
fg	bmi	paternal	duos	unadjusted	rs9348441	A	T	A	T	0.0176	-0.0488	0.272	0.2682	6	0.0534	0.3611	22492	6	0.0018	4.4e-20	200622
fg	bmi	paternal	duos	unadjusted	rs9650069	T	C	T	C	-0.0286	0.0119	0.284	0.3012	8	0.0518	0.818	22492	8	0.0018	8.31e-58	194206
fg	chol	paternal	duos	unadjusted	rs10305457	T	C	T	C	0.0235	0.0033	0.065	0.0888	6	0.0183	0.8582	22234	6	0.0032	1.21e-14	166896
fg	chol	paternal	duos	unadjusted	rs10487796	A	T	A	T	-0.0261	-0.0189	0.484	0.4719	7	0.0107	0.07531	21340	7	0.0016	4.62e-52	199033
fg	chol	paternal	duos	unadjusted	rs1057394	A	G	A	G	-0.0124	-0.0028	0.625	0.6125	2	0.0106	0.7939	22234	2	0.0018	1.91e-12	178455
fg	chol	paternal	duos	unadjusted	rs10811660	A	G	A	G	-0.0223	0.0086	0.165	0.1718	9	0.0136	0.5263	22234	9	0.0022	7.94e-25	198102
fg	chol	paternal	duos	unadjusted	rs10838524	A	G	A	G	0.0238	0.0115	0.48	0.4398	11	0.0103	0.2639	22234	11	0.0016	1.56e-40	200602
fg	chol	paternal	duos	unadjusted	rs10838693	C	G	C	G	0.0177	0.0046	0.314	0.3383	11	0.0109	0.6727	22234	11	0.0018	3.44e-23	190535
fg	chol	paternal	duos	unadjusted	rs10974438	A	C	A	C	-0.0198	-0.0096	0.62	0.6518	9	0.0108	0.3735	22234	9	0.0017	9.85e-31	199042
fg	chol	paternal	duos	unadjusted	rs11603349	T	C	T	C	0.0236	-0.0215	0.832	0.8242	11	0.0135	0.1119	22234	11	0.0022	3.12e-25	200622
fg	chol	paternal	duos	unadjusted	rs11610045	A	G	A	G	0.0144	0.0079	0.454	0.5264	12	0.0103	0.4423	22234	12	0.0019	3.26e-13	151638
fg	chol	paternal	duos	unadjusted	rs11619319	A	G	A	G	-0.0173	0.0022	0.766	0.7967	13	0.0128	0.8658	22234	13	0.002	3.41e-20	197615
fg	chol	paternal	duos	unadjusted	rs11708067	A	G	A	G	0.0281	0.0207	0.823	0.7657	3	0.012	0.08493	22234	3	0.002	1.63e-43	199392
fg	chol	paternal	duos	unadjusted	rs12055786	T	C	T	C	0.012	-0.0147	0.384	0.4071	6	0.0105	0.1602	22234	6	0.0017	1.17e-11	197490
fg	chol	paternal	duos	unadjusted	rs12541643	T	C	T	C	0.0118	0.0069	0.479	0.4785	8	0.0104	0.5071	22234	8	0.0019	4.51e-09	165514
fg	chol	paternal	duos	unadjusted	rs12784552	A	G	A	G	0.0329	0	0.924	0.9276	10	0.02	0.9997	22234	10	0.003	2.86e-31	200614
fg	chol	paternal	duos	unadjusted	rs12888855	A	C	A	C	-0.0135	0.003	0.189	0.2253	14	0.0123	0.8064	22234	14	0.002	6.02e-12	197612
fg	chol	paternal	duos	unadjusted	rs12898997	T	C	T	C	-0.0098	0.0121	0.598	0.6549	15	0.0109	0.2656	22234	15	0.0017	4.64e-09	200556
fg	chol	paternal	duos	unadjusted	rs13389076	A	G	A	G	0.0609	0.031	0.034	0.0284	2	0.0318	0.3299	22234	2	0.0049	1.72e-36	199239
fg	chol	paternal	duos	unadjusted	rs157512	T	C	T	C	0.0134	-0.0196	0.73	0.7634	5	0.0121	0.1033	22234	5	0.0021	5.43e-10	178455
fg	chol	paternal	duos	unadjusted	rs1604038	T	C	T	C	-0.0198	0.0097	0.288	0.3073	3	0.0112	0.3863	22234	3	0.0018	4.47e-28	199358
fg	chol	paternal	duos	unadjusted	rs16851397	A	G	A	G	0.0327	0.0171	0.955	0.9368	3	0.0213	0.4215	22234	3	0.0042	1.26e-12	197622
fg	chol	paternal	duos	unadjusted	rs16913693	T	G	T	G	0.0394	0.0034	0.971	0.961	9	0.0267	0.8982	22234	9	0.0049	2.82e-16	196792
fg	chol	paternal	duos	unadjusted	rs17168486	T	C	T	C	0.028	-0.0074	0.176	0.1753	7	0.0136	0.5851	22234	7	0.0021	4.17e-36	199170
fg	chol	paternal	duos	unadjusted	rs17265513	T	C	T	C	-0.0158	-0.0221	0.796	0.8016	20	0.0128	0.08393	22234	20	0.0021	5.1e-14	199404
fg	chol	paternal	duos	unadjusted	rs17437560	T	C	T	C	-0.0175	-0.0218	0.11	0.0932	3	0.0176	0.2157	22234	3	0.0032	3.33e-08	165740
fg	chol	paternal	duos	unadjusted	rs174583	T	C	T	C	-0.0168	-0.0359	0.375	0.3593	11	0.0107	0.0007995	22234	11	0.0017	3.37e-22	200598
fg	chol	paternal	duos	unadjusted	rs1820176	T	C	T	C	0.0247	-0.0107	0.704	0.714	5	0.0114	0.3453	22234	5	0.002	1.91e-34	166896
fg	chol	paternal	duos	unadjusted	rs189548	A	G	A	G	-0.0123	-0.0178	0.723	0.7281	2	0.0115	0.1207	22234	2	0.002	2.81e-09	166896
fg	chol	paternal	duos	unadjusted	rs194518	A	G	A	G	0.0102	0.0015	0.52	0.5585	7	0.0103	0.888	22234	7	0.0018	8.76e-09	166893
fg	chol	paternal	duos	unadjusted	rs2075423	T	G	T	G	-0.0161	0.0069	0.376	0.3258	1	0.011	0.5335	22234	1	0.0017	3.18e-21	199452
fg	chol	paternal	duos	unadjusted	rs2657879	A	G	A	G	-0.0119	0.016	0.798	0.8432	12	0.0142	0.2573	22234	12	0.0022	7.33e-09	196454
fg	chol	paternal	duos	unadjusted	rs2839671	A	G	A	G	-0.016	0.0038	0.164	0.1757	10	0.0135	0.7763	22234	10	0.0022	8.38e-14	197620
fg	chol	paternal	duos	unadjusted	rs2979422	T	C	T	C	-0.0243	-0.0035	0.869	0.8364	7	0.014	0.8026	22234	7	0.0024	3.85e-26	190054
fg	chol	paternal	duos	unadjusted	rs35889227	T	G	T	G	-0.013	-0.012	0.617	0.5955	14	0.0105	0.2552	22234	14	0.0019	3.37e-10	166896
fg	chol	paternal	duos	unadjusted	rs3778321	A	G	A	G	-0.0186	-0.0188	0.176	0.2227	6	0.0124	0.1289	22234	6	0.0021	3.16e-17	196471
fg	chol	paternal	duos	unadjusted	rs3829109	A	G	A	G	-0.0163	0.0066	0.276	0.3038	9	0.0111	0.5529	22234	9	0.002	1.09e-15	182422
fg	chol	paternal	duos	unadjusted	rs3842753	T	G	T	G	0.0134	0.0141	0.28	0.2833	11	0.0115	0.2175	22234	11	0.0022	2.84e-09	162459
fg	chol	paternal	duos	unadjusted	rs39713	T	C	T	C	-0.0169	-0.0194	0.062	0.0793	22	0.0192	0.3134	22234	22	0.0031	1.77e-08	196467
fg	chol	paternal	duos	unadjusted	rs4760278	A	C	A	C	-0.011	-0.0115	0.181	0.251	12	0.0119	0.3306	22234	12	0.002	3.33e-08	198210
fg	chol	paternal	duos	unadjusted	rs4862423	T	C	T	C	0.0123	0.0118	0.401	0.3904	4	0.0107	0.2676	22234	4	0.0019	4.45e-10	166895
fg	chol	paternal	duos	unadjusted	rs507666	A	G	A	G	0.0164	0.0285	0.189	0.2091	9	0.0126	0.02346	22234	9	0.0021	6.99e-17	199223
fg	chol	paternal	duos	unadjusted	rs573225	A	G	A	G	0.0693	0.0167	0.673	0.7063	2	0.0114	0.1417	22234	2	0.0017	1e-200	199344
fg	chol	paternal	duos	unadjusted	rs58925536	T	C	T	C	0.0306	0.0053	0.032	0.0307	7	0.0302	0.8609	22234	7	0.0053	5.82e-09	166741
fg	chol	paternal	duos	unadjusted	rs6113722	A	G	A	G	-0.0424	-0.0295	0.066	0.0369	20	0.0272	0.2784	22234	20	0.0044	7.66e-25	195145
fg	chol	paternal	duos	unadjusted	rs6489811	A	G	A	G	-0.011	0.0099	0.488	0.4682	12	0.0104	0.3405	22234	12	0.0018	3.27e-09	171608
fg	chol	paternal	duos	unadjusted	rs6538804	C	G	C	G	0.0142	-0.0028	0.623	0.568	12	0.0104	0.7865	22234	12	0.0019	9.41e-14	166896
fg	chol	paternal	duos	unadjusted	rs6598541	A	G	A	G	0.0114	-0.011	0.352	0.3752	15	0.0108	0.3083	22234	15	0.0017	4.12e-12	197621
fg	chol	paternal	duos	unadjusted	rs6662924	A	C	A	C	0.0143	-0.0031	0.198	0.1832	1	0.0132	0.8128	22234	1	0.0023	3.34e-10	165515
fg	chol	paternal	duos	unadjusted	rs6808574	T	C	T	C	-0.0127	0.0014	0.394	0.389	3	0.0106	0.8952	22234	3	0.0017	7.21e-14	191257
fg	chol	paternal	duos	unadjusted	rs7012637	A	G	A	G	-0.018	0.0196	0.47	0.4775	8	0.0105	0.06135	22234	8	0.0017	9.75e-25	197676
fg	chol	paternal	duos	unadjusted	rs7095788	T	C	T	C	-0.0106	0.023	0.358	0.3521	10	0.0108	0.03243	22234	10	0.0018	1.98e-09	178446
fg	chol	paternal	duos	unadjusted	rs7163757	T	C	T	C	-0.0217	0.0141	0.433	0.459	15	0.0102	0.1676	22234	15	0.0016	2.64e-36	200622
fg	chol	paternal	duos	unadjusted	rs7256920	A	G	A	G	-0.0104	-0.0176	0.491	0.539	19	0.0103	0.08951	22234	19	0.0018	2.75e-09	194842
fg	chol	paternal	duos	unadjusted	rs7708285	A	G	A	G	-0.0133	-0.0012	0.686	0.7137	5	0.0115	0.9185	22234	5	0.0019	1.25e-09	199062
fg	chol	paternal	duos	unadjusted	rs78132593	A	C	A	C	-0.0147	0.011	0.203	0.2098	1	0.0127	0.3883	22234	1	0.0022	2.6e-10	166896
fg	chol	paternal	duos	unadjusted	rs7903146	T	C	T	C	0.0259	-0.0031	0.307	0.2646	10	0.0116	0.7931	22234	10	0.0019	2e-35	199170
fg	chol	paternal	duos	unadjusted	rs878521	A	G	A	G	0.0549	-0.0134	0.249	0.2295	7	0.0123	0.2754	22234	7	0.002	2.65e-174	200348
fg	chol	paternal	duos	unadjusted	rs896854	T	C	T	C	0.0099	-0.0051	0.458	0.5347	8	0.0103	0.6217	22234	8	0.0016	5.61e-09	196056
fg	chol	paternal	duos	unadjusted	rs9348441	A	T	A	T	0.0176	-0.0086	0.272	0.268	6	0.0117	0.4618	22234	6	0.0018	4.4e-20	200622
fg	chol	paternal	duos	unadjusted	rs9650069	T	C	T	C	-0.0286	-0.0008	0.284	0.301	8	0.0113	0.9408	22234	8	0.0018	8.31e-58	194206
fg	dbp	paternal	duos	unadjusted	rs10305457	T	C	T	C	0.0235	-0.028	0.065	0.0885	6	0.1827	0.8783	22508	6	0.0032	1.21e-14	166896
fg	dbp	paternal	duos	unadjusted	rs10487796	A	T	A	T	-0.0261	-0.1273	0.484	0.4722	7	0.1076	0.2366	21460	7	0.0016	4.62e-52	199033
fg	dbp	paternal	duos	unadjusted	rs1057394	A	G	A	G	-0.0124	-0.0467	0.625	0.6118	2	0.1055	0.6582	22508	2	0.0018	1.91e-12	178455
fg	dbp	paternal	duos	unadjusted	rs10811660	A	G	A	G	-0.0223	-0.073	0.165	0.1721	9	0.1358	0.5909	22508	9	0.0022	7.94e-25	198102
fg	dbp	paternal	duos	unadjusted	rs10838524	A	G	A	G	0.0238	-0.0383	0.48	0.4399	11	0.1029	0.7093	22508	11	0.0016	1.56e-40	200602
fg	dbp	paternal	duos	unadjusted	rs10838693	C	G	C	G	0.0177	-0.2082	0.314	0.3382	11	0.1087	0.05555	22508	11	0.0018	3.44e-23	190535
fg	dbp	paternal	duos	unadjusted	rs10974438	A	C	A	C	-0.0198	0.1061	0.62	0.6523	9	0.1083	0.3271	22508	9	0.0017	9.85e-31	199042
fg	dbp	paternal	duos	unadjusted	rs11603349	T	C	T	C	0.0236	0.0604	0.832	0.8245	11	0.135	0.6546	22508	11	0.0022	3.12e-25	200622
fg	dbp	paternal	duos	unadjusted	rs11610045	A	G	A	G	0.0144	0.1385	0.454	0.5259	12	0.1031	0.1792	22508	12	0.0019	3.26e-13	151638
fg	dbp	paternal	duos	unadjusted	rs11619319	A	G	A	G	-0.0173	0.0415	0.766	0.7963	13	0.1274	0.7445	22508	13	0.002	3.41e-20	197615
fg	dbp	paternal	duos	unadjusted	rs11708067	A	G	A	G	0.0281	-0.1133	0.823	0.7649	3	0.1198	0.344	22508	3	0.002	1.63e-43	199392
fg	dbp	paternal	duos	unadjusted	rs12055786	T	C	T	C	0.012	-0.0022	0.384	0.4072	6	0.1047	0.9831	22508	6	0.0017	1.17e-11	197490
fg	dbp	paternal	duos	unadjusted	rs12541643	T	C	T	C	0.0118	-0.0127	0.479	0.4784	8	0.1036	0.9021	22508	8	0.0019	4.51e-09	165514
fg	dbp	paternal	duos	unadjusted	rs1260326	T	C	T	C	-0.0282	-0.0554	0.413	0.3359	2	0.1084	0.6091	22508	2	0.0017	4.48e-65	200351
fg	dbp	paternal	duos	unadjusted	rs12784552	A	G	A	G	0.0329	0.1561	0.924	0.9269	10	0.1989	0.4324	22508	10	0.003	2.86e-31	200614
fg	dbp	paternal	duos	unadjusted	rs12888855	A	C	A	C	-0.0135	-0.022	0.189	0.2258	14	0.1226	0.8578	22508	14	0.002	6.02e-12	197612
fg	dbp	paternal	duos	unadjusted	rs12898997	T	C	T	C	-0.0098	-0.2135	0.598	0.6546	15	0.1087	0.0494	22508	15	0.0017	4.64e-09	200556
fg	dbp	paternal	duos	unadjusted	rs13389076	A	G	A	G	0.0609	0.7139	0.034	0.0283	2	0.3179	0.02471	22508	2	0.0049	1.72e-36	199239
fg	dbp	paternal	duos	unadjusted	rs157512	T	C	T	C	0.0134	-0.0408	0.73	0.7645	5	0.1205	0.7347	22508	5	0.0021	5.43e-10	178455
fg	dbp	paternal	duos	unadjusted	rs1604038	T	C	T	C	-0.0198	0.0251	0.288	0.3072	3	0.1113	0.8213	22508	3	0.0018	4.47e-28	199358
fg	dbp	paternal	duos	unadjusted	rs16851397	A	G	A	G	0.0327	-0.0301	0.955	0.9368	3	0.2127	0.8875	22508	3	0.0042	1.26e-12	197622
fg	dbp	paternal	duos	unadjusted	rs16913693	T	G	T	G	0.0394	0.113	0.971	0.9614	9	0.2686	0.6739	22508	9	0.0049	2.82e-16	196792
fg	dbp	paternal	duos	unadjusted	rs17168486	T	C	T	C	0.028	0.3955	0.176	0.1752	7	0.1355	0.003512	22508	7	0.0021	4.17e-36	199170
fg	dbp	paternal	duos	unadjusted	rs17265513	T	C	T	C	-0.0158	0.1409	0.796	0.802	20	0.1278	0.2699	22508	20	0.0021	5.1e-14	199404
fg	dbp	paternal	duos	unadjusted	rs17437560	T	C	T	C	-0.0175	-0.0223	0.11	0.0934	3	0.1761	0.8991	22508	3	0.0032	3.33e-08	165740
fg	dbp	paternal	duos	unadjusted	rs174583	T	C	T	C	-0.0168	0.0756	0.375	0.3591	11	0.1068	0.4791	22508	11	0.0017	3.37e-22	200598
fg	dbp	paternal	duos	unadjusted	rs1820176	T	C	T	C	0.0247	0.0042	0.704	0.7134	5	0.1136	0.9704	22508	5	0.002	1.91e-34	166896
fg	dbp	paternal	duos	unadjusted	rs189548	A	G	A	G	-0.0123	0.0039	0.723	0.728	2	0.1146	0.9726	22508	2	0.002	2.81e-09	166896
fg	dbp	paternal	duos	unadjusted	rs194518	A	G	A	G	0.0102	-0.1829	0.52	0.5583	7	0.1031	0.07618	22508	7	0.0018	8.76e-09	166893
fg	dbp	paternal	duos	unadjusted	rs2075423	T	G	T	G	-0.0161	0.0199	0.376	0.3256	1	0.1101	0.8568	22508	1	0.0017	3.18e-21	199452
fg	dbp	paternal	duos	unadjusted	rs2657879	A	G	A	G	-0.0119	0.0201	0.798	0.8419	12	0.1412	0.8867	22508	12	0.0022	7.33e-09	196454
fg	dbp	paternal	duos	unadjusted	rs2839671	A	G	A	G	-0.016	-0.0746	0.164	0.1752	10	0.1349	0.5802	22508	10	0.0022	8.38e-14	197620
fg	dbp	paternal	duos	unadjusted	rs2979422	T	C	T	C	-0.0243	-0.293	0.869	0.8368	7	0.1404	0.03696	22508	7	0.0024	3.85e-26	190054
fg	dbp	paternal	duos	unadjusted	rs35889227	T	G	T	G	-0.013	-0.0443	0.617	0.5952	14	0.105	0.6735	22508	14	0.0019	3.37e-10	166896
fg	dbp	paternal	duos	unadjusted	rs3778321	A	G	A	G	-0.0186	0.0669	0.176	0.222	6	0.1241	0.5896	22508	6	0.0021	3.16e-17	196471
fg	dbp	paternal	duos	unadjusted	rs3829109	A	G	A	G	-0.0163	0.0415	0.276	0.3034	9	0.1112	0.7089	22508	9	0.002	1.09e-15	182422
fg	dbp	paternal	duos	unadjusted	rs3842753	T	G	T	G	0.0134	-0.1634	0.28	0.2836	11	0.1146	0.1539	22508	11	0.0022	2.84e-09	162459
fg	dbp	paternal	duos	unadjusted	rs39713	T	C	T	C	-0.0169	0.0794	0.062	0.0798	22	0.1913	0.6781	22508	22	0.0031	1.77e-08	196467
fg	dbp	paternal	duos	unadjusted	rs4760278	A	C	A	C	-0.011	-0.15	0.181	0.2505	12	0.1185	0.2057	22508	12	0.002	3.33e-08	198210
fg	dbp	paternal	duos	unadjusted	rs4862423	T	C	T	C	0.0123	0.1081	0.401	0.3901	4	0.1065	0.3101	22508	4	0.0019	4.45e-10	166895
fg	dbp	paternal	duos	unadjusted	rs507666	A	G	A	G	0.0164	-0.0215	0.189	0.2088	9	0.1256	0.8638	22508	9	0.0021	6.99e-17	199223
fg	dbp	paternal	duos	unadjusted	rs573225	A	G	A	G	0.0693	0.1649	0.673	0.7052	2	0.1137	0.147	22508	2	0.0017	1e-200	199344
fg	dbp	paternal	duos	unadjusted	rs58925536	T	C	T	C	0.0306	0.1041	0.032	0.031	7	0.3004	0.729	22508	7	0.0053	5.82e-09	166741
fg	dbp	paternal	duos	unadjusted	rs6113722	A	G	A	G	-0.0424	-0.7105	0.066	0.0367	20	0.2725	0.009127	22508	20	0.0044	7.66e-25	195145
fg	dbp	paternal	duos	unadjusted	rs6489811	A	G	A	G	-0.011	0.183	0.488	0.4683	12	0.1041	0.07889	22508	12	0.0018	3.27e-09	171608
fg	dbp	paternal	duos	unadjusted	rs6538804	C	G	C	G	0.0142	-0.0299	0.623	0.5694	12	0.104	0.774	22508	12	0.0019	9.41e-14	166896
fg	dbp	paternal	duos	unadjusted	rs6598541	A	G	A	G	0.0114	-0.23	0.352	0.3748	15	0.1077	0.03276	22508	15	0.0017	4.12e-12	197621
fg	dbp	paternal	duos	unadjusted	rs6662924	A	C	A	C	0.0143	-0.0178	0.198	0.1836	1	0.1319	0.8927	22508	1	0.0023	3.34e-10	165515
fg	dbp	paternal	duos	unadjusted	rs6808574	T	C	T	C	-0.0127	-0.0875	0.394	0.3882	3	0.1056	0.4076	22508	3	0.0017	7.21e-14	191257
fg	dbp	paternal	duos	unadjusted	rs7012637	A	G	A	G	-0.018	0.2253	0.47	0.4772	8	0.1048	0.03153	22508	8	0.0017	9.75e-25	197676
fg	dbp	paternal	duos	unadjusted	rs7095788	T	C	T	C	-0.0106	-0.1253	0.358	0.3522	10	0.1077	0.2447	22508	10	0.0018	1.98e-09	178446
fg	dbp	paternal	duos	unadjusted	rs7163757	T	C	T	C	-0.0217	-0.1024	0.433	0.4583	15	0.1023	0.3166	22508	15	0.0016	2.64e-36	200622
fg	dbp	paternal	duos	unadjusted	rs7178572	A	G	A	G	-0.0121	-0.031	0.321	0.3076	15	0.1112	0.7801	22508	15	0.0018	7.09e-10	197620
fg	dbp	paternal	duos	unadjusted	rs7256920	A	G	A	G	-0.0104	-0.139	0.491	0.5383	19	0.1032	0.1781	22508	19	0.0018	2.75e-09	194842
fg	dbp	paternal	duos	unadjusted	rs7708285	A	G	A	G	-0.0133	-0.0802	0.686	0.7135	5	0.1149	0.4852	22508	5	0.0019	1.25e-09	199062
fg	dbp	paternal	duos	unadjusted	rs78132593	A	C	A	C	-0.0147	-0.1409	0.203	0.2095	1	0.1271	0.2675	22508	1	0.0022	2.6e-10	166896
fg	dbp	paternal	duos	unadjusted	rs7903146	T	C	T	C	0.0259	-0.0579	0.307	0.2659	10	0.1161	0.6181	22508	10	0.0019	2e-35	199170
fg	dbp	paternal	duos	unadjusted	rs878521	A	G	A	G	0.0549	0.1007	0.249	0.2301	7	0.1226	0.4113	22508	7	0.002	2.65e-174	200348
fg	dbp	paternal	duos	unadjusted	rs896854	T	C	T	C	0.0099	0.2633	0.458	0.5337	8	0.1028	0.01044	22508	8	0.0016	5.61e-09	196056
fg	dbp	paternal	duos	unadjusted	rs9348441	A	T	A	T	0.0176	-0.0265	0.272	0.2689	6	0.1165	0.8204	22508	6	0.0018	4.4e-20	200622
fg	dbp	paternal	duos	unadjusted	rs9650069	T	C	T	C	-0.0286	0.0141	0.284	0.3017	8	0.1131	0.9007	22508	8	0.0018	8.31e-58	194206
fg	glu	paternal	duos	unadjusted	rs10305457	T	C	T	C	0.0235	0.0204	0.065	0.0892	6	0.0153	0.1833	21987	6	0.0032	1.21e-14	166896
fg	glu	paternal	duos	unadjusted	rs10487796	A	T	A	T	-0.0261	0.0001	0.484	0.4696	7	0.0094	0.9911	21095	7	0.0016	4.62e-52	199033
fg	glu	paternal	duos	unadjusted	rs1057394	A	G	A	G	-0.0124	-0.0072	0.625	0.6123	2	0.0089	0.4184	21987	2	0.0018	1.91e-12	178455
fg	glu	paternal	duos	unadjusted	rs10811660	A	G	A	G	-0.0223	-0.0195	0.165	0.1723	9	0.0114	0.08654	21987	9	0.0022	7.94e-25	198102
fg	glu	paternal	duos	unadjusted	rs10838524	A	G	A	G	0.0238	0.0061	0.48	0.4379	11	0.0086	0.4791	21987	11	0.0016	1.56e-40	200602
fg	glu	paternal	duos	unadjusted	rs10838693	C	G	C	G	0.0177	0.0071	0.314	0.335	11	0.0091	0.4359	21987	11	0.0018	3.44e-23	190535
fg	glu	paternal	duos	unadjusted	rs10974438	A	C	A	C	-0.0198	-0.016	0.62	0.6525	9	0.0091	0.07834	21987	9	0.0017	9.85e-31	199042
fg	glu	paternal	duos	unadjusted	rs11603349	T	C	T	C	0.0236	-0.0061	0.832	0.8267	11	0.0114	0.594	21987	11	0.0022	3.12e-25	200622
fg	glu	paternal	duos	unadjusted	rs11610045	A	G	A	G	0.0144	0.0021	0.454	0.5231	12	0.0086	0.8041	21987	12	0.0019	3.26e-13	151638
fg	glu	paternal	duos	unadjusted	rs11619319	A	G	A	G	-0.0173	-0.0287	0.766	0.7953	13	0.0107	0.007147	21987	13	0.002	3.41e-20	197615
fg	glu	paternal	duos	unadjusted	rs11708067	A	G	A	G	0.0281	0.0301	0.823	0.7618	3	0.01	0.00262	21987	3	0.002	1.63e-43	199392
fg	glu	paternal	duos	unadjusted	rs12055786	T	C	T	C	0.012	-0.0054	0.384	0.4059	6	0.0088	0.537	21987	6	0.0017	1.17e-11	197490
fg	glu	paternal	duos	unadjusted	rs12541643	T	C	T	C	0.0118	-0.0022	0.479	0.4752	8	0.0087	0.8045	21987	8	0.0019	4.51e-09	165514
fg	glu	paternal	duos	unadjusted	rs1260326	T	C	T	C	-0.0282	-0.0079	0.413	0.3422	2	0.0091	0.383	21987	2	0.0017	4.48e-65	200351
fg	glu	paternal	duos	unadjusted	rs12784552	A	G	A	G	0.0329	0.0124	0.924	0.9242	10	0.0165	0.451	21987	10	0.003	2.86e-31	200614
fg	glu	paternal	duos	unadjusted	rs12888855	A	C	A	C	-0.0135	-0.0194	0.189	0.2255	14	0.0103	0.05884	21987	14	0.002	6.02e-12	197612
fg	glu	paternal	duos	unadjusted	rs12898997	T	C	T	C	-0.0098	0.0056	0.598	0.6582	15	0.0091	0.5439	21987	15	0.0017	4.64e-09	200556
fg	glu	paternal	duos	unadjusted	rs13389076	A	G	A	G	0.0609	0.0419	0.034	0.0274	2	0.0276	0.1301	21987	2	0.0049	1.72e-36	199239
fg	glu	paternal	duos	unadjusted	rs157512	T	C	T	C	0.0134	-0.0222	0.73	0.7656	5	0.0101	0.02803	21987	5	0.0021	5.43e-10	178455
fg	glu	paternal	duos	unadjusted	rs1604038	T	C	T	C	-0.0198	-0.0191	0.288	0.3035	3	0.0094	0.04088	21987	3	0.0018	4.47e-28	199358
fg	glu	paternal	duos	unadjusted	rs16851397	A	G	A	G	0.0327	0.0028	0.955	0.9377	3	0.0179	0.878	21987	3	0.0042	1.26e-12	197622
fg	glu	paternal	duos	unadjusted	rs16913693	T	G	T	G	0.0394	0.0069	0.971	0.962	9	0.0228	0.7616	21987	9	0.0049	2.82e-16	196792
fg	glu	paternal	duos	unadjusted	rs17168486	T	C	T	C	0.028	0.0093	0.176	0.1766	7	0.0113	0.4105	21987	7	0.0021	4.17e-36	199170
fg	glu	paternal	duos	unadjusted	rs17265513	T	C	T	C	-0.0158	-0.0116	0.796	0.801	20	0.0107	0.2812	21987	20	0.0021	5.1e-14	199404
fg	glu	paternal	duos	unadjusted	rs17437560	T	C	T	C	-0.0175	-0.016	0.11	0.0938	3	0.0147	0.2768	21987	3	0.0032	3.33e-08	165740
fg	glu	paternal	duos	unadjusted	rs174583	T	C	T	C	-0.0168	-0.0058	0.375	0.3572	11	0.009	0.5151	21987	11	0.0017	3.37e-22	200598
fg	glu	paternal	duos	unadjusted	rs1820176	T	C	T	C	0.0247	0.0295	0.704	0.7127	5	0.0095	0.001933	21987	5	0.002	1.91e-34	166896
fg	glu	paternal	duos	unadjusted	rs189548	A	G	A	G	-0.0123	0.0017	0.723	0.7272	2	0.0096	0.8632	21987	2	0.002	2.81e-09	166896
fg	glu	paternal	duos	unadjusted	rs194518	A	G	A	G	0.0102	0.0142	0.52	0.5576	7	0.0087	0.1023	21987	7	0.0018	8.76e-09	166893
fg	glu	paternal	duos	unadjusted	rs2075423	T	G	T	G	-0.0161	-0.0085	0.376	0.3247	1	0.0093	0.3568	21987	1	0.0017	3.18e-21	199452
fg	glu	paternal	duos	unadjusted	rs2657879	A	G	A	G	-0.0119	-0.0115	0.798	0.8381	12	0.0117	0.3274	21987	12	0.0022	7.33e-09	196454
fg	glu	paternal	duos	unadjusted	rs2839671	A	G	A	G	-0.016	-0.0245	0.164	0.1751	10	0.0113	0.03055	21987	10	0.0022	8.38e-14	197620
fg	glu	paternal	duos	unadjusted	rs2979422	T	C	T	C	-0.0243	-0.0188	0.869	0.8399	7	0.0119	0.1158	21987	7	0.0024	3.85e-26	190054
fg	glu	paternal	duos	unadjusted	rs35889227	T	G	T	G	-0.013	-0.0125	0.617	0.601	14	0.0089	0.1564	21987	14	0.0019	3.37e-10	166896
fg	glu	paternal	duos	unadjusted	rs3778321	A	G	A	G	-0.0186	-0.0152	0.176	0.2173	6	0.0105	0.1488	21987	6	0.0021	3.16e-17	196471
fg	glu	paternal	duos	unadjusted	rs3829109	A	G	A	G	-0.0163	-0.0001	0.276	0.3002	9	0.0094	0.988	21987	9	0.002	1.09e-15	182422
fg	glu	paternal	duos	unadjusted	rs3842753	T	G	T	G	0.0134	-0.0002	0.28	0.2857	11	0.0096	0.9864	21987	11	0.0022	2.84e-09	162459
fg	glu	paternal	duos	unadjusted	rs39713	T	C	T	C	-0.0169	-0.0092	0.062	0.0822	22	0.0159	0.5601	21987	22	0.0031	1.77e-08	196467
fg	glu	paternal	duos	unadjusted	rs4760278	A	C	A	C	-0.011	-0.0153	0.181	0.2501	12	0.01	0.1243	21987	12	0.002	3.33e-08	198210
fg	glu	paternal	duos	unadjusted	rs4862423	T	C	T	C	0.0123	0.0102	0.401	0.3918	4	0.0089	0.2549	21987	4	0.0019	4.45e-10	166895
fg	glu	paternal	duos	unadjusted	rs507666	A	G	A	G	0.0164	-0.0004	0.189	0.2065	9	0.0106	0.9688	21987	9	0.0021	6.99e-17	199223
fg	glu	paternal	duos	unadjusted	rs58925536	T	C	T	C	0.0306	0.0496	0.032	0.032	7	0.0249	0.04643	21987	7	0.0053	5.82e-09	166741
fg	glu	paternal	duos	unadjusted	rs6113722	A	G	A	G	-0.0424	-0.0035	0.066	0.0366	20	0.0229	0.8794	21987	20	0.0044	7.66e-25	195145
fg	glu	paternal	duos	unadjusted	rs6489811	A	G	A	G	-0.011	-0.0203	0.488	0.4724	12	0.0088	0.02047	21987	12	0.0018	3.27e-09	171608
fg	glu	paternal	duos	unadjusted	rs6538804	C	G	C	G	0.0142	0.0146	0.623	0.5734	12	0.0087	0.09529	21987	12	0.0019	9.41e-14	166896
fg	glu	paternal	duos	unadjusted	rs6598541	A	G	A	G	0.0114	0.008	0.352	0.3738	15	0.009	0.3779	21987	15	0.0017	4.12e-12	197621
fg	glu	paternal	duos	unadjusted	rs6662924	A	C	A	C	0.0143	0.0016	0.198	0.1811	1	0.0111	0.8854	21987	1	0.0023	3.34e-10	165515
fg	glu	paternal	duos	unadjusted	rs6808574	T	C	T	C	-0.0127	-0.001	0.394	0.3887	3	0.0089	0.9072	21987	3	0.0017	7.21e-14	191257
fg	glu	paternal	duos	unadjusted	rs7012637	A	G	A	G	-0.018	-0.002	0.47	0.478	8	0.0088	0.8194	21987	8	0.0017	9.75e-25	197676
fg	glu	paternal	duos	unadjusted	rs7095788	T	C	T	C	-0.0106	-0.0018	0.358	0.3504	10	0.0091	0.8411	21987	10	0.0018	1.98e-09	178446
fg	glu	paternal	duos	unadjusted	rs7178572	A	G	A	G	-0.0121	-0.0039	0.321	0.3052	15	0.0093	0.6723	21987	15	0.0018	7.09e-10	197620
fg	glu	paternal	duos	unadjusted	rs7256920	A	G	A	G	-0.0104	-0.0165	0.491	0.5299	19	0.0087	0.05584	21987	19	0.0018	2.75e-09	194842
fg	glu	paternal	duos	unadjusted	rs7708285	A	G	A	G	-0.0133	-0.0187	0.686	0.7082	5	0.0096	0.05216	21987	5	0.0019	1.25e-09	199062
fg	glu	paternal	duos	unadjusted	rs78132593	A	C	A	C	-0.0147	-0.0143	0.203	0.2101	1	0.0106	0.1795	21987	1	0.0022	2.6e-10	166896
fg	glu	paternal	duos	unadjusted	rs878521	A	G	A	G	0.0549	0.0328	0.249	0.2333	7	0.0103	0.001363	21987	7	0.002	2.65e-174	200348
fg	glu	paternal	duos	unadjusted	rs896854	T	C	T	C	0.0099	0.0007	0.458	0.5254	8	0.0086	0.9342	21987	8	0.0016	5.61e-09	196056
fg	hba1c	paternal	duos	unadjusted	rs10305457	T	C	T	C	0.0235	0.1208	0.065	0.0882	6	0.1031	0.2414	14479	6	0.0032	1.21e-14	166896
fg	hba1c	paternal	duos	unadjusted	rs10487796	A	T	A	T	-0.0261	0.0051	0.484	0.4683	7	0.0576	0.9296	14479	7	0.0016	4.62e-52	199033
fg	hba1c	paternal	duos	unadjusted	rs1057394	A	G	A	G	-0.0124	0.0656	0.625	0.6105	2	0.0592	0.2682	14479	2	0.0018	1.91e-12	178455
fg	hba1c	paternal	duos	unadjusted	rs10811660	A	G	A	G	-0.0223	-0.0424	0.165	0.1723	9	0.0766	0.5801	14479	9	0.0022	7.94e-25	198102
fg	hba1c	paternal	duos	unadjusted	rs10838524	A	G	A	G	0.0238	0.0053	0.48	0.4409	11	0.0577	0.9267	14479	11	0.0016	1.56e-40	200602
fg	hba1c	paternal	duos	unadjusted	rs10838693	C	G	C	G	0.0177	0.0497	0.314	0.3392	11	0.0613	0.4178	14479	11	0.0018	3.44e-23	190535
fg	hba1c	paternal	duos	unadjusted	rs10974438	A	C	A	C	-0.0198	-0.0673	0.62	0.6498	9	0.0608	0.2681	14479	9	0.0017	9.85e-31	199042
fg	hba1c	paternal	duos	unadjusted	rs11603349	T	C	T	C	0.0236	0.0841	0.832	0.8264	11	0.077	0.2743	14479	11	0.0022	3.12e-25	200622
fg	hba1c	paternal	duos	unadjusted	rs11610045	A	G	A	G	0.0144	0.0327	0.454	0.5244	12	0.058	0.5729	14479	12	0.0019	3.26e-13	151638
fg	hba1c	paternal	duos	unadjusted	rs11619319	A	G	A	G	-0.0173	-0.0501	0.766	0.7955	13	0.0719	0.4859	14479	13	0.002	3.41e-20	197615
fg	hba1c	paternal	duos	unadjusted	rs11708067	A	G	A	G	0.0281	0.286	0.823	0.7666	3	0.0676	2.351e-05	14479	3	0.002	1.63e-43	199392
fg	hba1c	paternal	duos	unadjusted	rs12055786	T	C	T	C	0.012	0.0787	0.384	0.4064	6	0.0592	0.1839	14479	6	0.0017	1.17e-11	197490
fg	hba1c	paternal	duos	unadjusted	rs12541643	T	C	T	C	0.0118	0.0354	0.479	0.4794	8	0.0583	0.5437	14479	8	0.0019	4.51e-09	165514
fg	hba1c	paternal	duos	unadjusted	rs1260326	T	C	T	C	-0.0282	-0.0457	0.413	0.3372	2	0.0611	0.4545	14479	2	0.0017	4.48e-65	200351
fg	hba1c	paternal	duos	unadjusted	rs12784552	A	G	A	G	0.0329	-0.1806	0.924	0.9266	10	0.1112	0.1044	14479	10	0.003	2.86e-31	200614
fg	hba1c	paternal	duos	unadjusted	rs12888855	A	C	A	C	-0.0135	-0.1076	0.189	0.2269	14	0.0692	0.1201	14479	14	0.002	6.02e-12	197612
fg	hba1c	paternal	duos	unadjusted	rs12898997	T	C	T	C	-0.0098	0.1508	0.598	0.6533	15	0.0611	0.01365	14479	15	0.0017	4.64e-09	200556
fg	hba1c	paternal	duos	unadjusted	rs13389076	A	G	A	G	0.0609	-0.0202	0.034	0.0277	2	0.1814	0.9114	14479	2	0.0049	1.72e-36	199239
fg	hba1c	paternal	duos	unadjusted	rs157512	T	C	T	C	0.0134	0.0746	0.73	0.7639	5	0.0677	0.2709	14479	5	0.0021	5.43e-10	178455
fg	hba1c	paternal	duos	unadjusted	rs1604038	T	C	T	C	-0.0198	-0.225	0.288	0.3073	3	0.063	0.0003585	14479	3	0.0018	4.47e-28	199358
fg	hba1c	paternal	duos	unadjusted	rs16851397	A	G	A	G	0.0327	-0.0362	0.955	0.9378	3	0.1211	0.7649	14479	3	0.0042	1.26e-12	197622
fg	hba1c	paternal	duos	unadjusted	rs16913693	T	G	T	G	0.0394	0.1343	0.971	0.9621	9	0.1528	0.3794	14479	9	0.0049	2.82e-16	196792
fg	hba1c	paternal	duos	unadjusted	rs17168486	T	C	T	C	0.028	0.0147	0.176	0.1752	7	0.0766	0.8475	14479	7	0.0021	4.17e-36	199170
fg	hba1c	paternal	duos	unadjusted	rs17265513	T	C	T	C	-0.0158	-0.031	0.796	0.8016	20	0.0719	0.6662	14479	20	0.0021	5.1e-14	199404
fg	hba1c	paternal	duos	unadjusted	rs17437560	T	C	T	C	-0.0175	0.0243	0.11	0.0909	3	0.1003	0.8083	14479	3	0.0032	3.33e-08	165740
fg	hba1c	paternal	duos	unadjusted	rs174583	T	C	T	C	-0.0168	0.0276	0.375	0.3619	11	0.0601	0.6457	14479	11	0.0017	3.37e-22	200598
fg	hba1c	paternal	duos	unadjusted	rs1820176	T	C	T	C	0.0247	-0.0142	0.704	0.7153	5	0.0645	0.8258	14479	5	0.002	1.91e-34	166896
fg	hba1c	paternal	duos	unadjusted	rs189548	A	G	A	G	-0.0123	-0.1689	0.723	0.727	2	0.0645	0.008803	14479	2	0.002	2.81e-09	166896
fg	hba1c	paternal	duos	unadjusted	rs194518	A	G	A	G	0.0102	-0.0319	0.52	0.5554	7	0.0582	0.5835	14479	7	0.0018	8.76e-09	166893
fg	hba1c	paternal	duos	unadjusted	rs2075423	T	G	T	G	-0.0161	-0.0909	0.376	0.3263	1	0.0619	0.1421	14479	1	0.0017	3.18e-21	199452
fg	hba1c	paternal	duos	unadjusted	rs2657879	A	G	A	G	-0.0119	-0.0178	0.798	0.8428	12	0.0799	0.824	14479	12	0.0022	7.33e-09	196454
fg	hba1c	paternal	duos	unadjusted	rs2839671	A	G	A	G	-0.016	-0.0751	0.164	0.1766	10	0.0752	0.3175	14479	10	0.0022	8.38e-14	197620
fg	hba1c	paternal	duos	unadjusted	rs2979422	T	C	T	C	-0.0243	-0.1158	0.869	0.8356	7	0.0789	0.1423	14479	7	0.0024	3.85e-26	190054
fg	hba1c	paternal	duos	unadjusted	rs35889227	T	G	T	G	-0.013	-0.0902	0.617	0.5953	14	0.0592	0.1276	14479	14	0.0019	3.37e-10	166896
fg	hba1c	paternal	duos	unadjusted	rs3778321	A	G	A	G	-0.0186	-0.1241	0.176	0.2252	6	0.0694	0.07396	14479	6	0.0021	3.16e-17	196471
fg	hba1c	paternal	duos	unadjusted	rs3829109	A	G	A	G	-0.0163	-0.0318	0.276	0.3006	9	0.0627	0.6124	14479	9	0.002	1.09e-15	182422
fg	hba1c	paternal	duos	unadjusted	rs3842753	T	G	T	G	0.0134	0.0599	0.28	0.2815	11	0.0643	0.3512	14479	11	0.0022	2.84e-09	162459
fg	hba1c	paternal	duos	unadjusted	rs39713	T	C	T	C	-0.0169	-0.135	0.062	0.0812	22	0.107	0.2069	14479	22	0.0031	1.77e-08	196467
fg	hba1c	paternal	duos	unadjusted	rs4760278	A	C	A	C	-0.011	0.0282	0.181	0.2478	12	0.0669	0.6732	14479	12	0.002	3.33e-08	198210
fg	hba1c	paternal	duos	unadjusted	rs4862423	T	C	T	C	0.0123	0.1006	0.401	0.3934	4	0.0599	0.09336	14479	4	0.0019	4.45e-10	166895
fg	hba1c	paternal	duos	unadjusted	rs507666	A	G	A	G	0.0164	0.0277	0.189	0.2097	9	0.0708	0.6956	14479	9	0.0021	6.99e-17	199223
fg	hba1c	paternal	duos	unadjusted	rs573225	A	G	A	G	0.0693	0.0529	0.673	0.7023	2	0.0636	0.4055	14479	2	0.0017	1e-200	199344
fg	hba1c	paternal	duos	unadjusted	rs58925536	T	C	T	C	0.0306	-0.1059	0.032	0.0318	7	0.1659	0.5233	14479	7	0.0053	5.82e-09	166741
fg	hba1c	paternal	duos	unadjusted	rs6113722	A	G	A	G	-0.0424	-0.2894	0.066	0.0371	20	0.1522	0.05721	14479	20	0.0044	7.66e-25	195145
fg	hba1c	paternal	duos	unadjusted	rs6489811	A	G	A	G	-0.011	-0.0468	0.488	0.4658	12	0.0581	0.4209	14479	12	0.0018	3.27e-09	171608
fg	hba1c	paternal	duos	unadjusted	rs6538804	C	G	C	G	0.0142	0.0363	0.623	0.5686	12	0.0584	0.5341	14479	12	0.0019	9.41e-14	166896
fg	hba1c	paternal	duos	unadjusted	rs6598541	A	G	A	G	0.0114	0.0359	0.352	0.3725	15	0.0607	0.5537	14479	15	0.0017	4.12e-12	197621
fg	hba1c	paternal	duos	unadjusted	rs6662924	A	C	A	C	0.0143	-0.0445	0.198	0.1833	1	0.0744	0.5501	14479	1	0.0023	3.34e-10	165515
fg	hba1c	paternal	duos	unadjusted	rs6808574	T	C	T	C	-0.0127	-0.0368	0.394	0.3876	3	0.0593	0.535	14479	3	0.0017	7.21e-14	191257
fg	hba1c	paternal	duos	unadjusted	rs7012637	A	G	A	G	-0.018	-0.037	0.47	0.4753	8	0.0587	0.5283	14479	8	0.0017	9.75e-25	197676
fg	hba1c	paternal	duos	unadjusted	rs7095788	T	C	T	C	-0.0106	0.0048	0.358	0.354	10	0.0605	0.9365	14479	10	0.0018	1.98e-09	178446
fg	hba1c	paternal	duos	unadjusted	rs7163757	T	C	T	C	-0.0217	-0.0552	0.433	0.4569	15	0.0572	0.3344	14479	15	0.0016	2.64e-36	200622
fg	hba1c	paternal	duos	unadjusted	rs7178572	A	G	A	G	-0.0121	-0.0505	0.321	0.3074	15	0.0627	0.4212	14479	15	0.0018	7.09e-10	197620
fg	hba1c	paternal	duos	unadjusted	rs7256920	A	G	A	G	-0.0104	-0.1764	0.491	0.5382	19	0.0581	0.002396	14479	19	0.0018	2.75e-09	194842
fg	hba1c	paternal	duos	unadjusted	rs7708285	A	G	A	G	-0.0133	-0.0149	0.686	0.7121	5	0.0644	0.8172	14479	5	0.0019	1.25e-09	199062
fg	hba1c	paternal	duos	unadjusted	rs78132593	A	C	A	C	-0.0147	-0.2255	0.203	0.2093	1	0.0719	0.001716	14479	1	0.0022	2.6e-10	166896
fg	hba1c	paternal	duos	unadjusted	rs878521	A	G	A	G	0.0549	0.1945	0.249	0.2293	7	0.0693	0.005008	14479	7	0.002	2.65e-174	200348
fg	hba1c	paternal	duos	unadjusted	rs896854	T	C	T	C	0.0099	-0.002	0.458	0.5346	8	0.0581	0.9732	14479	8	0.0016	5.61e-09	196056
fg	hba1c	paternal	duos	unadjusted	rs9348441	A	T	A	T	0.0176	0.1196	0.272	0.2679	6	0.0659	0.0695	14479	6	0.0018	4.4e-20	200622
fg	hba1c	paternal	duos	unadjusted	rs9650069	T	C	T	C	-0.0286	-0.139	0.284	0.3018	8	0.0637	0.02907	14479	8	0.0018	8.31e-58	194206
fg	hdl	paternal	duos	unadjusted	rs10305457	T	C	T	C	0.0235	-0.0051	0.065	0.0889	6	0.0062	0.414	22090	6	0.0032	1.21e-14	166896
fg	hdl	paternal	duos	unadjusted	rs10487796	A	T	A	T	-0.0261	0	0.484	0.4718	7	0.0035	0.9904	21196	7	0.0016	4.62e-52	199033
fg	hdl	paternal	duos	unadjusted	rs1057394	A	G	A	G	-0.0124	-0.0056	0.625	0.6128	2	0.0036	0.1194	22090	2	0.0018	1.91e-12	178455
fg	hdl	paternal	duos	unadjusted	rs10811660	A	G	A	G	-0.0223	-0.0014	0.165	0.1713	9	0.0046	0.7575	22090	9	0.0022	7.94e-25	198102
fg	hdl	paternal	duos	unadjusted	rs10838524	A	G	A	G	0.0238	0.0043	0.48	0.4406	11	0.0035	0.218	22090	11	0.0016	1.56e-40	200602
fg	hdl	paternal	duos	unadjusted	rs10838693	C	G	C	G	0.0177	0.0031	0.314	0.3394	11	0.0037	0.4038	22090	11	0.0018	3.44e-23	190535
fg	hdl	paternal	duos	unadjusted	rs10974438	A	C	A	C	-0.0198	-0.0029	0.62	0.6513	9	0.0037	0.4369	22090	9	0.0017	9.85e-31	199042
fg	hdl	paternal	duos	unadjusted	rs11603349	T	C	T	C	0.0236	-0.0001	0.832	0.8235	11	0.0046	0.984	22090	11	0.0022	3.12e-25	200622
fg	hdl	paternal	duos	unadjusted	rs11610045	A	G	A	G	0.0144	-0.0002	0.454	0.5265	12	0.0035	0.9615	22090	12	0.0019	3.26e-13	151638
fg	hdl	paternal	duos	unadjusted	rs11619319	A	G	A	G	-0.0173	0.0075	0.766	0.7975	13	0.0043	0.08525	22090	13	0.002	3.41e-20	197615
fg	hdl	paternal	duos	unadjusted	rs11708067	A	G	A	G	0.0281	-0.0046	0.823	0.7669	3	0.0041	0.2567	22090	3	0.002	1.63e-43	199392
fg	hdl	paternal	duos	unadjusted	rs12055786	T	C	T	C	0.012	0.0027	0.384	0.4068	6	0.0036	0.453	22090	6	0.0017	1.17e-11	197490
fg	hdl	paternal	duos	unadjusted	rs12541643	T	C	T	C	0.0118	-0.0053	0.479	0.4786	8	0.0035	0.1346	22090	8	0.0019	4.51e-09	165514
fg	hdl	paternal	duos	unadjusted	rs1260326	T	C	T	C	-0.0282	-0.0107	0.413	0.3317	2	0.0037	0.0037	22090	2	0.0017	4.48e-65	200351
fg	hdl	paternal	duos	unadjusted	rs12784552	A	G	A	G	0.0329	-0.0024	0.924	0.9283	10	0.0068	0.7229	22090	10	0.003	2.86e-31	200614
fg	hdl	paternal	duos	unadjusted	rs12888855	A	C	A	C	-0.0135	0.002	0.189	0.2252	14	0.0042	0.6391	22090	14	0.002	6.02e-12	197612
fg	hdl	paternal	duos	unadjusted	rs12898997	T	C	T	C	-0.0098	-0.0021	0.598	0.6542	15	0.0037	0.5708	22090	15	0.0017	4.64e-09	200556
fg	hdl	paternal	duos	unadjusted	rs13389076	A	G	A	G	0.0609	0.0053	0.034	0.0286	2	0.0107	0.6173	22090	2	0.0049	1.72e-36	199239
fg	hdl	paternal	duos	unadjusted	rs157512	T	C	T	C	0.0134	-0.0074	0.73	0.763	5	0.0041	0.06886	22090	5	0.0021	5.43e-10	178455
fg	hdl	paternal	duos	unadjusted	rs1604038	T	C	T	C	-0.0198	0.0052	0.288	0.3085	3	0.0038	0.1722	22090	3	0.0018	4.47e-28	199358
fg	hdl	paternal	duos	unadjusted	rs16851397	A	G	A	G	0.0327	-0.0016	0.955	0.9365	3	0.0072	0.822	22090	3	0.0042	1.26e-12	197622
fg	hdl	paternal	duos	unadjusted	rs16913693	T	G	T	G	0.0394	-0.0096	0.971	0.9607	9	0.009	0.2894	22090	9	0.0049	2.82e-16	196792
fg	hdl	paternal	duos	unadjusted	rs17168486	T	C	T	C	0.028	-0.0088	0.176	0.1749	7	0.0046	0.0566	22090	7	0.0021	4.17e-36	199170
fg	hdl	paternal	duos	unadjusted	rs17265513	T	C	T	C	-0.0158	-0.0017	0.796	0.8022	20	0.0043	0.6919	22090	20	0.0021	5.1e-14	199404
fg	hdl	paternal	duos	unadjusted	rs17437560	T	C	T	C	-0.0175	-0.0081	0.11	0.0932	3	0.006	0.1734	22090	3	0.0032	3.33e-08	165740
fg	hdl	paternal	duos	unadjusted	rs1820176	T	C	T	C	0.0247	-0.0041	0.704	0.7145	5	0.0039	0.2872	22090	5	0.002	1.91e-34	166896
fg	hdl	paternal	duos	unadjusted	rs189548	A	G	A	G	-0.0123	0.0077	0.723	0.7282	2	0.0039	0.04716	22090	2	0.002	2.81e-09	166896
fg	hdl	paternal	duos	unadjusted	rs194518	A	G	A	G	0.0102	-0.0007	0.52	0.5582	7	0.0035	0.8388	22090	7	0.0018	8.76e-09	166893
fg	hdl	paternal	duos	unadjusted	rs2075423	T	G	T	G	-0.0161	0.004	0.376	0.3259	1	0.0037	0.2877	22090	1	0.0017	3.18e-21	199452
fg	hdl	paternal	duos	unadjusted	rs2657879	A	G	A	G	-0.0119	-0.0009	0.798	0.8445	12	0.0048	0.8592	22090	12	0.0022	7.33e-09	196454
fg	hdl	paternal	duos	unadjusted	rs2839671	A	G	A	G	-0.016	-0.0007	0.164	0.176	10	0.0046	0.8766	22090	10	0.0022	8.38e-14	197620
fg	hdl	paternal	duos	unadjusted	rs2979422	T	C	T	C	-0.0243	0.0007	0.869	0.8354	7	0.0047	0.8818	22090	7	0.0024	3.85e-26	190054
fg	hdl	paternal	duos	unadjusted	rs35889227	T	G	T	G	-0.013	0.002	0.617	0.5941	14	0.0036	0.5718	22090	14	0.0019	3.37e-10	166896
fg	hdl	paternal	duos	unadjusted	rs3778321	A	G	A	G	-0.0186	0.0021	0.176	0.224	6	0.0042	0.6194	22090	6	0.0021	3.16e-17	196471
fg	hdl	paternal	duos	unadjusted	rs3829109	A	G	A	G	-0.0163	-0.003	0.276	0.3048	9	0.0038	0.426	22090	9	0.002	1.09e-15	182422
fg	hdl	paternal	duos	unadjusted	rs3842753	T	G	T	G	0.0134	0.0024	0.28	0.2822	11	0.0039	0.5414	22090	11	0.0022	2.84e-09	162459
fg	hdl	paternal	duos	unadjusted	rs39713	T	C	T	C	-0.0169	-0.0067	0.062	0.0786	22	0.0065	0.3059	22090	22	0.0031	1.77e-08	196467
fg	hdl	paternal	duos	unadjusted	rs4760278	A	C	A	C	-0.011	0.0021	0.181	0.2511	12	0.004	0.6081	22090	12	0.002	3.33e-08	198210
fg	hdl	paternal	duos	unadjusted	rs4862423	T	C	T	C	0.0123	0.0005	0.401	0.3892	4	0.0036	0.8869	22090	4	0.0019	4.45e-10	166895
fg	hdl	paternal	duos	unadjusted	rs507666	A	G	A	G	0.0164	0.0047	0.189	0.2094	9	0.0043	0.2741	22090	9	0.0021	6.99e-17	199223
fg	hdl	paternal	duos	unadjusted	rs573225	A	G	A	G	0.0693	0.0066	0.673	0.7074	2	0.0039	0.08646	22090	2	0.0017	1e-200	199344
fg	hdl	paternal	duos	unadjusted	rs58925536	T	C	T	C	0.0306	0.0071	0.032	0.0303	7	0.0103	0.4883	22090	7	0.0053	5.82e-09	166741
fg	hdl	paternal	duos	unadjusted	rs6113722	A	G	A	G	-0.0424	-0.004	0.066	0.0369	20	0.0092	0.6617	22090	20	0.0044	7.66e-25	195145
fg	hdl	paternal	duos	unadjusted	rs6489811	A	G	A	G	-0.011	-0.0001	0.488	0.467	12	0.0035	0.9752	22090	12	0.0018	3.27e-09	171608
fg	hdl	paternal	duos	unadjusted	rs6538804	C	G	C	G	0.0142	-0.0036	0.623	0.5663	12	0.0035	0.3117	22090	12	0.0019	9.41e-14	166896
fg	hdl	paternal	duos	unadjusted	rs6598541	A	G	A	G	0.0114	-0.0008	0.352	0.3752	15	0.0037	0.8272	22090	15	0.0017	4.12e-12	197621
fg	hdl	paternal	duos	unadjusted	rs6662924	A	C	A	C	0.0143	0.001	0.198	0.1836	1	0.0045	0.8282	22090	1	0.0023	3.34e-10	165515
fg	hdl	paternal	duos	unadjusted	rs6808574	T	C	T	C	-0.0127	-0.0016	0.394	0.3891	3	0.0036	0.6613	22090	3	0.0017	7.21e-14	191257
fg	hdl	paternal	duos	unadjusted	rs7012637	A	G	A	G	-0.018	0.0017	0.47	0.4771	8	0.0036	0.6285	22090	8	0.0017	9.75e-25	197676
fg	hdl	paternal	duos	unadjusted	rs7095788	T	C	T	C	-0.0106	-0.0055	0.358	0.3512	10	0.0037	0.1297	22090	10	0.0018	1.98e-09	178446
fg	hdl	paternal	duos	unadjusted	rs7163757	T	C	T	C	-0.0217	-0.0033	0.433	0.4606	15	0.0035	0.3461	22090	15	0.0016	2.64e-36	200622
fg	hdl	paternal	duos	unadjusted	rs7178572	A	G	A	G	-0.0121	0.0055	0.321	0.308	15	0.0038	0.1454	22090	15	0.0018	7.09e-10	197620
fg	hdl	paternal	duos	unadjusted	rs7256920	A	G	A	G	-0.0104	0.0064	0.491	0.5415	19	0.0035	0.06884	22090	19	0.0018	2.75e-09	194842
fg	hdl	paternal	duos	unadjusted	rs7708285	A	G	A	G	-0.0133	0.0003	0.686	0.7148	5	0.0039	0.942	22090	5	0.0019	1.25e-09	199062
fg	hdl	paternal	duos	unadjusted	rs78132593	A	C	A	C	-0.0147	0.0046	0.203	0.2097	1	0.0043	0.2861	22090	1	0.0022	2.6e-10	166896
fg	hdl	paternal	duos	unadjusted	rs7903146	T	C	T	C	0.0259	-0.0071	0.307	0.2637	10	0.004	0.07125	22090	10	0.0019	2e-35	199170
fg	hdl	paternal	duos	unadjusted	rs878521	A	G	A	G	0.0549	-0.002	0.249	0.2285	7	0.0042	0.6231	22090	7	0.002	2.65e-174	200348
fg	hdl	paternal	duos	unadjusted	rs896854	T	C	T	C	0.0099	0.0001	0.458	0.5378	8	0.0035	0.9731	22090	8	0.0016	5.61e-09	196056
fg	hdl	paternal	duos	unadjusted	rs9348441	A	T	A	T	0.0176	-0.0013	0.272	0.2675	6	0.004	0.7448	22090	6	0.0018	4.4e-20	200622
fg	hdl	paternal	duos	unadjusted	rs9650069	T	C	T	C	-0.0286	0.0062	0.284	0.3004	8	0.0038	0.1092	22090	8	0.0018	8.31e-58	194206
fg	ldl	paternal	duos	unadjusted	rs10305457	T	C	T	C	0.0235	0.0135	0.065	0.089	6	0.016	0.3976	22089	6	0.0032	1.21e-14	166896
fg	ldl	paternal	duos	unadjusted	rs10487796	A	T	A	T	-0.0261	-0.0145	0.484	0.4711	7	0.0093	0.1186	21197	7	0.0016	4.62e-52	199033
fg	ldl	paternal	duos	unadjusted	rs1057394	A	G	A	G	-0.0124	0.0027	0.625	0.6128	2	0.0093	0.7727	22089	2	0.0018	1.91e-12	178455
fg	ldl	paternal	duos	unadjusted	rs10811660	A	G	A	G	-0.0223	0.0027	0.165	0.1717	9	0.0119	0.8209	22089	9	0.0022	7.94e-25	198102
fg	ldl	paternal	duos	unadjusted	rs10838524	A	G	A	G	0.0238	0.0084	0.48	0.4403	11	0.009	0.3533	22089	11	0.0016	1.56e-40	200602
fg	ldl	paternal	duos	unadjusted	rs10838693	C	G	C	G	0.0177	0.0017	0.314	0.3384	11	0.0095	0.8557	22089	11	0.0018	3.44e-23	190535
fg	ldl	paternal	duos	unadjusted	rs10974438	A	C	A	C	-0.0198	-0.0046	0.62	0.6519	9	0.0095	0.6252	22089	9	0.0017	9.85e-31	199042
fg	ldl	paternal	duos	unadjusted	rs11603349	T	C	T	C	0.0236	-0.022	0.832	0.8245	11	0.0118	0.06269	22089	11	0.0022	3.12e-25	200622
fg	ldl	paternal	duos	unadjusted	rs11610045	A	G	A	G	0.0144	0.0095	0.454	0.5259	12	0.009	0.2929	22089	12	0.0019	3.26e-13	151638
fg	ldl	paternal	duos	unadjusted	rs11619319	A	G	A	G	-0.0173	-0.002	0.766	0.7967	13	0.0112	0.8585	22089	13	0.002	3.41e-20	197615
fg	ldl	paternal	duos	unadjusted	rs11708067	A	G	A	G	0.0281	0.0168	0.823	0.7655	3	0.0105	0.1108	22089	3	0.002	1.63e-43	199392
fg	ldl	paternal	duos	unadjusted	rs12055786	T	C	T	C	0.012	-0.0177	0.384	0.4066	6	0.0092	0.05414	22089	6	0.0017	1.17e-11	197490
fg	ldl	paternal	duos	unadjusted	rs12541643	T	C	T	C	0.0118	0.0066	0.479	0.4784	8	0.0091	0.4703	22089	8	0.0019	4.51e-09	165514
fg	ldl	paternal	duos	unadjusted	rs12784552	A	G	A	G	0.0329	0.0024	0.924	0.9272	10	0.0175	0.8893	22089	10	0.003	2.86e-31	200614
fg	ldl	paternal	duos	unadjusted	rs12888855	A	C	A	C	-0.0135	0.0023	0.189	0.2253	14	0.0108	0.8328	22089	14	0.002	6.02e-12	197612
fg	ldl	paternal	duos	unadjusted	rs12898997	T	C	T	C	-0.0098	0.0104	0.598	0.6551	15	0.0095	0.2737	22089	15	0.0017	4.64e-09	200556
fg	ldl	paternal	duos	unadjusted	rs13389076	A	G	A	G	0.0609	0.0161	0.034	0.0282	2	0.028	0.5644	22089	2	0.0049	1.72e-36	199239
fg	ldl	paternal	duos	unadjusted	rs1604038	T	C	T	C	-0.0198	0.001	0.288	0.3069	3	0.0098	0.9183	22089	3	0.0018	4.47e-28	199358
fg	ldl	paternal	duos	unadjusted	rs16851397	A	G	A	G	0.0327	0.0122	0.955	0.937	3	0.0187	0.5145	22089	3	0.0042	1.26e-12	197622
fg	ldl	paternal	duos	unadjusted	rs16913693	T	G	T	G	0.0394	0.013	0.971	0.9611	9	0.0235	0.5807	22089	9	0.0049	2.82e-16	196792
fg	ldl	paternal	duos	unadjusted	rs17168486	T	C	T	C	0.028	-0.0059	0.176	0.1756	7	0.0119	0.6198	22089	7	0.0021	4.17e-36	199170
fg	ldl	paternal	duos	unadjusted	rs17265513	T	C	T	C	-0.0158	-0.0218	0.796	0.8014	20	0.0112	0.05191	22089	20	0.0021	5.1e-14	199404
fg	ldl	paternal	duos	unadjusted	rs17437560	T	C	T	C	-0.0175	-0.0066	0.11	0.0932	3	0.0155	0.6704	22089	3	0.0032	3.33e-08	165740
fg	ldl	paternal	duos	unadjusted	rs174583	T	C	T	C	-0.0168	-0.0419	0.375	0.3596	11	0.0094	7.907e-06	22089	11	0.0017	3.37e-22	200598
fg	ldl	paternal	duos	unadjusted	rs1820176	T	C	T	C	0.0247	-0.0019	0.704	0.7144	5	0.01	0.8489	22089	5	0.002	1.91e-34	166896
fg	ldl	paternal	duos	unadjusted	rs189548	A	G	A	G	-0.0123	-0.0138	0.723	0.7278	2	0.0101	0.1686	22089	2	0.002	2.81e-09	166896
fg	ldl	paternal	duos	unadjusted	rs194518	A	G	A	G	0.0102	0.0035	0.52	0.5585	7	0.0091	0.6994	22089	7	0.0018	8.76e-09	166893
fg	ldl	paternal	duos	unadjusted	rs2075423	T	G	T	G	-0.0161	0.0064	0.376	0.3259	1	0.0096	0.5078	22089	1	0.0017	3.18e-21	199452
fg	ldl	paternal	duos	unadjusted	rs2657879	A	G	A	G	-0.0119	0.0249	0.798	0.8431	12	0.0124	0.04512	22089	12	0.0022	7.33e-09	196454
fg	ldl	paternal	duos	unadjusted	rs2839671	A	G	A	G	-0.016	-0.0021	0.164	0.1758	10	0.0118	0.8579	22089	10	0.0022	8.38e-14	197620
fg	ldl	paternal	duos	unadjusted	rs2979422	T	C	T	C	-0.0243	-0.0022	0.869	0.8365	7	0.0123	0.8582	22089	7	0.0024	3.85e-26	190054
fg	ldl	paternal	duos	unadjusted	rs35889227	T	G	T	G	-0.013	-0.0087	0.617	0.5961	14	0.0092	0.344	22089	14	0.0019	3.37e-10	166896
fg	ldl	paternal	duos	unadjusted	rs3778321	A	G	A	G	-0.0186	-0.0172	0.176	0.2222	6	0.0109	0.1145	22089	6	0.0021	3.16e-17	196471
fg	ldl	paternal	duos	unadjusted	rs3829109	A	G	A	G	-0.0163	0.0017	0.276	0.3029	9	0.0098	0.8631	22089	9	0.002	1.09e-15	182422
fg	ldl	paternal	duos	unadjusted	rs3842753	T	G	T	G	0.0134	0.0134	0.28	0.2833	11	0.01	0.1832	22089	11	0.0022	2.84e-09	162459
fg	ldl	paternal	duos	unadjusted	rs39713	T	C	T	C	-0.0169	-0.0169	0.062	0.0798	22	0.0168	0.3135	22089	22	0.0031	1.77e-08	196467
fg	ldl	paternal	duos	unadjusted	rs4760278	A	C	A	C	-0.011	-0.0039	0.181	0.2507	12	0.0104	0.7097	22089	12	0.002	3.33e-08	198210
fg	ldl	paternal	duos	unadjusted	rs4862423	T	C	T	C	0.0123	0.0083	0.401	0.3898	4	0.0093	0.3742	22089	4	0.0019	4.45e-10	166895
fg	ldl	paternal	duos	unadjusted	rs507666	A	G	A	G	0.0164	0.0257	0.189	0.2086	9	0.011	0.01996	22089	9	0.0021	6.99e-17	199223
fg	ldl	paternal	duos	unadjusted	rs573225	A	G	A	G	0.0693	0.0093	0.673	0.7056	2	0.01	0.3524	22089	2	0.0017	1e-200	199344
fg	ldl	paternal	duos	unadjusted	rs58925536	T	C	T	C	0.0306	-0.0082	0.032	0.0308	7	0.0264	0.7553	22089	7	0.0053	5.82e-09	166741
fg	ldl	paternal	duos	unadjusted	rs6113722	A	G	A	G	-0.0424	-0.0141	0.066	0.0369	20	0.0238	0.5543	22089	20	0.0044	7.66e-25	195145
fg	ldl	paternal	duos	unadjusted	rs6489811	A	G	A	G	-0.011	0.0047	0.488	0.4682	12	0.0091	0.6096	22089	12	0.0018	3.27e-09	171608
fg	ldl	paternal	duos	unadjusted	rs6538804	C	G	C	G	0.0142	0.0002	0.623	0.5682	12	0.0091	0.9794	22089	12	0.0019	9.41e-14	166896
fg	ldl	paternal	duos	unadjusted	rs6598541	A	G	A	G	0.0114	-0.0074	0.352	0.3746	15	0.0095	0.4356	22089	15	0.0017	4.12e-12	197621
fg	ldl	paternal	duos	unadjusted	rs6662924	A	C	A	C	0.0143	0.0037	0.198	0.1831	1	0.0116	0.7466	22089	1	0.0023	3.34e-10	165515
fg	ldl	paternal	duos	unadjusted	rs6808574	T	C	T	C	-0.0127	-0.0064	0.394	0.3895	3	0.0093	0.4902	22089	3	0.0017	7.21e-14	191257
fg	ldl	paternal	duos	unadjusted	rs7012637	A	G	A	G	-0.018	0.0207	0.47	0.4777	8	0.0092	0.02403	22089	8	0.0017	9.75e-25	197676
fg	ldl	paternal	duos	unadjusted	rs7095788	T	C	T	C	-0.0106	0.0255	0.358	0.3521	10	0.0094	0.006922	22089	10	0.0018	1.98e-09	178446
fg	ldl	paternal	duos	unadjusted	rs7163757	T	C	T	C	-0.0217	0.02	0.433	0.4587	15	0.009	0.02549	22089	15	0.0016	2.64e-36	200622
fg	ldl	paternal	duos	unadjusted	rs7256920	A	G	A	G	-0.0104	-0.0196	0.491	0.5383	19	0.0091	0.03085	22089	19	0.0018	2.75e-09	194842
fg	ldl	paternal	duos	unadjusted	rs7708285	A	G	A	G	-0.0133	-0.0002	0.686	0.7127	5	0.0101	0.9812	22089	5	0.0019	1.25e-09	199062
fg	ldl	paternal	duos	unadjusted	rs78132593	A	C	A	C	-0.0147	0.0049	0.203	0.2096	1	0.0112	0.6587	22089	1	0.0022	2.6e-10	166896
fg	ldl	paternal	duos	unadjusted	rs7903146	T	C	T	C	0.0259	-0.0001	0.307	0.2653	10	0.0102	0.9945	22089	10	0.0019	2e-35	199170
fg	ldl	paternal	duos	unadjusted	rs878521	A	G	A	G	0.0549	-0.0117	0.249	0.2297	7	0.0108	0.2776	22089	7	0.002	2.65e-174	200348
fg	ldl	paternal	duos	unadjusted	rs896854	T	C	T	C	0.0099	-0.01	0.458	0.5342	8	0.009	0.2691	22089	8	0.0016	5.61e-09	196056
fg	ldl	paternal	duos	unadjusted	rs9348441	A	T	A	T	0.0176	-0.0079	0.272	0.2682	6	0.0103	0.4432	22089	6	0.0018	4.4e-20	200622
fg	ldl	paternal	duos	unadjusted	rs9650069	T	C	T	C	-0.0286	0.0016	0.284	0.3007	8	0.0099	0.8719	22089	8	0.0018	8.31e-58	194206
fg	lnbmi	paternal	duos	unadjusted	rs10305457	T	C	T	C	0.0235	0.005	0.065	0.0886	6	0.003	0.09556	22497	6	0.0032	1.21e-14	166896
fg	lnbmi	paternal	duos	unadjusted	rs10487796	A	T	A	T	-0.0261	-0.0018	0.484	0.4722	7	0.0017	0.2939	21454	7	0.0016	4.62e-52	199033
fg	lnbmi	paternal	duos	unadjusted	rs1057394	A	G	A	G	-0.0124	-0.0019	0.625	0.612	2	0.0017	0.2714	22497	2	0.0018	1.91e-12	178455
fg	lnbmi	paternal	duos	unadjusted	rs10811660	A	G	A	G	-0.0223	0.0022	0.165	0.1718	9	0.0022	0.3181	22497	9	0.0022	7.94e-25	198102
fg	lnbmi	paternal	duos	unadjusted	rs10838524	A	G	A	G	0.0238	0.0015	0.48	0.4404	11	0.0017	0.3848	22497	11	0.0016	1.56e-40	200602
fg	lnbmi	paternal	duos	unadjusted	rs10838693	C	G	C	G	0.0177	-0.0014	0.314	0.3393	11	0.0018	0.4447	22497	11	0.0018	3.44e-23	190535
fg	lnbmi	paternal	duos	unadjusted	rs10974438	A	C	A	C	-0.0198	-0.0018	0.62	0.6518	9	0.0018	0.3153	22497	9	0.0017	9.85e-31	199042
fg	lnbmi	paternal	duos	unadjusted	rs11603349	T	C	T	C	0.0236	0.0008	0.832	0.8237	11	0.0022	0.7202	22497	11	0.0022	3.12e-25	200622
fg	lnbmi	paternal	duos	unadjusted	rs11610045	A	G	A	G	0.0144	0.0004	0.454	0.5266	12	0.0017	0.8193	22497	12	0.0019	3.26e-13	151638
fg	lnbmi	paternal	duos	unadjusted	rs11619319	A	G	A	G	-0.0173	-0.0014	0.766	0.7969	13	0.0021	0.5054	22497	13	0.002	3.41e-20	197615
fg	lnbmi	paternal	duos	unadjusted	rs11708067	A	G	A	G	0.0281	-0.0003	0.823	0.7665	3	0.002	0.8744	22497	3	0.002	1.63e-43	199392
fg	lnbmi	paternal	duos	unadjusted	rs12055786	T	C	T	C	0.012	0.0026	0.384	0.4073	6	0.0017	0.1297	22497	6	0.0017	1.17e-11	197490
fg	lnbmi	paternal	duos	unadjusted	rs12541643	T	C	T	C	0.0118	-0.0006	0.479	0.4791	8	0.0017	0.7275	22497	8	0.0019	4.51e-09	165514
fg	lnbmi	paternal	duos	unadjusted	rs1260326	T	C	T	C	-0.0282	0.0029	0.413	0.3329	2	0.0018	0.1064	22497	2	0.0017	4.48e-65	200351
fg	lnbmi	paternal	duos	unadjusted	rs12784552	A	G	A	G	0.0329	0.0013	0.924	0.928	10	0.0033	0.695	22497	10	0.003	2.86e-31	200614
fg	lnbmi	paternal	duos	unadjusted	rs12888855	A	C	A	C	-0.0135	-0.0029	0.189	0.2254	14	0.002	0.1527	22497	14	0.002	6.02e-12	197612
fg	lnbmi	paternal	duos	unadjusted	rs12898997	T	C	T	C	-0.0098	0.0002	0.598	0.654	15	0.0018	0.9288	22497	15	0.0017	4.64e-09	200556
fg	lnbmi	paternal	duos	unadjusted	rs13389076	A	G	A	G	0.0609	-0.0088	0.034	0.0286	2	0.0052	0.0869	22497	2	0.0049	1.72e-36	199239
fg	lnbmi	paternal	duos	unadjusted	rs157512	T	C	T	C	0.0134	-0.0034	0.73	0.7635	5	0.002	0.08178	22497	5	0.0021	5.43e-10	178455
fg	lnbmi	paternal	duos	unadjusted	rs1604038	T	C	T	C	-0.0198	0.0004	0.288	0.3083	3	0.0018	0.821	22497	3	0.0018	4.47e-28	199358
fg	lnbmi	paternal	duos	unadjusted	rs16851397	A	G	A	G	0.0327	-0.0025	0.955	0.9366	3	0.0035	0.4754	22497	3	0.0042	1.26e-12	197622
fg	lnbmi	paternal	duos	unadjusted	rs16913693	T	G	T	G	0.0394	0.0003	0.971	0.961	9	0.0044	0.9424	22497	9	0.0049	2.82e-16	196792
fg	lnbmi	paternal	duos	unadjusted	rs17168486	T	C	T	C	0.028	0.0046	0.176	0.175	7	0.0022	0.0388	22497	7	0.0021	4.17e-36	199170
fg	lnbmi	paternal	duos	unadjusted	rs17265513	T	C	T	C	-0.0158	0.0004	0.796	0.8021	20	0.0021	0.8448	22497	20	0.0021	5.1e-14	199404
fg	lnbmi	paternal	duos	unadjusted	rs17437560	T	C	T	C	-0.0175	-0.0028	0.11	0.0932	3	0.0029	0.3264	22497	3	0.0032	3.33e-08	165740
fg	lnbmi	paternal	duos	unadjusted	rs174583	T	C	T	C	-0.0168	-0.0007	0.375	0.3599	11	0.0018	0.6994	22497	11	0.0017	3.37e-22	200598
fg	lnbmi	paternal	duos	unadjusted	rs1820176	T	C	T	C	0.0247	0	0.704	0.7142	5	0.0019	0.996	22497	5	0.002	1.91e-34	166896
fg	lnbmi	paternal	duos	unadjusted	rs189548	A	G	A	G	-0.0123	-0.0039	0.723	0.7281	2	0.0019	0.03867	22497	2	0.002	2.81e-09	166896
fg	lnbmi	paternal	duos	unadjusted	rs194518	A	G	A	G	0.0102	-0.0071	0.52	0.5584	7	0.0017	2.974e-05	22497	7	0.0018	8.76e-09	166893
fg	lnbmi	paternal	duos	unadjusted	rs2075423	T	G	T	G	-0.0161	-0.0008	0.376	0.3258	1	0.0018	0.6532	22497	1	0.0017	3.18e-21	199452
fg	lnbmi	paternal	duos	unadjusted	rs2657879	A	G	A	G	-0.0119	-0.0017	0.798	0.8438	12	0.0023	0.4764	22497	12	0.0022	7.33e-09	196454
fg	lnbmi	paternal	duos	unadjusted	rs2839671	A	G	A	G	-0.016	-0.0036	0.164	0.1755	10	0.0022	0.1017	22497	10	0.0022	8.38e-14	197620
fg	lnbmi	paternal	duos	unadjusted	rs2979422	T	C	T	C	-0.0243	-0.0002	0.869	0.8358	7	0.0023	0.9298	22497	7	0.0024	3.85e-26	190054
fg	lnbmi	paternal	duos	unadjusted	rs35889227	T	G	T	G	-0.013	0.0019	0.617	0.5939	14	0.0017	0.2682	22497	14	0.0019	3.37e-10	166896
fg	lnbmi	paternal	duos	unadjusted	rs3778321	A	G	A	G	-0.0186	-0.0016	0.176	0.2236	6	0.002	0.4338	22497	6	0.0021	3.16e-17	196471
fg	lnbmi	paternal	duos	unadjusted	rs3829109	A	G	A	G	-0.0163	-0.0001	0.276	0.3046	9	0.0018	0.9557	22497	9	0.002	1.09e-15	182422
fg	lnbmi	paternal	duos	unadjusted	rs3842753	T	G	T	G	0.0134	-0.0018	0.28	0.2825	11	0.0019	0.3433	22497	11	0.0022	2.84e-09	162459
fg	lnbmi	paternal	duos	unadjusted	rs39713	T	C	T	C	-0.0169	0.0025	0.062	0.0789	22	0.0032	0.4368	22497	22	0.0031	1.77e-08	196467
fg	lnbmi	paternal	duos	unadjusted	rs4760278	A	C	A	C	-0.011	-0.0012	0.181	0.2509	12	0.0019	0.5448	22497	12	0.002	3.33e-08	198210
fg	lnbmi	paternal	duos	unadjusted	rs4862423	T	C	T	C	0.0123	-0.0014	0.401	0.3897	4	0.0017	0.4195	22497	4	0.0019	4.45e-10	166895
fg	lnbmi	paternal	duos	unadjusted	rs507666	A	G	A	G	0.0164	0.0012	0.189	0.2095	9	0.0021	0.5745	22497	9	0.0021	6.99e-17	199223
fg	lnbmi	paternal	duos	unadjusted	rs573225	A	G	A	G	0.0693	-0.001	0.673	0.7067	2	0.0019	0.5922	22497	2	0.0017	1e-200	199344
fg	lnbmi	paternal	duos	unadjusted	rs58925536	T	C	T	C	0.0306	-0.0026	0.032	0.0306	7	0.005	0.5992	22497	7	0.0053	5.82e-09	166741
fg	lnbmi	paternal	duos	unadjusted	rs6113722	A	G	A	G	-0.0424	-0.0051	0.066	0.0369	20	0.0045	0.2516	22497	20	0.0044	7.66e-25	195145
fg	lnbmi	paternal	duos	unadjusted	rs6489811	A	G	A	G	-0.011	0.0024	0.488	0.467	12	0.0017	0.1621	22497	12	0.0018	3.27e-09	171608
fg	lnbmi	paternal	duos	unadjusted	rs6538804	C	G	C	G	0.0142	-0.0022	0.623	0.5674	12	0.0017	0.191	22497	12	0.0019	9.41e-14	166896
fg	lnbmi	paternal	duos	unadjusted	rs6598541	A	G	A	G	0.0114	-0.0008	0.352	0.3753	15	0.0018	0.6434	22497	15	0.0017	4.12e-12	197621
fg	lnbmi	paternal	duos	unadjusted	rs6662924	A	C	A	C	0.0143	-0.0009	0.198	0.1838	1	0.0022	0.667	22497	1	0.0023	3.34e-10	165515
fg	lnbmi	paternal	duos	unadjusted	rs6808574	T	C	T	C	-0.0127	-0.0008	0.394	0.3889	3	0.0017	0.6475	22497	3	0.0017	7.21e-14	191257
fg	lnbmi	paternal	duos	unadjusted	rs7012637	A	G	A	G	-0.018	0.001	0.47	0.4772	8	0.0017	0.5703	22497	8	0.0017	9.75e-25	197676
fg	lnbmi	paternal	duos	unadjusted	rs7095788	T	C	T	C	-0.0106	0.0019	0.358	0.3522	10	0.0018	0.292	22497	10	0.0018	1.98e-09	178446
fg	lnbmi	paternal	duos	unadjusted	rs7163757	T	C	T	C	-0.0217	-0.0018	0.433	0.4601	15	0.0017	0.296	22497	15	0.0016	2.64e-36	200622
fg	lnbmi	paternal	duos	unadjusted	rs7178572	A	G	A	G	-0.0121	0.0018	0.321	0.3082	15	0.0018	0.3234	22497	15	0.0018	7.09e-10	197620
fg	lnbmi	paternal	duos	unadjusted	rs7256920	A	G	A	G	-0.0104	-0.003	0.491	0.5409	19	0.0017	0.07565	22497	19	0.0018	2.75e-09	194842
fg	lnbmi	paternal	duos	unadjusted	rs7708285	A	G	A	G	-0.0133	-0.0012	0.686	0.7148	5	0.0019	0.5199	22497	5	0.0019	1.25e-09	199062
fg	lnbmi	paternal	duos	unadjusted	rs78132593	A	C	A	C	-0.0147	-0.0005	0.203	0.2097	1	0.0021	0.809	22497	1	0.0022	2.6e-10	166896
fg	lnbmi	paternal	duos	unadjusted	rs7903146	T	C	T	C	0.0259	-0.0013	0.307	0.2642	10	0.0019	0.5038	22497	10	0.0019	2e-35	199170
fg	lnbmi	paternal	duos	unadjusted	rs878521	A	G	A	G	0.0549	0.0016	0.249	0.2289	7	0.002	0.4324	22497	7	0.002	2.65e-174	200348
fg	lnbmi	paternal	duos	unadjusted	rs896854	T	C	T	C	0.0099	0.0004	0.458	0.537	8	0.0017	0.8126	22497	8	0.0016	5.61e-09	196056
fg	lnbmi	paternal	duos	unadjusted	rs9348441	A	T	A	T	0.0176	-0.0018	0.272	0.2681	6	0.0019	0.3486	22497	6	0.0018	4.4e-20	200622
fg	lnbmi	paternal	duos	unadjusted	rs9650069	T	C	T	C	-0.0286	0.0005	0.284	0.301	8	0.0019	0.8001	22497	8	0.0018	8.31e-58	194206
fg	lncrp	paternal	duos	unadjusted	rs10305457	T	C	T	C	0.0235	0.0087	0.065	0.0886	6	0.0194	0.6521	19565	6	0.0032	1.21e-14	166896
fg	lncrp	paternal	duos	unadjusted	rs10487796	A	T	A	T	-0.0261	0.0058	0.484	0.4726	7	0.0111	0.6026	18732	7	0.0016	4.62e-52	199033
fg	lncrp	paternal	duos	unadjusted	rs1057394	A	G	A	G	-0.0124	0.0062	0.625	0.6126	2	0.0112	0.5773	19565	2	0.0018	1.91e-12	178455
fg	lncrp	paternal	duos	unadjusted	rs10811660	A	G	A	G	-0.0223	-0.0017	0.165	0.1711	9	0.0144	0.9051	19565	9	0.0022	7.94e-25	198102
fg	lncrp	paternal	duos	unadjusted	rs10838524	A	G	A	G	0.0238	-0.0001	0.48	0.4404	11	0.0109	0.9922	19565	11	0.0016	1.56e-40	200602
fg	lncrp	paternal	duos	unadjusted	rs10838693	C	G	C	G	0.0177	-0.0181	0.314	0.3397	11	0.0115	0.1156	19565	11	0.0018	3.44e-23	190535
fg	lncrp	paternal	duos	unadjusted	rs10974438	A	C	A	C	-0.0198	-0.001	0.62	0.6506	9	0.0115	0.9304	19565	9	0.0017	9.85e-31	199042
fg	lncrp	paternal	duos	unadjusted	rs11603349	T	C	T	C	0.0236	-0.0044	0.832	0.8231	11	0.0143	0.7584	19565	11	0.0022	3.12e-25	200622
fg	lncrp	paternal	duos	unadjusted	rs11610045	A	G	A	G	0.0144	0.0036	0.454	0.5274	12	0.0109	0.7448	19565	12	0.0019	3.26e-13	151638
fg	lncrp	paternal	duos	unadjusted	rs11619319	A	G	A	G	-0.0173	-0.0006	0.766	0.7965	13	0.0135	0.9642	19565	13	0.002	3.41e-20	197615
fg	lncrp	paternal	duos	unadjusted	rs11708067	A	G	A	G	0.0281	-0.0002	0.823	0.7673	3	0.0128	0.9897	19565	3	0.002	1.63e-43	199392
fg	lncrp	paternal	duos	unadjusted	rs12055786	T	C	T	C	0.012	-0.0014	0.384	0.4092	6	0.0111	0.9017	19565	6	0.0017	1.17e-11	197490
fg	lncrp	paternal	duos	unadjusted	rs12541643	T	C	T	C	0.0118	-0.0058	0.479	0.4785	8	0.011	0.596	19565	8	0.0019	4.51e-09	165514
fg	lncrp	paternal	duos	unadjusted	rs1260326	T	C	T	C	-0.0282	0.0379	0.413	0.3336	2	0.0115	0.001009	19565	2	0.0017	4.48e-65	200351
fg	lncrp	paternal	duos	unadjusted	rs12784552	A	G	A	G	0.0329	-0.0572	0.924	0.9282	10	0.0212	0.00691	19565	10	0.003	2.86e-31	200614
fg	lncrp	paternal	duos	unadjusted	rs12888855	A	C	A	C	-0.0135	-0.025	0.189	0.2249	14	0.013	0.05511	19565	14	0.002	6.02e-12	197612
fg	lncrp	paternal	duos	unadjusted	rs12898997	T	C	T	C	-0.0098	-0.0103	0.598	0.6527	15	0.0115	0.3685	19565	15	0.0017	4.64e-09	200556
fg	lncrp	paternal	duos	unadjusted	rs13389076	A	G	A	G	0.0609	-0.0829	0.034	0.0289	2	0.0332	0.01254	19565	2	0.0049	1.72e-36	199239
fg	lncrp	paternal	duos	unadjusted	rs157512	T	C	T	C	0.0134	-0.0097	0.73	0.7613	5	0.0127	0.4466	19565	5	0.0021	5.43e-10	178455
fg	lncrp	paternal	duos	unadjusted	rs1604038	T	C	T	C	-0.0198	-0.0042	0.288	0.309	3	0.0118	0.7241	19565	3	0.0018	4.47e-28	199358
fg	lncrp	paternal	duos	unadjusted	rs16851397	A	G	A	G	0.0327	-0.036	0.955	0.9365	3	0.0225	0.109	19565	3	0.0042	1.26e-12	197622
fg	lncrp	paternal	duos	unadjusted	rs16913693	T	G	T	G	0.0394	0.0403	0.971	0.961	9	0.0282	0.153	19565	9	0.0049	2.82e-16	196792
fg	lncrp	paternal	duos	unadjusted	rs17168486	T	C	T	C	0.028	0.0047	0.176	0.1738	7	0.0144	0.7458	19565	7	0.0021	4.17e-36	199170
fg	lncrp	paternal	duos	unadjusted	rs17265513	T	C	T	C	-0.0158	0.0095	0.796	0.8017	20	0.0135	0.4822	19565	20	0.0021	5.1e-14	199404
fg	lncrp	paternal	duos	unadjusted	rs17437560	T	C	T	C	-0.0175	0.0514	0.11	0.093	3	0.0187	0.00595	19565	3	0.0032	3.33e-08	165740
fg	lncrp	paternal	duos	unadjusted	rs174583	T	C	T	C	-0.0168	0.0016	0.375	0.3606	11	0.0113	0.8861	19565	11	0.0017	3.37e-22	200598
fg	lncrp	paternal	duos	unadjusted	rs1820176	T	C	T	C	0.0247	-0.0141	0.704	0.7157	5	0.0121	0.2445	19565	5	0.002	1.91e-34	166896
fg	lncrp	paternal	duos	unadjusted	rs189548	A	G	A	G	-0.0123	-0.0246	0.723	0.729	2	0.0122	0.04261	19565	2	0.002	2.81e-09	166896
fg	lncrp	paternal	duos	unadjusted	rs194518	A	G	A	G	0.0102	-0.0262	0.52	0.5584	7	0.0109	0.01668	19565	7	0.0018	8.76e-09	166893
fg	lncrp	paternal	duos	unadjusted	rs2075423	T	G	T	G	-0.0161	-0.0128	0.376	0.3251	1	0.0117	0.274	19565	1	0.0017	3.18e-21	199452
fg	lncrp	paternal	duos	unadjusted	rs2657879	A	G	A	G	-0.0119	0.0111	0.798	0.8445	12	0.015	0.4617	19565	12	0.0022	7.33e-09	196454
fg	lncrp	paternal	duos	unadjusted	rs2839671	A	G	A	G	-0.016	-0.0117	0.164	0.1745	10	0.0143	0.4126	19565	10	0.0022	8.38e-14	197620
fg	lncrp	paternal	duos	unadjusted	rs2979422	T	C	T	C	-0.0243	0	0.869	0.8353	7	0.0148	0.9974	19565	7	0.0024	3.85e-26	190054
fg	lncrp	paternal	duos	unadjusted	rs35889227	T	G	T	G	-0.013	-0.0028	0.617	0.5936	14	0.0111	0.799	19565	14	0.0019	3.37e-10	166896
fg	lncrp	paternal	duos	unadjusted	rs3778321	A	G	A	G	-0.0186	0.0132	0.176	0.2252	6	0.013	0.3099	19565	6	0.0021	3.16e-17	196471
fg	lncrp	paternal	duos	unadjusted	rs3829109	A	G	A	G	-0.0163	0.0212	0.276	0.3046	9	0.0118	0.07205	19565	9	0.002	1.09e-15	182422
fg	lncrp	paternal	duos	unadjusted	rs3842753	T	G	T	G	0.0134	-0.0078	0.28	0.2817	11	0.0122	0.5197	19565	11	0.0022	2.84e-09	162459
fg	lncrp	paternal	duos	unadjusted	rs39713	T	C	T	C	-0.0169	-0.0036	0.062	0.0787	22	0.0204	0.8604	19565	22	0.0031	1.77e-08	196467
fg	lncrp	paternal	duos	unadjusted	rs4760278	A	C	A	C	-0.011	-0.0251	0.181	0.2504	12	0.0125	0.04542	19565	12	0.002	3.33e-08	198210
fg	lncrp	paternal	duos	unadjusted	rs4862423	T	C	T	C	0.0123	0.004	0.401	0.3917	4	0.0113	0.724	19565	4	0.0019	4.45e-10	166895
fg	lncrp	paternal	duos	unadjusted	rs507666	A	G	A	G	0.0164	0.0068	0.189	0.2105	9	0.0133	0.6103	19565	9	0.0021	6.99e-17	199223
fg	lncrp	paternal	duos	unadjusted	rs573225	A	G	A	G	0.0693	-0.0091	0.673	0.7079	2	0.0121	0.4511	19565	2	0.0017	1e-200	199344
fg	lncrp	paternal	duos	unadjusted	rs58925536	T	C	T	C	0.0306	-0.0091	0.032	0.0305	7	0.032	0.7749	19565	7	0.0053	5.82e-09	166741
fg	lncrp	paternal	duos	unadjusted	rs6113722	A	G	A	G	-0.0424	-0.0407	0.066	0.0373	20	0.0286	0.1548	19565	20	0.0044	7.66e-25	195145
fg	lncrp	paternal	duos	unadjusted	rs6489811	A	G	A	G	-0.011	-0.0047	0.488	0.4663	12	0.011	0.668	19565	12	0.0018	3.27e-09	171608
fg	lncrp	paternal	duos	unadjusted	rs6538804	C	G	C	G	0.0142	-0.0052	0.623	0.5662	12	0.011	0.6382	19565	12	0.0019	9.41e-14	166896
fg	lncrp	paternal	duos	unadjusted	rs6598541	A	G	A	G	0.0114	0.0012	0.352	0.3746	15	0.0114	0.9172	19565	15	0.0017	4.12e-12	197621
fg	lncrp	paternal	duos	unadjusted	rs6662924	A	C	A	C	0.0143	0.0015	0.198	0.1835	1	0.014	0.9143	19565	1	0.0023	3.34e-10	165515
fg	lncrp	paternal	duos	unadjusted	rs6808574	T	C	T	C	-0.0127	0.0051	0.394	0.3883	3	0.0112	0.6475	19565	3	0.0017	7.21e-14	191257
fg	lncrp	paternal	duos	unadjusted	rs7012637	A	G	A	G	-0.018	0.0396	0.47	0.4766	8	0.0111	0.0003506	19565	8	0.0017	9.75e-25	197676
fg	lncrp	paternal	duos	unadjusted	rs7095788	T	C	T	C	-0.0106	-0.0094	0.358	0.3524	10	0.0114	0.4101	19565	10	0.0018	1.98e-09	178446
fg	lncrp	paternal	duos	unadjusted	rs7163757	T	C	T	C	-0.0217	0.0056	0.433	0.4609	15	0.0108	0.6073	19565	15	0.0016	2.64e-36	200622
fg	lncrp	paternal	duos	unadjusted	rs7178572	A	G	A	G	-0.0121	-0.0019	0.321	0.3087	15	0.0118	0.87	19565	15	0.0018	7.09e-10	197620
fg	lncrp	paternal	duos	unadjusted	rs7256920	A	G	A	G	-0.0104	-0.0215	0.491	0.5424	19	0.0109	0.0496	19565	19	0.0018	2.75e-09	194842
fg	lncrp	paternal	duos	unadjusted	rs7708285	A	G	A	G	-0.0133	0.0156	0.686	0.7147	5	0.0121	0.199	19565	5	0.0019	1.25e-09	199062
fg	lncrp	paternal	duos	unadjusted	rs78132593	A	C	A	C	-0.0147	-0.0328	0.203	0.2096	1	0.0135	0.01526	19565	1	0.0022	2.6e-10	166896
fg	lncrp	paternal	duos	unadjusted	rs7903146	T	C	T	C	0.0259	-0.0028	0.307	0.2647	10	0.0123	0.82	19565	10	0.0019	2e-35	199170
fg	lncrp	paternal	duos	unadjusted	rs878521	A	G	A	G	0.0549	0.0035	0.249	0.2285	7	0.013	0.7884	19565	7	0.002	2.65e-174	200348
fg	lncrp	paternal	duos	unadjusted	rs896854	T	C	T	C	0.0099	-0.0031	0.458	0.5373	8	0.0109	0.7737	19565	8	0.0016	5.61e-09	196056
fg	lncrp	paternal	duos	unadjusted	rs9348441	A	T	A	T	0.0176	-0.0081	0.272	0.2669	6	0.0124	0.5127	19565	6	0.0018	4.4e-20	200622
fg	lncrp	paternal	duos	unadjusted	rs9650069	T	C	T	C	-0.0286	0.0032	0.284	0.3006	8	0.012	0.7891	19565	8	0.0018	8.31e-58	194206
fg	lnglu	paternal	duos	unadjusted	rs10305457	T	C	T	C	0.0235	0.0035	0.065	0.089	6	0.0027	0.191	21987	6	0.0032	1.21e-14	166896
fg	lnglu	paternal	duos	unadjusted	rs10487796	A	T	A	T	-0.0261	-0.0011	0.484	0.4707	7	0.0016	0.515	21095	7	0.0016	4.62e-52	199033
fg	lnglu	paternal	duos	unadjusted	rs1057394	A	G	A	G	-0.0124	-0.0014	0.625	0.6124	2	0.0016	0.386	21987	2	0.0018	1.91e-12	178455
fg	lnglu	paternal	duos	unadjusted	rs10811660	A	G	A	G	-0.0223	-0.0038	0.165	0.1721	9	0.002	0.05687	21987	9	0.0022	7.94e-25	198102
fg	lnglu	paternal	duos	unadjusted	rs10838524	A	G	A	G	0.0238	0.0012	0.48	0.4383	11	0.0015	0.4132	21987	11	0.0016	1.56e-40	200602
fg	lnglu	paternal	duos	unadjusted	rs10838693	C	G	C	G	0.0177	0.0019	0.314	0.3359	11	0.0016	0.2515	21987	11	0.0018	3.44e-23	190535
fg	lnglu	paternal	duos	unadjusted	rs10974438	A	C	A	C	-0.0198	-0.0028	0.62	0.6526	9	0.0016	0.08161	21987	9	0.0017	9.85e-31	199042
fg	lnglu	paternal	duos	unadjusted	rs11603349	T	C	T	C	0.0236	-0.0008	0.832	0.8259	11	0.002	0.6986	21987	11	0.0022	3.12e-25	200622
fg	lnglu	paternal	duos	unadjusted	rs11610045	A	G	A	G	0.0144	0.0004	0.454	0.5241	12	0.0015	0.7927	21987	12	0.0019	3.26e-13	151638
fg	lnglu	paternal	duos	unadjusted	rs11619319	A	G	A	G	-0.0173	-0.0051	0.766	0.7956	13	0.0019	0.006606	21987	13	0.002	3.41e-20	197615
fg	lnglu	paternal	duos	unadjusted	rs11708067	A	G	A	G	0.0281	0.0054	0.823	0.7629	3	0.0018	0.002438	21987	3	0.002	1.63e-43	199392
fg	lnglu	paternal	duos	unadjusted	rs12055786	T	C	T	C	0.012	-0.0014	0.384	0.4064	6	0.0016	0.3688	21987	6	0.0017	1.17e-11	197490
fg	lnglu	paternal	duos	unadjusted	rs12541643	T	C	T	C	0.0118	-0.0002	0.479	0.4759	8	0.0015	0.9188	21987	8	0.0019	4.51e-09	165514
fg	lnglu	paternal	duos	unadjusted	rs1260326	T	C	T	C	-0.0282	-0.0017	0.413	0.3398	2	0.0016	0.2829	21987	2	0.0017	4.48e-65	200351
fg	lnglu	paternal	duos	unadjusted	rs12784552	A	G	A	G	0.0329	0.0023	0.924	0.9253	10	0.0029	0.4313	21987	10	0.003	2.86e-31	200614
fg	lnglu	paternal	duos	unadjusted	rs12888855	A	C	A	C	-0.0135	-0.004	0.189	0.2256	14	0.0018	0.02601	21987	14	0.002	6.02e-12	197612
fg	lnglu	paternal	duos	unadjusted	rs12898997	T	C	T	C	-0.0098	0.0008	0.598	0.6573	15	0.0016	0.609	21987	15	0.0017	4.64e-09	200556
fg	lnglu	paternal	duos	unadjusted	rs13389076	A	G	A	G	0.0609	0.0082	0.034	0.0277	2	0.0048	0.09088	21987	2	0.0049	1.72e-36	199239
fg	lnglu	paternal	duos	unadjusted	rs157512	T	C	T	C	0.0134	-0.0039	0.73	0.765	5	0.0018	0.02895	21987	5	0.0021	5.43e-10	178455
fg	lnglu	paternal	duos	unadjusted	rs1604038	T	C	T	C	-0.0198	-0.0034	0.288	0.3048	3	0.0017	0.03796	21987	3	0.0018	4.47e-28	199358
fg	lnglu	paternal	duos	unadjusted	rs16851397	A	G	A	G	0.0327	0.0007	0.955	0.9374	3	0.0032	0.8145	21987	3	0.0042	1.26e-12	197622
fg	lnglu	paternal	duos	unadjusted	rs16913693	T	G	T	G	0.0394	0.0006	0.971	0.9616	9	0.004	0.8721	21987	9	0.0049	2.82e-16	196792
fg	lnglu	paternal	duos	unadjusted	rs17168486	T	C	T	C	0.028	0.0014	0.176	0.1761	7	0.002	0.4988	21987	7	0.0021	4.17e-36	199170
fg	lnglu	paternal	duos	unadjusted	rs17265513	T	C	T	C	-0.0158	-0.0016	0.796	0.8011	20	0.0019	0.4035	21987	20	0.0021	5.1e-14	199404
fg	lnglu	paternal	duos	unadjusted	rs17437560	T	C	T	C	-0.0175	-0.0029	0.11	0.0937	3	0.0026	0.2617	21987	3	0.0032	3.33e-08	165740
fg	lnglu	paternal	duos	unadjusted	rs174583	T	C	T	C	-0.0168	-0.0011	0.375	0.3576	11	0.0016	0.5081	21987	11	0.0017	3.37e-22	200598
fg	lnglu	paternal	duos	unadjusted	rs1820176	T	C	T	C	0.0247	0.0056	0.704	0.7129	5	0.0017	0.0008869	21987	5	0.002	1.91e-34	166896
fg	lnglu	paternal	duos	unadjusted	rs189548	A	G	A	G	-0.0123	-0.0002	0.723	0.7276	2	0.0017	0.8928	21987	2	0.002	2.81e-09	166896
fg	lnglu	paternal	duos	unadjusted	rs194518	A	G	A	G	0.0102	0.0023	0.52	0.5578	7	0.0015	0.1305	21987	7	0.0018	8.76e-09	166893
fg	lnglu	paternal	duos	unadjusted	rs2075423	T	G	T	G	-0.0161	-0.0015	0.376	0.3249	1	0.0016	0.3532	21987	1	0.0017	3.18e-21	199452
fg	lnglu	paternal	duos	unadjusted	rs2657879	A	G	A	G	-0.0119	-0.0019	0.798	0.8395	12	0.0021	0.3532	21987	12	0.0022	7.33e-09	196454
fg	lnglu	paternal	duos	unadjusted	rs2839671	A	G	A	G	-0.016	-0.0037	0.164	0.1752	10	0.002	0.06704	21987	10	0.0022	8.38e-14	197620
fg	lnglu	paternal	duos	unadjusted	rs2979422	T	C	T	C	-0.0243	-0.0031	0.869	0.8387	7	0.0021	0.1371	21987	7	0.0024	3.85e-26	190054
fg	lnglu	paternal	duos	unadjusted	rs35889227	T	G	T	G	-0.013	-0.0019	0.617	0.5994	14	0.0016	0.2271	21987	14	0.0019	3.37e-10	166896
fg	lnglu	paternal	duos	unadjusted	rs3778321	A	G	A	G	-0.0186	-0.0027	0.176	0.219	6	0.0019	0.1453	21987	6	0.0021	3.16e-17	196471
fg	lnglu	paternal	duos	unadjusted	rs3829109	A	G	A	G	-0.0163	0.0003	0.276	0.3015	9	0.0017	0.8771	21987	9	0.002	1.09e-15	182422
fg	lnglu	paternal	duos	unadjusted	rs3842753	T	G	T	G	0.0134	0.0002	0.28	0.2853	11	0.0017	0.9102	21987	11	0.0022	2.84e-09	162459
fg	lnglu	paternal	duos	unadjusted	rs39713	T	C	T	C	-0.0169	-0.0018	0.062	0.0813	22	0.0028	0.5165	21987	22	0.0031	1.77e-08	196467
fg	lnglu	paternal	duos	unadjusted	rs4760278	A	C	A	C	-0.011	-0.0028	0.181	0.2508	12	0.0018	0.1173	21987	12	0.002	3.33e-08	198210
fg	lnglu	paternal	duos	unadjusted	rs4862423	T	C	T	C	0.0123	0.0019	0.401	0.3916	4	0.0016	0.2393	21987	4	0.0019	4.45e-10	166895
fg	lnglu	paternal	duos	unadjusted	rs507666	A	G	A	G	0.0164	-0.0001	0.189	0.2075	9	0.0019	0.9541	21987	9	0.0021	6.99e-17	199223
fg	lnglu	paternal	duos	unadjusted	rs58925536	T	C	T	C	0.0306	0.0077	0.032	0.0317	7	0.0044	0.08258	21987	7	0.0053	5.82e-09	166741
fg	lnglu	paternal	duos	unadjusted	rs6113722	A	G	A	G	-0.0424	-0.0002	0.066	0.0367	20	0.004	0.9615	21987	20	0.0044	7.66e-25	195145
fg	lnglu	paternal	duos	unadjusted	rs6489811	A	G	A	G	-0.011	-0.0033	0.488	0.4713	12	0.0015	0.03331	21987	12	0.0018	3.27e-09	171608
fg	lnglu	paternal	duos	unadjusted	rs6538804	C	G	C	G	0.0142	0.0029	0.623	0.5717	12	0.0015	0.06202	21987	12	0.0019	9.41e-14	166896
fg	lnglu	paternal	duos	unadjusted	rs6598541	A	G	A	G	0.0114	0.0016	0.352	0.3746	15	0.0016	0.3307	21987	15	0.0017	4.12e-12	197621
fg	lnglu	paternal	duos	unadjusted	rs6662924	A	C	A	C	0.0143	-0.0001	0.198	0.1818	1	0.002	0.9575	21987	1	0.0023	3.34e-10	165515
fg	lnglu	paternal	duos	unadjusted	rs6808574	T	C	T	C	-0.0127	-0.0001	0.394	0.3884	3	0.0016	0.9613	21987	3	0.0017	7.21e-14	191257
fg	lnglu	paternal	duos	unadjusted	rs7012637	A	G	A	G	-0.018	-0.0003	0.47	0.4778	8	0.0016	0.8518	21987	8	0.0017	9.75e-25	197676
fg	lnglu	paternal	duos	unadjusted	rs7095788	T	C	T	C	-0.0106	-0.0001	0.358	0.3507	10	0.0016	0.9281	21987	10	0.0018	1.98e-09	178446
fg	lnglu	paternal	duos	unadjusted	rs7178572	A	G	A	G	-0.0121	-0.0008	0.321	0.3062	15	0.0016	0.6423	21987	15	0.0018	7.09e-10	197620
fg	lnglu	paternal	duos	unadjusted	rs7256920	A	G	A	G	-0.0104	-0.003	0.491	0.5325	19	0.0015	0.05152	21987	19	0.0018	2.75e-09	194842
fg	lnglu	paternal	duos	unadjusted	rs7708285	A	G	A	G	-0.0133	-0.0032	0.686	0.71	5	0.0017	0.061	21987	5	0.0019	1.25e-09	199062
fg	lnglu	paternal	duos	unadjusted	rs78132593	A	C	A	C	-0.0147	-0.0024	0.203	0.2102	1	0.0019	0.194	21987	1	0.0022	2.6e-10	166896
fg	lnglu	paternal	duos	unadjusted	rs878521	A	G	A	G	0.0549	0.0065	0.249	0.2323	7	0.0018	0.0003291	21987	7	0.002	2.65e-174	200348
fg	lnglu	paternal	duos	unadjusted	rs896854	T	C	T	C	0.0099	0.0007	0.458	0.5283	8	0.0015	0.6468	21987	8	0.0016	5.61e-09	196056
fg	lnhba1c	paternal	duos	unadjusted	rs10305457	T	C	T	C	0.0235	0.0028	0.065	0.0879	6	0.0027	0.3048	14481	6	0.0032	1.21e-14	166896
fg	lnhba1c	paternal	duos	unadjusted	rs10487796	A	T	A	T	-0.0261	-0.0003	0.484	0.47	7	0.0015	0.8197	14481	7	0.0016	4.62e-52	199033
fg	lnhba1c	paternal	duos	unadjusted	rs1057394	A	G	A	G	-0.0124	0.0019	0.625	0.6107	2	0.0015	0.2173	14481	2	0.0018	1.91e-12	178455
fg	lnhba1c	paternal	duos	unadjusted	rs10811660	A	G	A	G	-0.0223	-0.0013	0.165	0.172	9	0.002	0.528	14481	9	0.0022	7.94e-25	198102
fg	lnhba1c	paternal	duos	unadjusted	rs10838524	A	G	A	G	0.0238	-0.0001	0.48	0.4407	11	0.0015	0.9279	14481	11	0.0016	1.56e-40	200602
fg	lnhba1c	paternal	duos	unadjusted	rs10838693	C	G	C	G	0.0177	0.0011	0.314	0.34	11	0.0016	0.5104	14481	11	0.0018	3.44e-23	190535
fg	lnhba1c	paternal	duos	unadjusted	rs10974438	A	C	A	C	-0.0198	-0.002	0.62	0.6502	9	0.0016	0.199	14481	9	0.0017	9.85e-31	199042
fg	lnhba1c	paternal	duos	unadjusted	rs11603349	T	C	T	C	0.0236	0.0026	0.832	0.8255	11	0.002	0.1865	14481	11	0.0022	3.12e-25	200622
fg	lnhba1c	paternal	duos	unadjusted	rs11610045	A	G	A	G	0.0144	0.0012	0.454	0.5261	12	0.0015	0.4179	14481	12	0.0019	3.26e-13	151638
fg	lnhba1c	paternal	duos	unadjusted	rs11619319	A	G	A	G	-0.0173	-0.0015	0.766	0.7959	13	0.0019	0.4369	14481	13	0.002	3.41e-20	197615
fg	lnhba1c	paternal	duos	unadjusted	rs11708067	A	G	A	G	0.0281	0.0078	0.823	0.7677	3	0.0018	9.523e-06	14481	3	0.002	1.63e-43	199392
fg	lnhba1c	paternal	duos	unadjusted	rs12055786	T	C	T	C	0.012	0.0023	0.384	0.4074	6	0.0015	0.138	14481	6	0.0017	1.17e-11	197490
fg	lnhba1c	paternal	duos	unadjusted	rs12541643	T	C	T	C	0.0118	0.0011	0.479	0.4798	8	0.0015	0.4764	14481	8	0.0019	4.51e-09	165514
fg	lnhba1c	paternal	duos	unadjusted	rs1260326	T	C	T	C	-0.0282	-0.0006	0.413	0.3347	2	0.0016	0.6906	14481	2	0.0017	4.48e-65	200351
fg	lnhba1c	paternal	duos	unadjusted	rs12784552	A	G	A	G	0.0329	-0.0049	0.924	0.9279	10	0.0029	0.09536	14481	10	0.003	2.86e-31	200614
fg	lnhba1c	paternal	duos	unadjusted	rs12888855	A	C	A	C	-0.0135	-0.0035	0.189	0.2272	14	0.0018	0.0565	14481	14	0.002	6.02e-12	197612
fg	lnhba1c	paternal	duos	unadjusted	rs12898997	T	C	T	C	-0.0098	0.0045	0.598	0.6525	15	0.0016	0.005234	14481	15	0.0017	4.64e-09	200556
fg	lnhba1c	paternal	duos	unadjusted	rs13389076	A	G	A	G	0.0609	-0.0001	0.034	0.0281	2	0.0047	0.9843	14481	2	0.0049	1.72e-36	199239
fg	lnhba1c	paternal	duos	unadjusted	rs157512	T	C	T	C	0.0134	0.0016	0.73	0.7634	5	0.0018	0.3517	14481	5	0.0021	5.43e-10	178455
fg	lnhba1c	paternal	duos	unadjusted	rs1604038	T	C	T	C	-0.0198	-0.0066	0.288	0.3088	3	0.0016	5.803e-05	14481	3	0.0018	4.47e-28	199358
fg	lnhba1c	paternal	duos	unadjusted	rs16851397	A	G	A	G	0.0327	-0.0006	0.955	0.9371	3	0.0031	0.8456	14481	3	0.0042	1.26e-12	197622
fg	lnhba1c	paternal	duos	unadjusted	rs16913693	T	G	T	G	0.0394	0.0039	0.971	0.9616	9	0.004	0.3247	14481	9	0.0049	2.82e-16	196792
fg	lnhba1c	paternal	duos	unadjusted	rs17168486	T	C	T	C	0.028	0.0004	0.176	0.1743	7	0.002	0.8259	14481	7	0.0021	4.17e-36	199170
fg	lnhba1c	paternal	duos	unadjusted	rs17265513	T	C	T	C	-0.0158	-0.0007	0.796	0.8017	20	0.0019	0.7114	14481	20	0.0021	5.1e-14	199404
fg	lnhba1c	paternal	duos	unadjusted	rs17437560	T	C	T	C	-0.0175	0	0.11	0.0909	3	0.0026	0.9875	14481	3	0.0032	3.33e-08	165740
fg	lnhba1c	paternal	duos	unadjusted	rs174583	T	C	T	C	-0.0168	0.0008	0.375	0.3623	11	0.0016	0.6052	14481	11	0.0017	3.37e-22	200598
fg	lnhba1c	paternal	duos	unadjusted	rs1820176	T	C	T	C	0.0247	0.0001	0.704	0.7151	5	0.0017	0.9359	14481	5	0.002	1.91e-34	166896
fg	lnhba1c	paternal	duos	unadjusted	rs189548	A	G	A	G	-0.0123	-0.0048	0.723	0.7278	2	0.0017	0.004013	14481	2	0.002	2.81e-09	166896
fg	lnhba1c	paternal	duos	unadjusted	rs194518	A	G	A	G	0.0102	-0.0008	0.52	0.5557	7	0.0015	0.59	14481	7	0.0018	8.76e-09	166893
fg	lnhba1c	paternal	duos	unadjusted	rs2075423	T	G	T	G	-0.0161	-0.0025	0.376	0.326	1	0.0016	0.1282	14481	1	0.0017	3.18e-21	199452
fg	lnhba1c	paternal	duos	unadjusted	rs2657879	A	G	A	G	-0.0119	0	0.798	0.8444	12	0.0021	0.9841	14481	12	0.0022	7.33e-09	196454
fg	lnhba1c	paternal	duos	unadjusted	rs2839671	A	G	A	G	-0.016	-0.0022	0.164	0.1765	10	0.002	0.2698	14481	10	0.0022	8.38e-14	197620
fg	lnhba1c	paternal	duos	unadjusted	rs2979422	T	C	T	C	-0.0243	-0.0031	0.869	0.834	7	0.0021	0.1363	14481	7	0.0024	3.85e-26	190054
fg	lnhba1c	paternal	duos	unadjusted	rs35889227	T	G	T	G	-0.013	-0.0019	0.617	0.5938	14	0.0015	0.2253	14481	14	0.0019	3.37e-10	166896
fg	lnhba1c	paternal	duos	unadjusted	rs3778321	A	G	A	G	-0.0186	-0.0029	0.176	0.2274	6	0.0018	0.1115	14481	6	0.0021	3.16e-17	196471
fg	lnhba1c	paternal	duos	unadjusted	rs3829109	A	G	A	G	-0.0163	-0.0013	0.276	0.302	9	0.0016	0.4437	14481	9	0.002	1.09e-15	182422
fg	lnhba1c	paternal	duos	unadjusted	rs3842753	T	G	T	G	0.0134	0.002	0.28	0.2816	11	0.0017	0.2236	14481	11	0.0022	2.84e-09	162459
fg	lnhba1c	paternal	duos	unadjusted	rs39713	T	C	T	C	-0.0169	-0.0041	0.062	0.08	22	0.0028	0.1431	14481	22	0.0031	1.77e-08	196467
fg	lnhba1c	paternal	duos	unadjusted	rs4760278	A	C	A	C	-0.011	0.0002	0.181	0.249	12	0.0017	0.9315	14481	12	0.002	3.33e-08	198210
fg	lnhba1c	paternal	duos	unadjusted	rs4862423	T	C	T	C	0.0123	0.0026	0.401	0.3937	4	0.0016	0.09551	14481	4	0.0019	4.45e-10	166895
fg	lnhba1c	paternal	duos	unadjusted	rs507666	A	G	A	G	0.0164	0.0011	0.189	0.2109	9	0.0018	0.5483	14481	9	0.0021	6.99e-17	199223
fg	lnhba1c	paternal	duos	unadjusted	rs573225	A	G	A	G	0.0693	0.0025	0.673	0.7044	2	0.0017	0.1295	14481	2	0.0017	1e-200	199344
fg	lnhba1c	paternal	duos	unadjusted	rs58925536	T	C	T	C	0.0306	-0.0044	0.032	0.0313	7	0.0044	0.3184	14481	7	0.0053	5.82e-09	166741
fg	lnhba1c	paternal	duos	unadjusted	rs6113722	A	G	A	G	-0.0424	-0.008	0.066	0.0371	20	0.004	0.04492	14481	20	0.0044	7.66e-25	195145
fg	lnhba1c	paternal	duos	unadjusted	rs6489811	A	G	A	G	-0.011	-0.0011	0.488	0.465	12	0.0015	0.4556	14481	12	0.0018	3.27e-09	171608
fg	lnhba1c	paternal	duos	unadjusted	rs6538804	C	G	C	G	0.0142	0.001	0.623	0.5665	12	0.0015	0.5325	14481	12	0.0019	9.41e-14	166896
fg	lnhba1c	paternal	duos	unadjusted	rs6598541	A	G	A	G	0.0114	0.0009	0.352	0.3742	15	0.0016	0.5739	14481	15	0.0017	4.12e-12	197621
fg	lnhba1c	paternal	duos	unadjusted	rs6662924	A	C	A	C	0.0143	-0.0019	0.198	0.1838	1	0.0019	0.3336	14481	1	0.0023	3.34e-10	165515
fg	lnhba1c	paternal	duos	unadjusted	rs6808574	T	C	T	C	-0.0127	-0.0014	0.394	0.3867	3	0.0015	0.3627	14481	3	0.0017	7.21e-14	191257
fg	lnhba1c	paternal	duos	unadjusted	rs7012637	A	G	A	G	-0.018	-0.0013	0.47	0.4751	8	0.0015	0.3798	14481	8	0.0017	9.75e-25	197676
fg	lnhba1c	paternal	duos	unadjusted	rs7095788	T	C	T	C	-0.0106	0.0003	0.358	0.3543	10	0.0016	0.8364	14481	10	0.0018	1.98e-09	178446
fg	lnhba1c	paternal	duos	unadjusted	rs7163757	T	C	T	C	-0.0217	-0.0008	0.433	0.4588	15	0.0015	0.5703	14481	15	0.0016	2.64e-36	200622
fg	lnhba1c	paternal	duos	unadjusted	rs7178572	A	G	A	G	-0.0121	-0.0016	0.321	0.3089	15	0.0016	0.3323	14481	15	0.0018	7.09e-10	197620
fg	lnhba1c	paternal	duos	unadjusted	rs7256920	A	G	A	G	-0.0104	-0.0044	0.491	0.5411	19	0.0015	0.003651	14481	19	0.0018	2.75e-09	194842
fg	lnhba1c	paternal	duos	unadjusted	rs7708285	A	G	A	G	-0.0133	-0.0005	0.686	0.7146	5	0.0017	0.7561	14481	5	0.0019	1.25e-09	199062
fg	lnhba1c	paternal	duos	unadjusted	rs78132593	A	C	A	C	-0.0147	-0.0065	0.203	0.2096	1	0.0019	0.0005607	14481	1	0.0022	2.6e-10	166896
fg	lnhba1c	paternal	duos	unadjusted	rs878521	A	G	A	G	0.0549	0.0055	0.249	0.228	7	0.0018	0.002359	14481	7	0.002	2.65e-174	200348
fg	lnhba1c	paternal	duos	unadjusted	rs896854	T	C	T	C	0.0099	0.0003	0.458	0.5377	8	0.0015	0.8459	14481	8	0.0016	5.61e-09	196056
fg	lnhba1c	paternal	duos	unadjusted	rs9348441	A	T	A	T	0.0176	0.0038	0.272	0.2675	6	0.0017	0.02761	14481	6	0.0018	4.4e-20	200622
fg	lnhba1c	paternal	duos	unadjusted	rs9650069	T	C	T	C	-0.0286	-0.0035	0.284	0.3018	8	0.0017	0.03409	14481	8	0.0018	8.31e-58	194206
fg	lnhdl	paternal	duos	unadjusted	rs10305457	T	C	T	C	0.0235	-0.002	0.065	0.089	6	0.0044	0.6565	22090	6	0.0032	1.21e-14	166896
fg	lnhdl	paternal	duos	unadjusted	rs10487796	A	T	A	T	-0.0261	0.0001	0.484	0.4716	7	0.0026	0.9648	21196	7	0.0016	4.62e-52	199033
fg	lnhdl	paternal	duos	unadjusted	rs1057394	A	G	A	G	-0.0124	-0.0042	0.625	0.6128	2	0.0026	0.1061	22090	2	0.0018	1.91e-12	178455
fg	lnhdl	paternal	duos	unadjusted	rs10811660	A	G	A	G	-0.0223	-0.0003	0.165	0.1714	9	0.0033	0.9315	22090	9	0.0022	7.94e-25	198102
fg	lnhdl	paternal	duos	unadjusted	rs10838524	A	G	A	G	0.0238	0.0016	0.48	0.4404	11	0.0025	0.5155	22090	11	0.0016	1.56e-40	200602
fg	lnhdl	paternal	duos	unadjusted	rs10838693	C	G	C	G	0.0177	0.0029	0.314	0.3391	11	0.0026	0.2751	22090	11	0.0018	3.44e-23	190535
fg	lnhdl	paternal	duos	unadjusted	rs10974438	A	C	A	C	-0.0198	-0.0021	0.62	0.6513	9	0.0026	0.435	22090	9	0.0017	9.85e-31	199042
fg	lnhdl	paternal	duos	unadjusted	rs11603349	T	C	T	C	0.0236	-0.001	0.832	0.8238	11	0.0033	0.7648	22090	11	0.0022	3.12e-25	200622
fg	lnhdl	paternal	duos	unadjusted	rs11610045	A	G	A	G	0.0144	0.0002	0.454	0.5262	12	0.0025	0.928	22090	12	0.0019	3.26e-13	151638
fg	lnhdl	paternal	duos	unadjusted	rs11619319	A	G	A	G	-0.0173	0.0052	0.766	0.7974	13	0.0031	0.09382	22090	13	0.002	3.41e-20	197615
fg	lnhdl	paternal	duos	unadjusted	rs11708067	A	G	A	G	0.0281	-0.0031	0.823	0.7665	3	0.0029	0.2934	22090	3	0.002	1.63e-43	199392
fg	lnhdl	paternal	duos	unadjusted	rs12055786	T	C	T	C	0.012	0.0017	0.384	0.4067	6	0.0026	0.5033	22090	6	0.0017	1.17e-11	197490
fg	lnhdl	paternal	duos	unadjusted	rs12541643	T	C	T	C	0.0118	-0.0029	0.479	0.4783	8	0.0025	0.2448	22090	8	0.0019	4.51e-09	165514
fg	lnhdl	paternal	duos	unadjusted	rs1260326	T	C	T	C	-0.0282	-0.0078	0.413	0.3326	2	0.0026	0.003151	22090	2	0.0017	4.48e-65	200351
fg	lnhdl	paternal	duos	unadjusted	rs12784552	A	G	A	G	0.0329	-0.0013	0.924	0.928	10	0.0049	0.7946	22090	10	0.003	2.86e-31	200614
fg	lnhdl	paternal	duos	unadjusted	rs12888855	A	C	A	C	-0.0135	0.0018	0.189	0.2252	14	0.003	0.5399	22090	14	0.002	6.02e-12	197612
fg	lnhdl	paternal	duos	unadjusted	rs12898997	T	C	T	C	-0.0098	-0.0021	0.598	0.6545	15	0.0026	0.4273	22090	15	0.0017	4.64e-09	200556
fg	lnhdl	paternal	duos	unadjusted	rs13389076	A	G	A	G	0.0609	0.0022	0.034	0.0285	2	0.0077	0.7713	22090	2	0.0049	1.72e-36	199239
fg	lnhdl	paternal	duos	unadjusted	rs157512	T	C	T	C	0.0134	-0.0045	0.73	0.7632	5	0.0029	0.1242	22090	5	0.0021	5.43e-10	178455
fg	lnhdl	paternal	duos	unadjusted	rs1604038	T	C	T	C	-0.0198	0.0038	0.288	0.3081	3	0.0027	0.1592	22090	3	0.0018	4.47e-28	199358
fg	lnhdl	paternal	duos	unadjusted	rs16851397	A	G	A	G	0.0327	-0.002	0.955	0.9366	3	0.0052	0.6954	22090	3	0.0042	1.26e-12	197622
fg	lnhdl	paternal	duos	unadjusted	rs16913693	T	G	T	G	0.0394	-0.0078	0.971	0.9608	9	0.0065	0.2313	22090	9	0.0049	2.82e-16	196792
fg	lnhdl	paternal	duos	unadjusted	rs17168486	T	C	T	C	0.028	-0.006	0.176	0.175	7	0.0033	0.0668	22090	7	0.0021	4.17e-36	199170
fg	lnhdl	paternal	duos	unadjusted	rs17265513	T	C	T	C	-0.0158	-0.0014	0.796	0.8021	20	0.0031	0.6639	22090	20	0.0021	5.1e-14	199404
fg	lnhdl	paternal	duos	unadjusted	rs17437560	T	C	T	C	-0.0175	-0.0053	0.11	0.0933	3	0.0043	0.2193	22090	3	0.0032	3.33e-08	165740
fg	lnhdl	paternal	duos	unadjusted	rs1820176	T	C	T	C	0.0247	-0.0028	0.704	0.7143	5	0.0028	0.3193	22090	5	0.002	1.91e-34	166896
fg	lnhdl	paternal	duos	unadjusted	rs189548	A	G	A	G	-0.0123	0.0058	0.723	0.7281	2	0.0028	0.03709	22090	2	0.002	2.81e-09	166896
fg	lnhdl	paternal	duos	unadjusted	rs194518	A	G	A	G	0.0102	-0.0005	0.52	0.5582	7	0.0025	0.8481	22090	7	0.0018	8.76e-09	166893
fg	lnhdl	paternal	duos	unadjusted	rs2075423	T	G	T	G	-0.0161	0.003	0.376	0.3258	1	0.0027	0.2658	22090	1	0.0017	3.18e-21	199452
fg	lnhdl	paternal	duos	unadjusted	rs2657879	A	G	A	G	-0.0119	-0.0004	0.798	0.8439	12	0.0035	0.9113	22090	12	0.0022	7.33e-09	196454
fg	lnhdl	paternal	duos	unadjusted	rs2839671	A	G	A	G	-0.016	-0.0001	0.164	0.176	10	0.0033	0.9787	22090	10	0.0022	8.38e-14	197620
fg	lnhdl	paternal	duos	unadjusted	rs2979422	T	C	T	C	-0.0243	-0.0001	0.869	0.8358	7	0.0034	0.9796	22090	7	0.0024	3.85e-26	190054
fg	lnhdl	paternal	duos	unadjusted	rs35889227	T	G	T	G	-0.013	0.0016	0.617	0.5946	14	0.0026	0.5427	22090	14	0.0019	3.37e-10	166896
fg	lnhdl	paternal	duos	unadjusted	rs3778321	A	G	A	G	-0.0186	0.0019	0.176	0.2235	6	0.003	0.5314	22090	6	0.0021	3.16e-17	196471
fg	lnhdl	paternal	duos	unadjusted	rs3829109	A	G	A	G	-0.0163	-0.0022	0.276	0.3045	9	0.0027	0.4099	22090	9	0.002	1.09e-15	182422
fg	lnhdl	paternal	duos	unadjusted	rs3842753	T	G	T	G	0.0134	0.0026	0.28	0.2824	11	0.0028	0.342	22090	11	0.0022	2.84e-09	162459
fg	lnhdl	paternal	duos	unadjusted	rs39713	T	C	T	C	-0.0169	-0.0063	0.062	0.0789	22	0.0047	0.1807	22090	22	0.0031	1.77e-08	196467
fg	lnhdl	paternal	duos	unadjusted	rs4760278	A	C	A	C	-0.011	0.0021	0.181	0.251	12	0.0029	0.4715	22090	12	0.002	3.33e-08	198210
fg	lnhdl	paternal	duos	unadjusted	rs4862423	T	C	T	C	0.0123	0	0.401	0.3893	4	0.0026	0.9953	22090	4	0.0019	4.45e-10	166895
fg	lnhdl	paternal	duos	unadjusted	rs507666	A	G	A	G	0.0164	0.0033	0.189	0.2092	9	0.0031	0.2781	22090	9	0.0021	6.99e-17	199223
fg	lnhdl	paternal	duos	unadjusted	rs573225	A	G	A	G	0.0693	0.0046	0.673	0.707	2	0.0028	0.09766	22090	2	0.0017	1e-200	199344
fg	lnhdl	paternal	duos	unadjusted	rs58925536	T	C	T	C	0.0306	0.0029	0.032	0.0304	7	0.0074	0.6906	22090	7	0.0053	5.82e-09	166741
fg	lnhdl	paternal	duos	unadjusted	rs6113722	A	G	A	G	-0.0424	-0.0034	0.066	0.0369	20	0.0066	0.6073	22090	20	0.0044	7.66e-25	195145
fg	lnhdl	paternal	duos	unadjusted	rs6489811	A	G	A	G	-0.011	0.0005	0.488	0.4674	12	0.0025	0.8573	22090	12	0.0018	3.27e-09	171608
fg	lnhdl	paternal	duos	unadjusted	rs6538804	C	G	C	G	0.0142	-0.0023	0.623	0.5669	12	0.0025	0.3593	22090	12	0.0019	9.41e-14	166896
fg	lnhdl	paternal	duos	unadjusted	rs6598541	A	G	A	G	0.0114	-0.0005	0.352	0.3751	15	0.0026	0.8569	22090	15	0.0017	4.12e-12	197621
fg	lnhdl	paternal	duos	unadjusted	rs6662924	A	C	A	C	0.0143	0.0011	0.198	0.1834	1	0.0032	0.7212	22090	1	0.0023	3.34e-10	165515
fg	lnhdl	paternal	duos	unadjusted	rs6808574	T	C	T	C	-0.0127	-0.0015	0.394	0.3891	3	0.0026	0.5694	22090	3	0.0017	7.21e-14	191257
fg	lnhdl	paternal	duos	unadjusted	rs7012637	A	G	A	G	-0.018	0.002	0.47	0.4772	8	0.0025	0.4332	22090	8	0.0017	9.75e-25	197676
fg	lnhdl	paternal	duos	unadjusted	rs7095788	T	C	T	C	-0.0106	-0.0035	0.358	0.3511	10	0.0026	0.1812	22090	10	0.0018	1.98e-09	178446
fg	lnhdl	paternal	duos	unadjusted	rs7163757	T	C	T	C	-0.0217	-0.0027	0.433	0.46	15	0.0025	0.2795	22090	15	0.0016	2.64e-36	200622
fg	lnhdl	paternal	duos	unadjusted	rs7178572	A	G	A	G	-0.0121	0.0037	0.321	0.3077	15	0.0027	0.172	22090	15	0.0018	7.09e-10	197620
fg	lnhdl	paternal	duos	unadjusted	rs7256920	A	G	A	G	-0.0104	0.0042	0.491	0.5406	19	0.0025	0.09111	22090	19	0.0018	2.75e-09	194842
fg	lnhdl	paternal	duos	unadjusted	rs7708285	A	G	A	G	-0.0133	0.0001	0.686	0.7143	5	0.0028	0.969	22090	5	0.0019	1.25e-09	199062
fg	lnhdl	paternal	duos	unadjusted	rs78132593	A	C	A	C	-0.0147	0.003	0.203	0.2097	1	0.0031	0.3275	22090	1	0.0022	2.6e-10	166896
fg	lnhdl	paternal	duos	unadjusted	rs7903146	T	C	T	C	0.0259	-0.0046	0.307	0.2642	10	0.0028	0.1058	22090	10	0.0019	2e-35	199170
fg	lnhdl	paternal	duos	unadjusted	rs878521	A	G	A	G	0.0549	-0.0004	0.249	0.2288	7	0.003	0.8853	22090	7	0.002	2.65e-174	200348
fg	lnhdl	paternal	duos	unadjusted	rs896854	T	C	T	C	0.0099	-0.0002	0.458	0.5368	8	0.0025	0.9397	22090	8	0.0016	5.61e-09	196056
fg	lnhdl	paternal	duos	unadjusted	rs9348441	A	T	A	T	0.0176	-0.0007	0.272	0.2677	6	0.0029	0.8122	22090	6	0.0018	4.4e-20	200622
fg	lnhdl	paternal	duos	unadjusted	rs9650069	T	C	T	C	-0.0286	0.0043	0.284	0.3006	8	0.0028	0.121	22090	8	0.0018	8.31e-58	194206
fg	lntg	paternal	duos	unadjusted	rs10305457	T	C	T	C	0.0235	-0.0009	0.065	0.0887	6	0.0093	0.9223	22292	6	0.0032	1.21e-14	166896
fg	lntg	paternal	duos	unadjusted	rs10487796	A	T	A	T	-0.0261	-0.0019	0.484	0.4721	7	0.0054	0.7299	21399	7	0.0016	4.62e-52	199033
fg	lntg	paternal	duos	unadjusted	rs1057394	A	G	A	G	-0.0124	0.0038	0.625	0.6123	2	0.0054	0.4802	22292	2	0.0018	1.91e-12	178455
fg	lntg	paternal	duos	unadjusted	rs10811660	A	G	A	G	-0.0223	0.0124	0.165	0.1718	9	0.0069	0.07134	22292	9	0.0022	7.94e-25	198102
fg	lntg	paternal	duos	unadjusted	rs10838524	A	G	A	G	0.0238	0.0028	0.48	0.4394	11	0.0052	0.5877	22292	11	0.0016	1.56e-40	200602
fg	lntg	paternal	duos	unadjusted	rs10838693	C	G	C	G	0.0177	-0.0081	0.314	0.3382	11	0.0055	0.1433	22292	11	0.0018	3.44e-23	190535
fg	lntg	paternal	duos	unadjusted	rs10974438	A	C	A	C	-0.0198	-0.0026	0.62	0.6519	9	0.0055	0.6301	22292	9	0.0017	9.85e-31	199042
fg	lntg	paternal	duos	unadjusted	rs11603349	T	C	T	C	0.0236	0.0009	0.832	0.824	11	0.0068	0.8989	22292	11	0.0022	3.12e-25	200622
fg	lntg	paternal	duos	unadjusted	rs11610045	A	G	A	G	0.0144	-0.0022	0.454	0.5265	12	0.0052	0.6711	22292	12	0.0019	3.26e-13	151638
fg	lntg	paternal	duos	unadjusted	rs11619319	A	G	A	G	-0.0173	-0.0023	0.766	0.7966	13	0.0065	0.7209	22292	13	0.002	3.41e-20	197615
fg	lntg	paternal	duos	unadjusted	rs11708067	A	G	A	G	0.0281	0.0088	0.823	0.7659	3	0.0061	0.148	22292	3	0.002	1.63e-43	199392
fg	lntg	paternal	duos	unadjusted	rs12055786	T	C	T	C	0.012	0.0004	0.384	0.4073	6	0.0053	0.9445	22292	6	0.0017	1.17e-11	197490
fg	lntg	paternal	duos	unadjusted	rs12541643	T	C	T	C	0.0118	0.0081	0.479	0.4785	8	0.0053	0.1237	22292	8	0.0019	4.51e-09	165514
fg	lntg	paternal	duos	unadjusted	rs1260326	T	C	T	C	-0.0282	0.032	0.413	0.3336	2	0.0055	6.063e-09	22292	2	0.0017	4.48e-65	200351
fg	lntg	paternal	duos	unadjusted	rs12784552	A	G	A	G	0.0329	-0.0048	0.924	0.9277	10	0.0101	0.6339	22292	10	0.003	2.86e-31	200614
fg	lntg	paternal	duos	unadjusted	rs12888855	A	C	A	C	-0.0135	-0.0058	0.189	0.2254	14	0.0062	0.3531	22292	14	0.002	6.02e-12	197612
fg	lntg	paternal	duos	unadjusted	rs12898997	T	C	T	C	-0.0098	0.0021	0.598	0.6545	15	0.0055	0.6992	22292	15	0.0017	4.64e-09	200556
fg	lntg	paternal	duos	unadjusted	rs13389076	A	G	A	G	0.0609	0.0022	0.034	0.0285	2	0.016	0.8903	22292	2	0.0049	1.72e-36	199239
fg	lntg	paternal	duos	unadjusted	rs157512	T	C	T	C	0.0134	0.0105	0.73	0.7635	5	0.0061	0.08604	22292	5	0.0021	5.43e-10	178455
fg	lntg	paternal	duos	unadjusted	rs1604038	T	C	T	C	-0.0198	0.0015	0.288	0.3075	3	0.0056	0.7868	22292	3	0.0018	4.47e-28	199358
fg	lntg	paternal	duos	unadjusted	rs16851397	A	G	A	G	0.0327	-0.0046	0.955	0.9368	3	0.0108	0.6722	22292	3	0.0042	1.26e-12	197622
fg	lntg	paternal	duos	unadjusted	rs16913693	T	G	T	G	0.0394	0.0049	0.971	0.961	9	0.0135	0.7155	22292	9	0.0049	2.82e-16	196792
fg	lntg	paternal	duos	unadjusted	rs17168486	T	C	T	C	0.028	0.0079	0.176	0.175	7	0.0069	0.2523	22292	7	0.0021	4.17e-36	199170
fg	lntg	paternal	duos	unadjusted	rs17265513	T	C	T	C	-0.0158	-0.0032	0.796	0.8016	20	0.0065	0.6253	22292	20	0.0021	5.1e-14	199404
fg	lntg	paternal	duos	unadjusted	rs17437560	T	C	T	C	-0.0175	-0.0127	0.11	0.0933	3	0.0089	0.1554	22292	3	0.0032	3.33e-08	165740
fg	lntg	paternal	duos	unadjusted	rs174583	T	C	T	C	-0.0168	0.0115	0.375	0.3591	11	0.0054	0.03387	22292	11	0.0017	3.37e-22	200598
fg	lntg	paternal	duos	unadjusted	rs1820176	T	C	T	C	0.0247	-0.0027	0.704	0.7139	5	0.0058	0.6436	22292	5	0.002	1.91e-34	166896
fg	lntg	paternal	duos	unadjusted	rs189548	A	G	A	G	-0.0123	-0.0177	0.723	0.7279	2	0.0058	0.002366	22292	2	0.002	2.81e-09	166896
fg	lntg	paternal	duos	unadjusted	rs194518	A	G	A	G	0.0102	0.0008	0.52	0.5585	7	0.0052	0.8829	22292	7	0.0018	8.76e-09	166893
fg	lntg	paternal	duos	unadjusted	rs2075423	T	G	T	G	-0.0161	-0.0085	0.376	0.3257	1	0.0056	0.1278	22292	1	0.0017	3.18e-21	199452
fg	lntg	paternal	duos	unadjusted	rs2657879	A	G	A	G	-0.0119	-0.0041	0.798	0.8433	12	0.0072	0.5653	22292	12	0.0022	7.33e-09	196454
fg	lntg	paternal	duos	unadjusted	rs2839671	A	G	A	G	-0.016	0.0032	0.164	0.1757	10	0.0068	0.6393	22292	10	0.0022	8.38e-14	197620
fg	lntg	paternal	duos	unadjusted	rs2979422	T	C	T	C	-0.0243	-0.0039	0.869	0.8363	7	0.0071	0.5811	22292	7	0.0024	3.85e-26	190054
fg	lntg	paternal	duos	unadjusted	rs35889227	T	G	T	G	-0.013	-0.0088	0.617	0.595	14	0.0053	0.09906	22292	14	0.0019	3.37e-10	166896
fg	lntg	paternal	duos	unadjusted	rs3778321	A	G	A	G	-0.0186	-0.0095	0.176	0.2229	6	0.0063	0.1313	22292	6	0.0021	3.16e-17	196471
fg	lntg	paternal	duos	unadjusted	rs3829109	A	G	A	G	-0.0163	0.0127	0.276	0.3042	9	0.0056	0.02405	22292	9	0.002	1.09e-15	182422
fg	lntg	paternal	duos	unadjusted	rs3842753	T	G	T	G	0.0134	-0.0061	0.28	0.2833	11	0.0058	0.291	22292	11	0.0022	2.84e-09	162459
fg	lntg	paternal	duos	unadjusted	rs39713	T	C	T	C	-0.0169	0.0102	0.062	0.0793	22	0.0097	0.2938	22292	22	0.0031	1.77e-08	196467
fg	lntg	paternal	duos	unadjusted	rs4760278	A	C	A	C	-0.011	-0.0148	0.181	0.2511	12	0.006	0.01389	22292	12	0.002	3.33e-08	198210
fg	lntg	paternal	duos	unadjusted	rs4862423	T	C	T	C	0.0123	0.0027	0.401	0.3905	4	0.0054	0.6155	22292	4	0.0019	4.45e-10	166895
fg	lntg	paternal	duos	unadjusted	rs507666	A	G	A	G	0.0164	-0.0019	0.189	0.2092	9	0.0064	0.7662	22292	9	0.0021	6.99e-17	199223
fg	lntg	paternal	duos	unadjusted	rs573225	A	G	A	G	0.0693	0.0011	0.673	0.7067	2	0.0058	0.8464	22292	2	0.0017	1e-200	199344
fg	lntg	paternal	duos	unadjusted	rs58925536	T	C	T	C	0.0306	0.008	0.032	0.0306	7	0.0153	0.6036	22292	7	0.0053	5.82e-09	166741
fg	lntg	paternal	duos	unadjusted	rs6113722	A	G	A	G	-0.0424	-0.0266	0.066	0.0369	20	0.0138	0.05415	22292	20	0.0044	7.66e-25	195145
fg	lntg	paternal	duos	unadjusted	rs6489811	A	G	A	G	-0.011	0.0063	0.488	0.4682	12	0.0053	0.2303	22292	12	0.0018	3.27e-09	171608
fg	lntg	paternal	duos	unadjusted	rs6538804	C	G	C	G	0.0142	0.0051	0.623	0.5676	12	0.0053	0.3347	22292	12	0.0019	9.41e-14	166896
fg	lntg	paternal	duos	unadjusted	rs6598541	A	G	A	G	0.0114	-0.0013	0.352	0.3754	15	0.0055	0.8103	22292	15	0.0017	4.12e-12	197621
fg	lntg	paternal	duos	unadjusted	rs6662924	A	C	A	C	0.0143	-0.0087	0.198	0.1834	1	0.0067	0.1939	22292	1	0.0023	3.34e-10	165515
fg	lntg	paternal	duos	unadjusted	rs6808574	T	C	T	C	-0.0127	0.0073	0.394	0.3889	3	0.0053	0.1694	22292	3	0.0017	7.21e-14	191257
fg	lntg	paternal	duos	unadjusted	rs7012637	A	G	A	G	-0.018	-0.0026	0.47	0.4776	8	0.0053	0.6257	22292	8	0.0017	9.75e-25	197676
fg	lntg	paternal	duos	unadjusted	rs7095788	T	C	T	C	-0.0106	0.0078	0.358	0.3521	10	0.0055	0.1552	22292	10	0.0018	1.98e-09	178446
fg	lntg	paternal	duos	unadjusted	rs7163757	T	C	T	C	-0.0217	-0.0048	0.433	0.4594	15	0.0052	0.3527	22292	15	0.0016	2.64e-36	200622
fg	lntg	paternal	duos	unadjusted	rs7178572	A	G	A	G	-0.0121	0	0.321	0.308	15	0.0056	0.9935	22292	15	0.0018	7.09e-10	197620
fg	lntg	paternal	duos	unadjusted	rs7256920	A	G	A	G	-0.0104	-0.0077	0.491	0.5394	19	0.0052	0.1436	22292	19	0.0018	2.75e-09	194842
fg	lntg	paternal	duos	unadjusted	rs7708285	A	G	A	G	-0.0133	0.0026	0.686	0.714	5	0.0058	0.6601	22292	5	0.0019	1.25e-09	199062
fg	lntg	paternal	duos	unadjusted	rs78132593	A	C	A	C	-0.0147	-0.0002	0.203	0.2097	1	0.0064	0.9766	22292	1	0.0022	2.6e-10	166896
fg	lntg	paternal	duos	unadjusted	rs878521	A	G	A	G	0.0549	-0.0005	0.249	0.2293	7	0.0062	0.9297	22292	7	0.002	2.65e-174	200348
fg	lntg	paternal	duos	unadjusted	rs896854	T	C	T	C	0.0099	0.007	0.458	0.5352	8	0.0052	0.1811	22292	8	0.0016	5.61e-09	196056
fg	lntg	paternal	duos	unadjusted	rs9348441	A	T	A	T	0.0176	-0.0007	0.272	0.268	6	0.0059	0.9114	22292	6	0.0018	4.4e-20	200622
fg	lntg	paternal	duos	unadjusted	rs9650069	T	C	T	C	-0.0286	-0.0098	0.284	0.301	8	0.0057	0.08844	22292	8	0.0018	8.31e-58	194206
fg	lnwhr	paternal	duos	unadjusted	rs10305457	T	C	T	C	0.0235	0.0009	0.065	0.0888	6	0.0015	0.5151	22448	6	0.0032	1.21e-14	166896
fg	lnwhr	paternal	duos	unadjusted	rs10487796	A	T	A	T	-0.0261	-0.0002	0.484	0.4715	7	0.0009	0.86	21407	7	0.0016	4.62e-52	199033
fg	lnwhr	paternal	duos	unadjusted	rs1057394	A	G	A	G	-0.0124	-0.0006	0.625	0.6119	2	0.0008	0.4522	22448	2	0.0018	1.91e-12	178455
fg	lnwhr	paternal	duos	unadjusted	rs10811660	A	G	A	G	-0.0223	0.002	0.165	0.1722	9	0.0011	0.06409	22448	9	0.0022	7.94e-25	198102
fg	lnwhr	paternal	duos	unadjusted	rs10838524	A	G	A	G	0.0238	0.0009	0.48	0.4399	11	0.0008	0.2853	22448	11	0.0016	1.56e-40	200602
fg	lnwhr	paternal	duos	unadjusted	rs10838693	C	G	C	G	0.0177	-0.0003	0.314	0.3384	11	0.0009	0.7581	22448	11	0.0018	3.44e-23	190535
fg	lnwhr	paternal	duos	unadjusted	rs10974438	A	C	A	C	-0.0198	0	0.62	0.6521	9	0.0009	0.963	22448	9	0.0017	9.85e-31	199042
fg	lnwhr	paternal	duos	unadjusted	rs11603349	T	C	T	C	0.0236	-0.0004	0.832	0.8246	11	0.0011	0.7263	22448	11	0.0022	3.12e-25	200622
fg	lnwhr	paternal	duos	unadjusted	rs11610045	A	G	A	G	0.0144	0.0014	0.454	0.5257	12	0.0008	0.09811	22448	12	0.0019	3.26e-13	151638
fg	lnwhr	paternal	duos	unadjusted	rs11619319	A	G	A	G	-0.0173	0	0.766	0.7962	13	0.001	0.9826	22448	13	0.002	3.41e-20	197615
fg	lnwhr	paternal	duos	unadjusted	rs11708067	A	G	A	G	0.0281	0.0007	0.823	0.7653	3	0.001	0.4535	22448	3	0.002	1.63e-43	199392
fg	lnwhr	paternal	duos	unadjusted	rs12055786	T	C	T	C	0.012	0.0004	0.384	0.407	6	0.0008	0.6336	22448	6	0.0017	1.17e-11	197490
fg	lnwhr	paternal	duos	unadjusted	rs12541643	T	C	T	C	0.0118	0.0006	0.479	0.4785	8	0.0008	0.4525	22448	8	0.0019	4.51e-09	165514
fg	lnwhr	paternal	duos	unadjusted	rs1260326	T	C	T	C	-0.0282	0.0023	0.413	0.3357	2	0.0009	0.008666	22448	2	0.0017	4.48e-65	200351
fg	lnwhr	paternal	duos	unadjusted	rs12784552	A	G	A	G	0.0329	-0.0014	0.924	0.9268	10	0.0016	0.3733	22448	10	0.003	2.86e-31	200614
fg	lnwhr	paternal	duos	unadjusted	rs12888855	A	C	A	C	-0.0135	-0.0007	0.189	0.2256	14	0.001	0.5024	22448	14	0.002	6.02e-12	197612
fg	lnwhr	paternal	duos	unadjusted	rs12898997	T	C	T	C	-0.0098	0.0002	0.598	0.6549	15	0.0009	0.8257	22448	15	0.0017	4.64e-09	200556
fg	lnwhr	paternal	duos	unadjusted	rs13389076	A	G	A	G	0.0609	-0.0056	0.034	0.0283	2	0.0025	0.0266	22448	2	0.0049	1.72e-36	199239
fg	lnwhr	paternal	duos	unadjusted	rs157512	T	C	T	C	0.0134	-0.0018	0.73	0.764	5	0.001	0.0549	22448	5	0.0021	5.43e-10	178455
fg	lnwhr	paternal	duos	unadjusted	rs1604038	T	C	T	C	-0.0198	-0.0001	0.288	0.307	3	0.0009	0.8957	22448	3	0.0018	4.47e-28	199358
fg	lnwhr	paternal	duos	unadjusted	rs16851397	A	G	A	G	0.0327	-0.0011	0.955	0.937	3	0.0017	0.5128	22448	3	0.0042	1.26e-12	197622
fg	lnwhr	paternal	duos	unadjusted	rs16913693	T	G	T	G	0.0394	0.0031	0.971	0.9613	9	0.0021	0.1496	22448	9	0.0049	2.82e-16	196792
fg	lnwhr	paternal	duos	unadjusted	rs17168486	T	C	T	C	0.028	0.0016	0.176	0.1754	7	0.0011	0.1505	22448	7	0.0021	4.17e-36	199170
fg	lnwhr	paternal	duos	unadjusted	rs17265513	T	C	T	C	-0.0158	0.0006	0.796	0.8017	20	0.001	0.5598	22448	20	0.0021	5.1e-14	199404
fg	lnwhr	paternal	duos	unadjusted	rs17437560	T	C	T	C	-0.0175	0.0012	0.11	0.0933	3	0.0014	0.4042	22448	3	0.0032	3.33e-08	165740
fg	lnwhr	paternal	duos	unadjusted	rs174583	T	C	T	C	-0.0168	0.0014	0.375	0.3597	11	0.0009	0.1085	22448	11	0.0017	3.37e-22	200598
fg	lnwhr	paternal	duos	unadjusted	rs1820176	T	C	T	C	0.0247	-0.0016	0.704	0.7138	5	0.0009	0.07457	22448	5	0.002	1.91e-34	166896
fg	lnwhr	paternal	duos	unadjusted	rs189548	A	G	A	G	-0.0123	-0.0017	0.723	0.7276	2	0.0009	0.06424	22448	2	0.002	2.81e-09	166896
fg	lnwhr	paternal	duos	unadjusted	rs194518	A	G	A	G	0.0102	-0.0025	0.52	0.5581	7	0.0008	0.002047	22448	7	0.0018	8.76e-09	166893
fg	lnwhr	paternal	duos	unadjusted	rs2075423	T	G	T	G	-0.0161	-0.0006	0.376	0.3256	1	0.0009	0.5069	22448	1	0.0017	3.18e-21	199452
fg	lnwhr	paternal	duos	unadjusted	rs2657879	A	G	A	G	-0.0119	0.0007	0.798	0.842	12	0.0011	0.5479	22448	12	0.0022	7.33e-09	196454
fg	lnwhr	paternal	duos	unadjusted	rs2839671	A	G	A	G	-0.016	-0.0011	0.164	0.1753	10	0.0011	0.327	22448	10	0.0022	8.38e-14	197620
fg	lnwhr	paternal	duos	unadjusted	rs2979422	T	C	T	C	-0.0243	-0.0007	0.869	0.837	7	0.0011	0.5062	22448	7	0.0024	3.85e-26	190054
fg	lnwhr	paternal	duos	unadjusted	rs35889227	T	G	T	G	-0.013	0.0012	0.617	0.5953	14	0.0008	0.1674	22448	14	0.0019	3.37e-10	166896
fg	lnwhr	paternal	duos	unadjusted	rs3778321	A	G	A	G	-0.0186	-0.0001	0.176	0.2218	6	0.001	0.9442	22448	6	0.0021	3.16e-17	196471
fg	lnwhr	paternal	duos	unadjusted	rs3829109	A	G	A	G	-0.0163	-0.0017	0.276	0.3033	9	0.0009	0.05029	22448	9	0.002	1.09e-15	182422
fg	lnwhr	paternal	duos	unadjusted	rs3842753	T	G	T	G	0.0134	-0.0016	0.28	0.2829	11	0.0009	0.08026	22448	11	0.0022	2.84e-09	162459
fg	lnwhr	paternal	duos	unadjusted	rs39713	T	C	T	C	-0.0169	0.0024	0.062	0.0799	22	0.0015	0.1199	22448	22	0.0031	1.77e-08	196467
fg	lnwhr	paternal	duos	unadjusted	rs4760278	A	C	A	C	-0.011	0	0.181	0.2502	12	0.0009	0.9913	22448	12	0.002	3.33e-08	198210
fg	lnwhr	paternal	duos	unadjusted	rs4862423	T	C	T	C	0.0123	-0.0004	0.401	0.3899	4	0.0009	0.5974	22448	4	0.0019	4.45e-10	166895
fg	lnwhr	paternal	duos	unadjusted	rs507666	A	G	A	G	0.0164	-0.0006	0.189	0.2087	9	0.001	0.5529	22448	9	0.0021	6.99e-17	199223
fg	lnwhr	paternal	duos	unadjusted	rs573225	A	G	A	G	0.0693	-0.0007	0.673	0.7052	2	0.0009	0.4719	22448	2	0.0017	1e-200	199344
fg	lnwhr	paternal	duos	unadjusted	rs58925536	T	C	T	C	0.0306	-0.0021	0.032	0.031	7	0.0024	0.3744	22448	7	0.0053	5.82e-09	166741
fg	lnwhr	paternal	duos	unadjusted	rs6113722	A	G	A	G	-0.0424	-0.0029	0.066	0.0367	20	0.0022	0.1892	22448	20	0.0044	7.66e-25	195145
fg	lnwhr	paternal	duos	unadjusted	rs6489811	A	G	A	G	-0.011	0.0015	0.488	0.4679	12	0.0008	0.07288	22448	12	0.0018	3.27e-09	171608
fg	lnwhr	paternal	duos	unadjusted	rs6538804	C	G	C	G	0.0142	-0.0007	0.623	0.5692	12	0.0008	0.4116	22448	12	0.0019	9.41e-14	166896
fg	lnwhr	paternal	duos	unadjusted	rs6598541	A	G	A	G	0.0114	-0.0001	0.352	0.3745	15	0.0009	0.8902	22448	15	0.0017	4.12e-12	197621
fg	lnwhr	paternal	duos	unadjusted	rs6662924	A	C	A	C	0.0143	0.0002	0.198	0.1833	1	0.0011	0.8595	22448	1	0.0023	3.34e-10	165515
fg	lnwhr	paternal	duos	unadjusted	rs6808574	T	C	T	C	-0.0127	-0.0001	0.394	0.389	3	0.0008	0.9316	22448	3	0.0017	7.21e-14	191257
fg	lnwhr	paternal	duos	unadjusted	rs7012637	A	G	A	G	-0.018	-0.0003	0.47	0.4774	8	0.0008	0.7055	22448	8	0.0017	9.75e-25	197676
fg	lnwhr	paternal	duos	unadjusted	rs7095788	T	C	T	C	-0.0106	0.0009	0.358	0.352	10	0.0009	0.2882	22448	10	0.0018	1.98e-09	178446
fg	lnwhr	paternal	duos	unadjusted	rs7163757	T	C	T	C	-0.0217	0.0005	0.433	0.4584	15	0.0008	0.5757	22448	15	0.0016	2.64e-36	200622
fg	lnwhr	paternal	duos	unadjusted	rs7178572	A	G	A	G	-0.0121	0.0004	0.321	0.3072	15	0.0009	0.6386	22448	15	0.0018	7.09e-10	197620
fg	lnwhr	paternal	duos	unadjusted	rs7256920	A	G	A	G	-0.0104	-0.0014	0.491	0.5384	19	0.0008	0.0943	22448	19	0.0018	2.75e-09	194842
fg	lnwhr	paternal	duos	unadjusted	rs7708285	A	G	A	G	-0.0133	-0.0006	0.686	0.7131	5	0.0009	0.5426	22448	5	0.0019	1.25e-09	199062
fg	lnwhr	paternal	duos	unadjusted	rs78132593	A	C	A	C	-0.0147	-0.0004	0.203	0.2097	1	0.001	0.6733	22448	1	0.0022	2.6e-10	166896
fg	lnwhr	paternal	duos	unadjusted	rs878521	A	G	A	G	0.0549	-0.0003	0.249	0.2301	7	0.001	0.7483	22448	7	0.002	2.65e-174	200348
fg	lnwhr	paternal	duos	unadjusted	rs896854	T	C	T	C	0.0099	0.0002	0.458	0.534	8	0.0008	0.8497	22448	8	0.0016	5.61e-09	196056
fg	lnwhr	paternal	duos	unadjusted	rs9348441	A	T	A	T	0.0176	0.0001	0.272	0.2685	6	0.0009	0.9095	22448	6	0.0018	4.4e-20	200622
fg	lnwhr	paternal	duos	unadjusted	rs9650069	T	C	T	C	-0.0286	-0.002	0.284	0.3015	8	0.0009	0.02435	22448	8	0.0018	8.31e-58	194206
fg	sbp	paternal	duos	unadjusted	rs10305457	T	C	T	C	0.0235	0.0301	0.065	0.0886	6	0.2803	0.9145	22510	6	0.0032	1.21e-14	166896
fg	sbp	paternal	duos	unadjusted	rs10487796	A	T	A	T	-0.0261	-0.2641	0.484	0.4712	7	0.1683	0.1166	21461	7	0.0016	4.62e-52	199033
fg	sbp	paternal	duos	unadjusted	rs1057394	A	G	A	G	-0.0124	-0.0215	0.625	0.6116	2	0.1619	0.8943	22510	2	0.0018	1.91e-12	178455
fg	sbp	paternal	duos	unadjusted	rs10811660	A	G	A	G	-0.0223	0.1578	0.165	0.1725	9	0.2078	0.4477	22510	9	0.0022	7.94e-25	198102
fg	sbp	paternal	duos	unadjusted	rs10838524	A	G	A	G	0.0238	0.0204	0.48	0.4394	11	0.1579	0.897	22510	11	0.0016	1.56e-40	200602
fg	sbp	paternal	duos	unadjusted	rs10838693	C	G	C	G	0.0177	-0.3701	0.314	0.337	11	0.1669	0.02657	22510	11	0.0018	3.44e-23	190535
fg	sbp	paternal	duos	unadjusted	rs10974438	A	C	A	C	-0.0198	0.0249	0.62	0.6525	9	0.1662	0.881	22510	9	0.0017	9.85e-31	199042
fg	sbp	paternal	duos	unadjusted	rs11603349	T	C	T	C	0.0236	-0.0705	0.832	0.8255	11	0.2077	0.7343	22510	11	0.0022	3.12e-25	200622
fg	sbp	paternal	duos	unadjusted	rs11610045	A	G	A	G	0.0144	0.297	0.454	0.5248	12	0.1582	0.06043	22510	12	0.0019	3.26e-13	151638
fg	sbp	paternal	duos	unadjusted	rs11619319	A	G	A	G	-0.0173	-0.164	0.766	0.7955	13	0.1952	0.4009	22510	13	0.002	3.41e-20	197615
fg	sbp	paternal	duos	unadjusted	rs11708067	A	G	A	G	0.0281	-0.0419	0.823	0.7632	3	0.1831	0.819	22510	3	0.002	1.63e-43	199392
fg	sbp	paternal	duos	unadjusted	rs12055786	T	C	T	C	0.012	0.1416	0.384	0.407	6	0.1608	0.3787	22510	6	0.0017	1.17e-11	197490
fg	sbp	paternal	duos	unadjusted	rs12541643	T	C	T	C	0.0118	-0.052	0.479	0.4777	8	0.159	0.7435	22510	8	0.0019	4.51e-09	165514
fg	sbp	paternal	duos	unadjusted	rs1260326	T	C	T	C	-0.0282	-0.0624	0.413	0.3399	2	0.1657	0.7066	22510	2	0.0017	4.48e-65	200351
fg	sbp	paternal	duos	unadjusted	rs12784552	A	G	A	G	0.0329	0.5365	0.924	0.9254	10	0.3027	0.07636	22510	10	0.003	2.86e-31	200614
fg	sbp	paternal	duos	unadjusted	rs12888855	A	C	A	C	-0.0135	-0.1053	0.189	0.226	14	0.1877	0.5749	22510	14	0.002	6.02e-12	197612
fg	sbp	paternal	duos	unadjusted	rs12898997	T	C	T	C	-0.0098	-0.1832	0.598	0.6557	15	0.1668	0.2721	22510	15	0.0017	4.64e-09	200556
fg	sbp	paternal	duos	unadjusted	rs13389076	A	G	A	G	0.0609	0.7749	0.034	0.0279	2	0.4949	0.1174	22510	2	0.0049	1.72e-36	199239
fg	sbp	paternal	duos	unadjusted	rs157512	T	C	T	C	0.0134	0.0028	0.73	0.7654	5	0.185	0.9878	22510	5	0.0021	5.43e-10	178455
fg	sbp	paternal	duos	unadjusted	rs1604038	T	C	T	C	-0.0198	0.1161	0.288	0.3057	3	0.1708	0.4967	22510	3	0.0018	4.47e-28	199358
fg	sbp	paternal	duos	unadjusted	rs16851397	A	G	A	G	0.0327	-0.2366	0.955	0.9373	3	0.3274	0.4699	22510	3	0.0042	1.26e-12	197622
fg	sbp	paternal	duos	unadjusted	rs16913693	T	G	T	G	0.0394	-0.1131	0.971	0.9619	9	0.4159	0.7856	22510	9	0.0049	2.82e-16	196792
fg	sbp	paternal	duos	unadjusted	rs17168486	T	C	T	C	0.028	0.5651	0.176	0.1759	7	0.2077	0.006507	22510	7	0.0021	4.17e-36	199170
fg	sbp	paternal	duos	unadjusted	rs17265513	T	C	T	C	-0.0158	0.2521	0.796	0.8018	20	0.196	0.1982	22510	20	0.0021	5.1e-14	199404
fg	sbp	paternal	duos	unadjusted	rs17437560	T	C	T	C	-0.0175	-0.1481	0.11	0.0936	3	0.2697	0.583	22510	3	0.0032	3.33e-08	165740
fg	sbp	paternal	duos	unadjusted	rs174583	T	C	T	C	-0.0168	0.3658	0.375	0.3585	11	0.1639	0.02562	22510	11	0.0017	3.37e-22	200598
fg	sbp	paternal	duos	unadjusted	rs1820176	T	C	T	C	0.0247	-0.1679	0.704	0.713	5	0.1741	0.3349	22510	5	0.002	1.91e-34	166896
fg	sbp	paternal	duos	unadjusted	rs189548	A	G	A	G	-0.0123	-0.0689	0.723	0.7276	2	0.1758	0.695	22510	2	0.002	2.81e-09	166896
fg	sbp	paternal	duos	unadjusted	rs194518	A	G	A	G	0.0102	-0.2241	0.52	0.558	7	0.1583	0.1569	22510	7	0.0018	8.76e-09	166893
fg	sbp	paternal	duos	unadjusted	rs2075423	T	G	T	G	-0.0161	0.0266	0.376	0.3252	1	0.1692	0.875	22510	1	0.0017	3.18e-21	199452
fg	sbp	paternal	duos	unadjusted	rs2657879	A	G	A	G	-0.0119	-0.1747	0.798	0.8395	12	0.2153	0.4171	22510	12	0.0022	7.33e-09	196454
fg	sbp	paternal	duos	unadjusted	rs2839671	A	G	A	G	-0.016	-0.2753	0.164	0.1747	10	0.2072	0.1839	22510	10	0.0022	8.38e-14	197620
fg	sbp	paternal	duos	unadjusted	rs2979422	T	C	T	C	-0.0243	-0.1932	0.869	0.8384	7	0.2166	0.3723	22510	7	0.0024	3.85e-26	190054
fg	sbp	paternal	duos	unadjusted	rs35889227	T	G	T	G	-0.013	-0.0268	0.617	0.5972	14	0.1613	0.8681	22510	14	0.0019	3.37e-10	166896
fg	sbp	paternal	duos	unadjusted	rs3778321	A	G	A	G	-0.0186	0.2131	0.176	0.2197	6	0.1913	0.2654	22510	6	0.0021	3.16e-17	196471
fg	sbp	paternal	duos	unadjusted	rs3829109	A	G	A	G	-0.0163	0.2473	0.276	0.3018	9	0.1706	0.1472	22510	9	0.002	1.09e-15	182422
fg	sbp	paternal	duos	unadjusted	rs3842753	T	G	T	G	0.0134	-0.126	0.28	0.2844	11	0.1757	0.4733	22510	11	0.0022	2.84e-09	162459
fg	sbp	paternal	duos	unadjusted	rs39713	T	C	T	C	-0.0169	-0.0178	0.062	0.081	22	0.2914	0.9514	22510	22	0.0031	1.77e-08	196467
fg	sbp	paternal	duos	unadjusted	rs4760278	A	C	A	C	-0.011	-0.1641	0.181	0.2497	12	0.182	0.3672	22510	12	0.002	3.33e-08	198210
fg	sbp	paternal	duos	unadjusted	rs4862423	T	C	T	C	0.0123	0.3115	0.401	0.3904	4	0.1634	0.05656	22510	4	0.0019	4.45e-10	166895
fg	sbp	paternal	duos	unadjusted	rs507666	A	G	A	G	0.0164	0.168	0.189	0.2078	9	0.1928	0.3834	22510	9	0.0021	6.99e-17	199223
fg	sbp	paternal	duos	unadjusted	rs573225	A	G	A	G	0.0693	0.0001	0.673	0.7035	2	0.1742	0.9994	22510	2	0.0017	1e-200	199344
fg	sbp	paternal	duos	unadjusted	rs58925536	T	C	T	C	0.0306	-0.3679	0.032	0.0316	7	0.4575	0.4213	22510	7	0.0053	5.82e-09	166741
fg	sbp	paternal	duos	unadjusted	rs6113722	A	G	A	G	-0.0424	-1.2428	0.066	0.0365	20	0.4187	0.002992	22510	20	0.0044	7.66e-25	195145
fg	sbp	paternal	duos	unadjusted	rs6489811	A	G	A	G	-0.011	0.0887	0.488	0.4696	12	0.1601	0.5797	22510	12	0.0018	3.27e-09	171608
fg	sbp	paternal	duos	unadjusted	rs6538804	C	G	C	G	0.0142	-0.0333	0.623	0.572	12	0.1598	0.8349	22510	12	0.0019	9.41e-14	166896
fg	sbp	paternal	duos	unadjusted	rs6598541	A	G	A	G	0.0114	-0.2823	0.352	0.3739	15	0.1653	0.08765	22510	15	0.0017	4.12e-12	197621
fg	sbp	paternal	duos	unadjusted	rs6662924	A	C	A	C	0.0143	-0.1108	0.198	0.1829	1	0.2025	0.5844	22510	1	0.0023	3.34e-10	165515
fg	sbp	paternal	duos	unadjusted	rs6808574	T	C	T	C	-0.0127	-0.0808	0.394	0.3883	3	0.1623	0.6187	22510	3	0.0017	7.21e-14	191257
fg	sbp	paternal	duos	unadjusted	rs7012637	A	G	A	G	-0.018	0.2723	0.47	0.4775	8	0.1608	0.09046	22510	8	0.0017	9.75e-25	197676
fg	sbp	paternal	duos	unadjusted	rs7095788	T	C	T	C	-0.0106	-0.129	0.358	0.352	10	0.1654	0.4357	22510	10	0.0018	1.98e-09	178446
fg	sbp	paternal	duos	unadjusted	rs7163757	T	C	T	C	-0.0217	-0.2769	0.433	0.456	15	0.157	0.07778	22510	15	0.0016	2.64e-36	200622
fg	sbp	paternal	duos	unadjusted	rs7178572	A	G	A	G	-0.0121	0.151	0.321	0.3065	15	0.1704	0.3758	22510	15	0.0018	7.09e-10	197620
fg	sbp	paternal	duos	unadjusted	rs7256920	A	G	A	G	-0.0104	-0.2729	0.491	0.5348	19	0.1584	0.08478	22510	19	0.0018	2.75e-09	194842
fg	sbp	paternal	duos	unadjusted	rs7708285	A	G	A	G	-0.0133	-0.1846	0.686	0.7114	5	0.1759	0.294	22510	5	0.0019	1.25e-09	199062
fg	sbp	paternal	duos	unadjusted	rs78132593	A	C	A	C	-0.0147	-0.2025	0.203	0.2095	1	0.1946	0.298	22510	1	0.0022	2.6e-10	166896
fg	sbp	paternal	duos	unadjusted	rs7903146	T	C	T	C	0.0259	-0.0164	0.307	0.2681	10	0.1776	0.9266	22510	10	0.0019	2e-35	199170
fg	sbp	paternal	duos	unadjusted	rs878521	A	G	A	G	0.0549	0.1398	0.249	0.2318	7	0.1877	0.4563	22510	7	0.002	2.65e-174	200348
fg	sbp	paternal	duos	unadjusted	rs896854	T	C	T	C	0.0099	0.4058	0.458	0.5298	8	0.1574	0.009925	22510	8	0.0016	5.61e-09	196056
fg	sbp	paternal	duos	unadjusted	rs9348441	A	T	A	T	0.0176	0.0563	0.272	0.2698	6	0.1783	0.7521	22510	6	0.0018	4.4e-20	200622
fg	sbp	paternal	duos	unadjusted	rs9650069	T	C	T	C	-0.0286	0.0265	0.284	0.3022	8	0.1734	0.8785	22510	8	0.0018	8.31e-58	194206
fg	tg	paternal	duos	unadjusted	rs10305457	T	C	T	C	0.0235	-0.0163	0.065	0.0887	6	0.0166	0.3283	22279	6	0.0032	1.21e-14	166896
fg	tg	paternal	duos	unadjusted	rs10487796	A	T	A	T	-0.0261	-0.0057	0.484	0.4716	7	0.0104	0.5854	21392	7	0.0016	4.62e-52	199033
fg	tg	paternal	duos	unadjusted	rs1057394	A	G	A	G	-0.0124	0.0066	0.625	0.6122	2	0.0096	0.4889	22279	2	0.0018	1.91e-12	178455
fg	tg	paternal	duos	unadjusted	rs10811660	A	G	A	G	-0.0223	0.008	0.165	0.1728	9	0.0123	0.5132	22279	9	0.0022	7.94e-25	198102
fg	tg	paternal	duos	unadjusted	rs10838524	A	G	A	G	0.0238	0.0006	0.48	0.4362	11	0.0093	0.9445	22279	11	0.0016	1.56e-40	200602
fg	tg	paternal	duos	unadjusted	rs10838693	C	G	C	G	0.0177	-0.0133	0.314	0.334	11	0.0099	0.1771	22279	11	0.0018	3.44e-23	190535
fg	tg	paternal	duos	unadjusted	rs10974438	A	C	A	C	-0.0198	-0.0132	0.62	0.6534	9	0.0098	0.1793	22279	9	0.0017	9.85e-31	199042
fg	tg	paternal	duos	unadjusted	rs11603349	T	C	T	C	0.0236	-0.0071	0.832	0.8265	11	0.0123	0.5615	22279	11	0.0022	3.12e-25	200622
fg	tg	paternal	duos	unadjusted	rs11610045	A	G	A	G	0.0144	-0.0027	0.454	0.524	12	0.0094	0.7707	22279	12	0.0019	3.26e-13	151638
fg	tg	paternal	duos	unadjusted	rs11619319	A	G	A	G	-0.0173	0.0007	0.766	0.7946	13	0.0115	0.949	22279	13	0.002	3.41e-20	197615
fg	tg	paternal	duos	unadjusted	rs11708067	A	G	A	G	0.0281	0.0137	0.823	0.7606	3	0.0108	0.2059	22279	3	0.002	1.63e-43	199392
fg	tg	paternal	duos	unadjusted	rs12055786	T	C	T	C	0.012	-0.0014	0.384	0.4069	6	0.0095	0.8833	22279	6	0.0017	1.17e-11	197490
fg	tg	paternal	duos	unadjusted	rs12541643	T	C	T	C	0.0118	0.0114	0.479	0.4757	8	0.0094	0.2255	22279	8	0.0019	4.51e-09	165514
fg	tg	paternal	duos	unadjusted	rs12784552	A	G	A	G	0.0329	0.0025	0.924	0.9242	10	0.0178	0.8865	22279	10	0.003	2.86e-31	200614
fg	tg	paternal	duos	unadjusted	rs12888855	A	C	A	C	-0.0135	-0.0152	0.189	0.2257	14	0.0111	0.1703	22279	14	0.002	6.02e-12	197612
fg	tg	paternal	duos	unadjusted	rs12898997	T	C	T	C	-0.0098	0.0006	0.598	0.6585	15	0.0099	0.9528	22279	15	0.0017	4.64e-09	200556
fg	tg	paternal	duos	unadjusted	rs13389076	A	G	A	G	0.0609	0.0096	0.034	0.0274	2	0.0299	0.7472	22279	2	0.0049	1.72e-36	199239
fg	tg	paternal	duos	unadjusted	rs157512	T	C	T	C	0.0134	0.0103	0.73	0.7658	5	0.0109	0.3446	22279	5	0.0021	5.43e-10	178455
fg	tg	paternal	duos	unadjusted	rs1604038	T	C	T	C	-0.0198	-0.0055	0.288	0.3033	3	0.0101	0.5868	22279	3	0.0018	4.47e-28	199358
fg	tg	paternal	duos	unadjusted	rs16851397	A	G	A	G	0.0327	-0.0024	0.955	0.9376	3	0.0194	0.8999	22279	3	0.0042	1.26e-12	197622
fg	tg	paternal	duos	unadjusted	rs16913693	T	G	T	G	0.0394	0.0043	0.971	0.9621	9	0.0246	0.8624	22279	9	0.0049	2.82e-16	196792
fg	tg	paternal	duos	unadjusted	rs17168486	T	C	T	C	0.028	0.0123	0.176	0.1764	7	0.0122	0.3149	22279	7	0.0021	4.17e-36	199170
fg	tg	paternal	duos	unadjusted	rs17265513	T	C	T	C	-0.0158	-0.0064	0.796	0.7999	20	0.0116	0.5831	22279	20	0.0021	5.1e-14	199404
fg	tg	paternal	duos	unadjusted	rs17437560	T	C	T	C	-0.0175	-0.0325	0.11	0.0937	3	0.016	0.04153	22279	3	0.0032	3.33e-08	165740
fg	tg	paternal	duos	unadjusted	rs174583	T	C	T	C	-0.0168	0.0239	0.375	0.3563	11	0.0097	0.01367	22279	11	0.0017	3.37e-22	200598
fg	tg	paternal	duos	unadjusted	rs1820176	T	C	T	C	0.0247	-0.0128	0.704	0.7117	5	0.0102	0.2107	22279	5	0.002	1.91e-34	166896
fg	tg	paternal	duos	unadjusted	rs189548	A	G	A	G	-0.0123	-0.0263	0.723	0.7278	2	0.0104	0.01136	22279	2	0.002	2.81e-09	166896
fg	tg	paternal	duos	unadjusted	rs194518	A	G	A	G	0.0102	0.0011	0.52	0.5583	7	0.0094	0.9068	22279	7	0.0018	8.76e-09	166893
fg	tg	paternal	duos	unadjusted	rs2075423	T	G	T	G	-0.0161	-0.0115	0.376	0.3244	1	0.01	0.2506	22279	1	0.0017	3.18e-21	199452
fg	tg	paternal	duos	unadjusted	rs2657879	A	G	A	G	-0.0119	-0.0093	0.798	0.8382	12	0.0126	0.4603	22279	12	0.0022	7.33e-09	196454
fg	tg	paternal	duos	unadjusted	rs2839671	A	G	A	G	-0.016	0.001	0.164	0.1747	10	0.0123	0.9345	22279	10	0.0022	8.38e-14	197620
fg	tg	paternal	duos	unadjusted	rs2979422	T	C	T	C	-0.0243	-0.0016	0.869	0.8405	7	0.0129	0.9028	22279	7	0.0024	3.85e-26	190054
fg	tg	paternal	duos	unadjusted	rs35889227	T	G	T	G	-0.013	-0.0105	0.617	0.6013	14	0.0096	0.2735	22279	14	0.0019	3.37e-10	166896
fg	tg	paternal	duos	unadjusted	rs3778321	A	G	A	G	-0.0186	-0.0149	0.176	0.2171	6	0.0114	0.1924	22279	6	0.0021	3.16e-17	196471
fg	tg	paternal	duos	unadjusted	rs3829109	A	G	A	G	-0.0163	0.0204	0.276	0.3005	9	0.0101	0.04336	22279	9	0.002	1.09e-15	182422
fg	tg	paternal	duos	unadjusted	rs3842753	T	G	T	G	0.0134	-0.0202	0.28	0.287	11	0.0104	0.05162	22279	11	0.0022	2.84e-09	162459
fg	tg	paternal	duos	unadjusted	rs39713	T	C	T	C	-0.0169	0.0151	0.062	0.0824	22	0.0171	0.3776	22279	22	0.0031	1.77e-08	196467
fg	tg	paternal	duos	unadjusted	rs4760278	A	C	A	C	-0.011	-0.023	0.181	0.2512	12	0.0107	0.03223	22279	12	0.002	3.33e-08	198210
fg	tg	paternal	duos	unadjusted	rs4862423	T	C	T	C	0.0123	0.01	0.401	0.3932	4	0.0096	0.3017	22279	4	0.0019	4.45e-10	166895
fg	tg	paternal	duos	unadjusted	rs507666	A	G	A	G	0.0164	-0.0125	0.189	0.2071	9	0.0114	0.2716	22279	9	0.0021	6.99e-17	199223
fg	tg	paternal	duos	unadjusted	rs573225	A	G	A	G	0.0693	0.0107	0.673	0.7029	2	0.0103	0.3002	22279	2	0.0017	1e-200	199344
fg	tg	paternal	duos	unadjusted	rs58925536	T	C	T	C	0.0306	0.0259	0.032	0.0321	7	0.027	0.3365	22279	7	0.0053	5.82e-09	166741
fg	tg	paternal	duos	unadjusted	rs6113722	A	G	A	G	-0.0424	-0.0496	0.066	0.0366	20	0.0247	0.04458	22279	20	0.0044	7.66e-25	195145
fg	tg	paternal	duos	unadjusted	rs6489811	A	G	A	G	-0.011	0.0077	0.488	0.4735	12	0.0095	0.421	22279	12	0.0018	3.27e-09	171608
fg	tg	paternal	duos	unadjusted	rs6538804	C	G	C	G	0.0142	0.0122	0.623	0.574	12	0.0095	0.1966	22279	12	0.0019	9.41e-14	166896
fg	tg	paternal	duos	unadjusted	rs6598541	A	G	A	G	0.0114	-0.0015	0.352	0.3749	15	0.0097	0.8741	22279	15	0.0017	4.12e-12	197621
fg	tg	paternal	duos	unadjusted	rs6662924	A	C	A	C	0.0143	-0.0229	0.198	0.1813	1	0.012	0.05597	22279	1	0.0023	3.34e-10	165515
fg	tg	paternal	duos	unadjusted	rs6808574	T	C	T	C	-0.0127	0.0186	0.394	0.3877	3	0.0096	0.05329	22279	3	0.0017	7.21e-14	191257
fg	tg	paternal	duos	unadjusted	rs7012637	A	G	A	G	-0.018	-0.0068	0.47	0.4787	8	0.0095	0.4758	22279	8	0.0017	9.75e-25	197676
fg	tg	paternal	duos	unadjusted	rs7095788	T	C	T	C	-0.0106	0.0055	0.358	0.3517	10	0.0098	0.575	22279	10	0.0018	1.98e-09	178446
fg	tg	paternal	duos	unadjusted	rs7163757	T	C	T	C	-0.0217	-0.0081	0.433	0.4528	15	0.0093	0.3839	22279	15	0.0016	2.64e-36	200622
fg	tg	paternal	duos	unadjusted	rs7178572	A	G	A	G	-0.0121	0.0074	0.321	0.3061	15	0.01	0.4593	22279	15	0.0018	7.09e-10	197620
fg	tg	paternal	duos	unadjusted	rs7256920	A	G	A	G	-0.0104	-0.0096	0.491	0.5295	19	0.0094	0.3063	22279	19	0.0018	2.75e-09	194842
fg	tg	paternal	duos	unadjusted	rs7708285	A	G	A	G	-0.0133	0.0031	0.686	0.7088	5	0.0104	0.7648	22279	5	0.0019	1.25e-09	199062
fg	tg	paternal	duos	unadjusted	rs78132593	A	C	A	C	-0.0147	0.0073	0.203	0.2104	1	0.0115	0.5267	22279	1	0.0022	2.6e-10	166896
fg	tg	paternal	duos	unadjusted	rs878521	A	G	A	G	0.0549	0.0004	0.249	0.2337	7	0.0111	0.9737	22279	7	0.002	2.65e-174	200348
fg	tg	paternal	duos	unadjusted	rs896854	T	C	T	C	0.0099	0.0107	0.458	0.5235	8	0.0093	0.247	22279	8	0.0016	5.61e-09	196056
fg	tg	paternal	duos	unadjusted	rs9348441	A	T	A	T	0.0176	0.0048	0.272	0.27	6	0.0105	0.648	22279	6	0.0018	4.4e-20	200622
fg	tg	paternal	duos	unadjusted	rs9650069	T	C	T	C	-0.0286	-0.0174	0.284	0.303	8	0.0103	0.09046	22279	8	0.0018	8.31e-58	194206
fg	whr	paternal	duos	unadjusted	rs10305457	T	C	T	C	0.0235	0.001	0.065	0.0889	6	0.0013	0.4346	22448	6	0.0032	1.21e-14	166896
fg	whr	paternal	duos	unadjusted	rs10487796	A	T	A	T	-0.0261	-0.0003	0.484	0.4706	7	0.0008	0.7068	21407	7	0.0016	4.62e-52	199033
fg	whr	paternal	duos	unadjusted	rs1057394	A	G	A	G	-0.0124	-0.0006	0.625	0.6117	2	0.0008	0.4686	22448	2	0.0018	1.91e-12	178455
fg	whr	paternal	duos	unadjusted	rs10811660	A	G	A	G	-0.0223	0.0018	0.165	0.1725	9	0.001	0.07301	22448	9	0.0022	7.94e-25	198102
fg	whr	paternal	duos	unadjusted	rs10838524	A	G	A	G	0.0238	0.0009	0.48	0.4397	11	0.0008	0.2472	22448	11	0.0016	1.56e-40	200602
fg	whr	paternal	duos	unadjusted	rs10838693	C	G	C	G	0.0177	-0.0003	0.314	0.3375	11	0.0008	0.724	22448	11	0.0018	3.44e-23	190535
fg	whr	paternal	duos	unadjusted	rs10974438	A	C	A	C	-0.0198	-0.0001	0.62	0.6521	9	0.0008	0.9399	22448	9	0.0017	9.85e-31	199042
fg	whr	paternal	duos	unadjusted	rs11603349	T	C	T	C	0.0236	-0.0004	0.832	0.8254	11	0.001	0.7017	22448	11	0.0022	3.12e-25	200622
fg	whr	paternal	duos	unadjusted	rs11610045	A	G	A	G	0.0144	0.0012	0.454	0.5247	12	0.0008	0.1244	22448	12	0.0019	3.26e-13	151638
fg	whr	paternal	duos	unadjusted	rs11619319	A	G	A	G	-0.0173	-0.0001	0.766	0.7957	13	0.0009	0.9014	22448	13	0.002	3.41e-20	197615
fg	whr	paternal	duos	unadjusted	rs11708067	A	G	A	G	0.0281	0.0007	0.823	0.7641	3	0.0009	0.3978	22448	3	0.002	1.63e-43	199392
fg	whr	paternal	duos	unadjusted	rs12055786	T	C	T	C	0.012	0.0005	0.384	0.4067	6	0.0008	0.527	22448	6	0.0017	1.17e-11	197490
fg	whr	paternal	duos	unadjusted	rs12541643	T	C	T	C	0.0118	0.0005	0.479	0.478	8	0.0008	0.5137	22448	8	0.0019	4.51e-09	165514
fg	whr	paternal	duos	unadjusted	rs1260326	T	C	T	C	-0.0282	0.002	0.413	0.3384	2	0.0008	0.01238	22448	2	0.0017	4.48e-65	200351
fg	whr	paternal	duos	unadjusted	rs12784552	A	G	A	G	0.0329	-0.0013	0.924	0.9257	10	0.0014	0.3843	22448	10	0.003	2.86e-31	200614
fg	whr	paternal	duos	unadjusted	rs12888855	A	C	A	C	-0.0135	-0.0007	0.189	0.2256	14	0.0009	0.4516	22448	14	0.002	6.02e-12	197612
fg	whr	paternal	duos	unadjusted	rs12898997	T	C	T	C	-0.0098	0.0001	0.598	0.6556	15	0.0008	0.9066	22448	15	0.0017	4.64e-09	200556
fg	whr	paternal	duos	unadjusted	rs13389076	A	G	A	G	0.0609	-0.0052	0.034	0.028	2	0.0023	0.02599	22448	2	0.0049	1.72e-36	199239
fg	whr	paternal	duos	unadjusted	rs157512	T	C	T	C	0.0134	-0.0017	0.73	0.7645	5	0.0009	0.04679	22448	5	0.0021	5.43e-10	178455
fg	whr	paternal	duos	unadjusted	rs1604038	T	C	T	C	-0.0198	-0.0002	0.288	0.3058	3	0.0008	0.776	22448	3	0.0018	4.47e-28	199358
fg	whr	paternal	duos	unadjusted	rs16851397	A	G	A	G	0.0327	-0.0011	0.955	0.9373	3	0.0016	0.4691	22448	3	0.0042	1.26e-12	197622
fg	whr	paternal	duos	unadjusted	rs16913693	T	G	T	G	0.0394	0.0027	0.971	0.9617	9	0.002	0.1782	22448	9	0.0049	2.82e-16	196792
fg	whr	paternal	duos	unadjusted	rs17168486	T	C	T	C	0.028	0.0014	0.176	0.1759	7	0.001	0.1502	22448	7	0.0021	4.17e-36	199170
fg	whr	paternal	duos	unadjusted	rs17265513	T	C	T	C	-0.0158	0.0005	0.796	0.8016	20	0.0009	0.5803	22448	20	0.0021	5.1e-14	199404
fg	whr	paternal	duos	unadjusted	rs17437560	T	C	T	C	-0.0175	0.0009	0.11	0.0934	3	0.0013	0.5029	22448	3	0.0032	3.33e-08	165740
fg	whr	paternal	duos	unadjusted	rs174583	T	C	T	C	-0.0168	0.0012	0.375	0.3593	11	0.0008	0.1238	22448	11	0.0017	3.37e-22	200598
fg	whr	paternal	duos	unadjusted	rs1820176	T	C	T	C	0.0247	-0.0014	0.704	0.7135	5	0.0008	0.08875	22448	5	0.002	1.91e-34	166896
fg	whr	paternal	duos	unadjusted	rs189548	A	G	A	G	-0.0123	-0.0016	0.723	0.7273	2	0.0008	0.0579	22448	2	0.002	2.81e-09	166896
fg	whr	paternal	duos	unadjusted	rs194518	A	G	A	G	0.0102	-0.0024	0.52	0.5579	7	0.0008	0.001734	22448	7	0.0018	8.76e-09	166893
fg	whr	paternal	duos	unadjusted	rs2075423	T	G	T	G	-0.0161	-0.0005	0.376	0.3255	1	0.0008	0.5342	22448	1	0.0017	3.18e-21	199452
fg	whr	paternal	duos	unadjusted	rs2657879	A	G	A	G	-0.0119	0.0006	0.798	0.8405	12	0.001	0.5897	22448	12	0.0022	7.33e-09	196454
fg	whr	paternal	duos	unadjusted	rs2839671	A	G	A	G	-0.016	-0.0011	0.164	0.175	10	0.001	0.2496	22448	10	0.0022	8.38e-14	197620
fg	whr	paternal	duos	unadjusted	rs2979422	T	C	T	C	-0.0243	-0.0007	0.869	0.8381	7	0.001	0.4834	22448	7	0.0024	3.85e-26	190054
fg	whr	paternal	duos	unadjusted	rs35889227	T	G	T	G	-0.013	0.001	0.617	0.5967	14	0.0008	0.1728	22448	14	0.0019	3.37e-10	166896
fg	whr	paternal	duos	unadjusted	rs3778321	A	G	A	G	-0.0186	-0.0002	0.176	0.2202	6	0.0009	0.8214	22448	6	0.0021	3.16e-17	196471
fg	whr	paternal	duos	unadjusted	rs3829109	A	G	A	G	-0.0163	-0.0016	0.276	0.302	9	0.0008	0.04671	22448	9	0.002	1.09e-15	182422
fg	whr	paternal	duos	unadjusted	rs3842753	T	G	T	G	0.0134	-0.0015	0.28	0.2834	11	0.0008	0.06634	22448	11	0.0022	2.84e-09	162459
fg	whr	paternal	duos	unadjusted	rs39713	T	C	T	C	-0.0169	0.0022	0.062	0.0808	22	0.0014	0.1205	22448	22	0.0031	1.77e-08	196467
fg	whr	paternal	duos	unadjusted	rs4760278	A	C	A	C	-0.011	-0.0001	0.181	0.2495	12	0.0009	0.9459	22448	12	0.002	3.33e-08	198210
fg	whr	paternal	duos	unadjusted	rs4862423	T	C	T	C	0.0123	-0.0006	0.401	0.3901	4	0.0008	0.4579	22448	4	0.0019	4.45e-10	166895
fg	whr	paternal	duos	unadjusted	rs507666	A	G	A	G	0.0164	-0.0005	0.189	0.2079	9	0.0009	0.5547	22448	9	0.0021	6.99e-17	199223
fg	whr	paternal	duos	unadjusted	rs573225	A	G	A	G	0.0693	-0.0007	0.673	0.7038	2	0.0008	0.4264	22448	2	0.0017	1e-200	199344
fg	whr	paternal	duos	unadjusted	rs58925536	T	C	T	C	0.0306	-0.0018	0.032	0.0314	7	0.0022	0.4205	22448	7	0.0053	5.82e-09	166741
fg	whr	paternal	duos	unadjusted	rs6113722	A	G	A	G	-0.0424	-0.0025	0.066	0.0366	20	0.002	0.2058	22448	20	0.0044	7.66e-25	195145
fg	whr	paternal	duos	unadjusted	rs6489811	A	G	A	G	-0.011	0.0014	0.488	0.4688	12	0.0008	0.07389	22448	12	0.0018	3.27e-09	171608
fg	whr	paternal	duos	unadjusted	rs6538804	C	G	C	G	0.0142	-0.0006	0.623	0.5711	12	0.0008	0.4307	22448	12	0.0019	9.41e-14	166896
fg	whr	paternal	duos	unadjusted	rs6598541	A	G	A	G	0.0114	-0.0001	0.352	0.3737	15	0.0008	0.8793	22448	15	0.0017	4.12e-12	197621
fg	whr	paternal	duos	unadjusted	rs6662924	A	C	A	C	0.0143	0.0002	0.198	0.1828	1	0.001	0.8131	22448	1	0.0023	3.34e-10	165515
fg	whr	paternal	duos	unadjusted	rs6808574	T	C	T	C	-0.0127	0	0.394	0.3891	3	0.0008	0.9664	22448	3	0.0017	7.21e-14	191257
fg	whr	paternal	duos	unadjusted	rs7012637	A	G	A	G	-0.018	-0.0003	0.47	0.4775	8	0.0008	0.7065	22448	8	0.0017	9.75e-25	197676
fg	whr	paternal	duos	unadjusted	rs7095788	T	C	T	C	-0.0106	0.0008	0.358	0.3519	10	0.0008	0.324	22448	10	0.0018	1.98e-09	178446
fg	whr	paternal	duos	unadjusted	rs7163757	T	C	T	C	-0.0217	0.0005	0.433	0.4568	15	0.0007	0.5367	22448	15	0.0016	2.64e-36	200622
fg	whr	paternal	duos	unadjusted	rs7178572	A	G	A	G	-0.0121	0.0005	0.321	0.3063	15	0.0008	0.5482	22448	15	0.0018	7.09e-10	197620
fg	whr	paternal	duos	unadjusted	rs7256920	A	G	A	G	-0.0104	-0.0012	0.491	0.5359	19	0.0008	0.1121	22448	19	0.0018	2.75e-09	194842
fg	whr	paternal	duos	unadjusted	rs7708285	A	G	A	G	-0.0133	-0.0006	0.686	0.7114	5	0.0008	0.5037	22448	5	0.0019	1.25e-09	199062
fg	whr	paternal	duos	unadjusted	rs78132593	A	C	A	C	-0.0147	-0.0003	0.203	0.2096	1	0.0009	0.7367	22448	1	0.0022	2.6e-10	166896
fg	whr	paternal	duos	unadjusted	rs878521	A	G	A	G	0.0549	-0.0004	0.249	0.2312	7	0.0009	0.6442	22448	7	0.002	2.65e-174	200348
fg	whr	paternal	duos	unadjusted	rs896854	T	C	T	C	0.0099	0.0001	0.458	0.5313	8	0.0007	0.8665	22448	8	0.0016	5.61e-09	196056
fg	whr	paternal	duos	unadjusted	rs9348441	A	T	A	T	0.0176	0.0002	0.272	0.2691	6	0.0008	0.8593	22448	6	0.0018	4.4e-20	200622
fg	whr	paternal	duos	unadjusted	rs9650069	T	C	T	C	-0.0286	-0.0019	0.284	0.3019	8	0.0008	0.02454	22448	8	0.0018	8.31e-58	194206
gd	bmi	paternal	duos	unadjusted	rs1333051	T	A	T	A	-0.126	0.0491	0.115	0.1211	9	0.0723	0.4971	22492	9	0.0228	2.92e-08	143441
gd	bmi	paternal	duos	unadjusted	rs1402837	T	C	T	C	0.11	0.0266	0.17	0.2319	2	0.0561	0.6354	22492	2	0.0186	3.87e-09	143441
gd	bmi	paternal	duos	unadjusted	rs1820176	C	T	C	T	-0.14	-0.0093	0.314	0.2859	5	0.0521	0.8588	22492	5	0.0154	7.86e-20	143441
gd	bmi	paternal	duos	unadjusted	rs2926003	T	C	T	C	-0.0824	0.026	0.337	0.3185	16	0.0509	0.6099	22492	16	0.0151	4.52e-08	143441
gd	bmi	paternal	duos	unadjusted	rs34872471	C	T	C	T	0.168	-0.0319	0.203	0.2642	10	0.0532	0.5486	22492	10	0.0173	1.69e-22	143441
gd	bmi	paternal	duos	unadjusted	rs6798189	A	G	A	G	-0.103	-0.0286	0.184	0.2545	3	0.0536	0.5941	22492	3	0.0186	2.6e-08	143441
gd	bmi	paternal	duos	unadjusted	rs74628648	T	C	T	C	-0.169	0.0457	0.0786	0.0764	12	0.089	0.6074	22492	12	0.027	4.03e-10	143441
gd	bmi	paternal	duos	unadjusted	rs780093	C	T	C	T	0.12	-0.0664	0.649	0.675	2	0.0499	0.1831	22492	2	0.0149	6.75e-16	143441
gd	chol	paternal	duos	unadjusted	rs1333051	T	A	T	A	-0.126	0.0124	0.115	0.1212	9	0.0158	0.4337	22234	9	0.0228	2.92e-08	143441
gd	chol	paternal	duos	unadjusted	rs1402837	T	C	T	C	0.11	0.0212	0.17	0.2323	2	0.0123	0.08368	22234	2	0.0186	3.87e-09	143441
gd	chol	paternal	duos	unadjusted	rs1820176	C	T	C	T	-0.14	0.0107	0.314	0.286	5	0.0114	0.3453	22234	5	0.0154	7.86e-20	143441
gd	chol	paternal	duos	unadjusted	rs2926003	T	C	T	C	-0.0824	0.0054	0.337	0.3194	16	0.0111	0.6255	22234	16	0.0151	4.52e-08	143441
gd	chol	paternal	duos	unadjusted	rs34872471	C	T	C	T	0.168	-0.0023	0.203	0.2641	10	0.0116	0.8403	22234	10	0.0173	1.69e-22	143441
gd	chol	paternal	duos	unadjusted	rs6798189	A	G	A	G	-0.103	-0.0176	0.184	0.2547	3	0.0117	0.1341	22234	3	0.0186	2.6e-08	143441
gd	chol	paternal	duos	unadjusted	rs74628648	T	C	T	C	-0.169	-0.0332	0.0786	0.0762	12	0.0195	0.08815	22234	12	0.027	4.03e-10	143441
gd	dbp	paternal	duos	unadjusted	rs1333051	T	A	T	A	-0.126	-0.164	0.115	0.1216	9	0.1579	0.2991	22508	9	0.0228	2.92e-08	143441
gd	dbp	paternal	duos	unadjusted	rs1402837	T	C	T	C	0.11	0.2854	0.17	0.2316	2	0.123	0.02035	22508	2	0.0186	3.87e-09	143441
gd	dbp	paternal	duos	unadjusted	rs1820176	C	T	C	T	-0.14	-0.0042	0.314	0.2866	5	0.1136	0.9704	22508	5	0.0154	7.86e-20	143441
gd	dbp	paternal	duos	unadjusted	rs2926003	T	C	T	C	-0.0824	-0.015	0.337	0.3198	16	0.1112	0.8927	22508	16	0.0151	4.52e-08	143441
gd	dbp	paternal	duos	unadjusted	rs34872471	C	T	C	T	0.168	-0.0486	0.203	0.2655	10	0.1161	0.6756	22508	10	0.0173	1.69e-22	143441
gd	dbp	paternal	duos	unadjusted	rs6798189	A	G	A	G	-0.103	0.1305	0.184	0.2555	3	0.1169	0.2643	22508	3	0.0186	2.6e-08	143441
gd	dbp	paternal	duos	unadjusted	rs74628648	T	C	T	C	-0.169	0.1977	0.0786	0.0758	12	0.1956	0.3122	22508	12	0.027	4.03e-10	143441
gd	dbp	paternal	duos	unadjusted	rs780093	C	T	C	T	0.12	0.0793	0.649	0.6729	2	0.1089	0.4665	22508	2	0.0149	6.75e-16	143441
gd	glu	paternal	duos	unadjusted	rs1333051	T	A	T	A	-0.126	-0.0229	0.115	0.1241	9	0.0132	0.08259	21987	9	0.0228	2.92e-08	143441
gd	glu	paternal	duos	unadjusted	rs1402837	T	C	T	C	0.11	0.0278	0.17	0.2309	2	0.0104	0.007264	21987	2	0.0186	3.87e-09	143441
gd	glu	paternal	duos	unadjusted	rs1820176	C	T	C	T	-0.14	-0.0295	0.314	0.2873	5	0.0095	0.001933	21987	5	0.0154	7.86e-20	143441
gd	glu	paternal	duos	unadjusted	rs2926003	T	C	T	C	-0.0824	-0.0004	0.337	0.3251	16	0.0093	0.9667	21987	16	0.0151	4.52e-08	143441
gd	glu	paternal	duos	unadjusted	rs6798189	A	G	A	G	-0.103	-0.0284	0.184	0.2579	3	0.0098	0.00369	21987	3	0.0186	2.6e-08	143441
gd	glu	paternal	duos	unadjusted	rs74628648	T	C	T	C	-0.169	-0.0078	0.0786	0.0735	12	0.0167	0.6401	21987	12	0.027	4.03e-10	143441
gd	glu	paternal	duos	unadjusted	rs780093	C	T	C	T	0.12	0.0101	0.649	0.6673	2	0.0091	0.269	21987	2	0.0149	6.75e-16	143441
gd	hba1c	paternal	duos	unadjusted	rs1333051	T	A	T	A	-0.126	-0.0454	0.115	0.12	9	0.0893	0.6112	14479	9	0.0228	2.92e-08	143441
gd	hba1c	paternal	duos	unadjusted	rs1402837	T	C	T	C	0.11	0.1303	0.17	0.2334	2	0.0684	0.05683	14479	2	0.0186	3.87e-09	143441
gd	hba1c	paternal	duos	unadjusted	rs1820176	C	T	C	T	-0.14	0.0142	0.314	0.2847	5	0.0645	0.8258	14479	5	0.0154	7.86e-20	143441
gd	hba1c	paternal	duos	unadjusted	rs2926003	T	C	T	C	-0.0824	-0.1214	0.337	0.3197	16	0.0625	0.05212	14479	16	0.0151	4.52e-08	143441
gd	hba1c	paternal	duos	unadjusted	rs6798189	A	G	A	G	-0.103	-0.2758	0.184	0.2543	3	0.0659	2.806e-05	14479	3	0.0186	2.6e-08	143441
gd	hba1c	paternal	duos	unadjusted	rs74628648	T	C	T	C	-0.169	-0.0009	0.0786	0.0762	12	0.1094	0.9932	14479	12	0.027	4.03e-10	143441
gd	hba1c	paternal	duos	unadjusted	rs780093	C	T	C	T	0.12	0.0459	0.649	0.6716	2	0.0614	0.4549	14479	2	0.0149	6.75e-16	143441
gd	hdl	paternal	duos	unadjusted	rs1333051	T	A	T	A	-0.126	0.0023	0.115	0.1203	9	0.0054	0.6719	22090	9	0.0228	2.92e-08	143441
gd	hdl	paternal	duos	unadjusted	rs1402837	T	C	T	C	0.11	0.0047	0.17	0.2326	2	0.0041	0.2582	22090	2	0.0186	3.87e-09	143441
gd	hdl	paternal	duos	unadjusted	rs1820176	C	T	C	T	-0.14	0.0041	0.314	0.2855	5	0.0039	0.2872	22090	5	0.0154	7.86e-20	143441
gd	hdl	paternal	duos	unadjusted	rs2926003	T	C	T	C	-0.0824	0.0039	0.337	0.3175	16	0.0038	0.3064	22090	16	0.0151	4.52e-08	143441
gd	hdl	paternal	duos	unadjusted	rs34872471	C	T	C	T	0.168	-0.007	0.203	0.2631	10	0.004	0.07523	22090	10	0.0173	1.69e-22	143441
gd	hdl	paternal	duos	unadjusted	rs6798189	A	G	A	G	-0.103	0.0059	0.184	0.2535	3	0.004	0.1403	22090	3	0.0186	2.6e-08	143441
gd	hdl	paternal	duos	unadjusted	rs74628648	T	C	T	C	-0.169	0.0099	0.0786	0.0769	12	0.0066	0.1333	22090	12	0.027	4.03e-10	143441
gd	hdl	paternal	duos	unadjusted	rs780093	C	T	C	T	0.12	0.0111	0.649	0.677	2	0.0037	0.002718	22090	2	0.0149	6.75e-16	143441
gd	ldl	paternal	duos	unadjusted	rs1333051	T	A	T	A	-0.126	0.0025	0.115	0.1212	9	0.0139	0.8563	22089	9	0.0228	2.92e-08	143441
gd	ldl	paternal	duos	unadjusted	rs1402837	T	C	T	C	0.11	0.0157	0.17	0.2323	2	0.0107	0.1435	22089	2	0.0186	3.87e-09	143441
gd	ldl	paternal	duos	unadjusted	rs1820176	C	T	C	T	-0.14	0.0019	0.314	0.2856	5	0.01	0.8489	22089	5	0.0154	7.86e-20	143441
gd	ldl	paternal	duos	unadjusted	rs2926003	T	C	T	C	-0.0824	0.0006	0.337	0.3196	16	0.0097	0.9533	22089	16	0.0151	4.52e-08	143441
gd	ldl	paternal	duos	unadjusted	rs34872471	C	T	C	T	0.168	0	0.203	0.2648	10	0.0102	0.9973	22089	10	0.0173	1.69e-22	143441
gd	ldl	paternal	duos	unadjusted	rs6798189	A	G	A	G	-0.103	-0.0132	0.184	0.2549	3	0.0103	0.1977	22089	3	0.0186	2.6e-08	143441
gd	ldl	paternal	duos	unadjusted	rs74628648	T	C	T	C	-0.169	-0.0339	0.0786	0.076	12	0.0171	0.04782	22089	12	0.027	4.03e-10	143441
gd	lnbmi	paternal	duos	unadjusted	rs1333051	T	A	T	A	-0.126	0.0011	0.115	0.1208	9	0.0026	0.6692	22497	9	0.0228	2.92e-08	143441
gd	lnbmi	paternal	duos	unadjusted	rs1402837	T	C	T	C	0.11	0.0011	0.17	0.2321	2	0.002	0.5957	22497	2	0.0186	3.87e-09	143441
gd	lnbmi	paternal	duos	unadjusted	rs1820176	C	T	C	T	-0.14	0	0.314	0.2858	5	0.0019	0.996	22497	5	0.0154	7.86e-20	143441
gd	lnbmi	paternal	duos	unadjusted	rs2926003	T	C	T	C	-0.0824	0.0009	0.337	0.3179	16	0.0018	0.613	22497	16	0.0151	4.52e-08	143441
gd	lnbmi	paternal	duos	unadjusted	rs34872471	C	T	C	T	0.168	-0.0012	0.203	0.2636	10	0.0019	0.5144	22497	10	0.0173	1.69e-22	143441
gd	lnbmi	paternal	duos	unadjusted	rs6798189	A	G	A	G	-0.103	-0.0011	0.184	0.2541	3	0.0019	0.5546	22497	3	0.0186	2.6e-08	143441
gd	lnbmi	paternal	duos	unadjusted	rs74628648	T	C	T	C	-0.169	0.0014	0.0786	0.0766	12	0.0032	0.6692	22497	12	0.027	4.03e-10	143441
gd	lnbmi	paternal	duos	unadjusted	rs780093	C	T	C	T	0.12	-0.0025	0.649	0.6758	2	0.0018	0.1558	22497	2	0.0149	6.75e-16	143441
gd	lncrp	paternal	duos	unadjusted	rs1333051	T	A	T	A	-0.126	0.0053	0.115	0.1195	9	0.0168	0.7509	19565	9	0.0228	2.92e-08	143441
gd	lncrp	paternal	duos	unadjusted	rs1402837	T	C	T	C	0.11	-0.0044	0.17	0.2336	2	0.0129	0.7329	19565	2	0.0186	3.87e-09	143441
gd	lncrp	paternal	duos	unadjusted	rs1820176	C	T	C	T	-0.14	0.0141	0.314	0.2843	5	0.0121	0.2445	19565	5	0.0154	7.86e-20	143441
gd	lncrp	paternal	duos	unadjusted	rs2926003	T	C	T	C	-0.0824	0.0088	0.337	0.318	16	0.0118	0.4555	19565	16	0.0151	4.52e-08	143441
gd	lncrp	paternal	duos	unadjusted	rs34872471	C	T	C	T	0.168	-0.0015	0.203	0.2641	10	0.0124	0.9065	19565	10	0.0173	1.69e-22	143441
gd	lncrp	paternal	duos	unadjusted	rs6798189	A	G	A	G	-0.103	-0.0076	0.184	0.2534	3	0.0124	0.5381	19565	3	0.0186	2.6e-08	143441
gd	lncrp	paternal	duos	unadjusted	rs74628648	T	C	T	C	-0.169	-0.012	0.0786	0.0764	12	0.0206	0.5598	19565	12	0.027	4.03e-10	143441
gd	lncrp	paternal	duos	unadjusted	rs780093	C	T	C	T	0.12	-0.0309	0.649	0.6752	2	0.0116	0.007562	19565	2	0.0149	6.75e-16	143441
gd	lnglu	paternal	duos	unadjusted	rs1333051	T	A	T	A	-0.126	-0.0047	0.115	0.1233	9	0.0023	0.04315	21987	9	0.0228	2.92e-08	143441
gd	lnglu	paternal	duos	unadjusted	rs1820176	C	T	C	T	-0.14	-0.0056	0.314	0.2871	5	0.0017	0.0008869	21987	5	0.0154	7.86e-20	143441
gd	lnglu	paternal	duos	unadjusted	rs2926003	T	C	T	C	-0.0824	0.0003	0.337	0.3235	16	0.0016	0.8657	21987	16	0.0151	4.52e-08	143441
gd	lnglu	paternal	duos	unadjusted	rs6798189	A	G	A	G	-0.103	-0.005	0.184	0.2569	3	0.0017	0.004073	21987	3	0.0186	2.6e-08	143441
gd	lnglu	paternal	duos	unadjusted	rs74628648	T	C	T	C	-0.169	-0.0024	0.0786	0.0744	12	0.0029	0.4192	21987	12	0.027	4.03e-10	143441
gd	lnglu	paternal	duos	unadjusted	rs780093	C	T	C	T	0.12	0.002	0.649	0.6695	2	0.0016	0.2081	21987	2	0.0149	6.75e-16	143441
gd	lnhba1c	paternal	duos	unadjusted	rs1333051	T	A	T	A	-0.126	-0.0013	0.115	0.119	9	0.0023	0.5871	14481	9	0.0228	2.92e-08	143441
gd	lnhba1c	paternal	duos	unadjusted	rs1402837	T	C	T	C	0.11	0.0043	0.17	0.2341	2	0.0018	0.01637	14481	2	0.0186	3.87e-09	143441
gd	lnhba1c	paternal	duos	unadjusted	rs1820176	C	T	C	T	-0.14	-0.0001	0.314	0.2849	5	0.0017	0.9359	14481	5	0.0154	7.86e-20	143441
gd	lnhba1c	paternal	duos	unadjusted	rs2926003	T	C	T	C	-0.0824	-0.0026	0.337	0.3177	16	0.0016	0.1122	14481	16	0.0151	4.52e-08	143441
gd	lnhba1c	paternal	duos	unadjusted	rs6798189	A	G	A	G	-0.103	-0.0075	0.184	0.2532	3	0.0017	1.312e-05	14481	3	0.0186	2.6e-08	143441
gd	lnhba1c	paternal	duos	unadjusted	rs74628648	T	C	T	C	-0.169	-0.0001	0.0786	0.0771	12	0.0028	0.9777	14481	12	0.027	4.03e-10	143441
gd	lnhba1c	paternal	duos	unadjusted	rs780093	C	T	C	T	0.12	0.0006	0.649	0.6738	2	0.0016	0.6867	14481	2	0.0149	6.75e-16	143441
gd	lnhdl	paternal	duos	unadjusted	rs1333051	T	A	T	A	-0.126	0.0014	0.115	0.1206	9	0.0038	0.7092	22090	9	0.0228	2.92e-08	143441
gd	lnhdl	paternal	duos	unadjusted	rs1402837	T	C	T	C	0.11	0.0028	0.17	0.2324	2	0.003	0.3491	22090	2	0.0186	3.87e-09	143441
gd	lnhdl	paternal	duos	unadjusted	rs1820176	C	T	C	T	-0.14	0.0028	0.314	0.2857	5	0.0028	0.3193	22090	5	0.0154	7.86e-20	143441
gd	lnhdl	paternal	duos	unadjusted	rs2926003	T	C	T	C	-0.0824	0.0028	0.337	0.3181	16	0.0027	0.2941	22090	16	0.0151	4.52e-08	143441
gd	lnhdl	paternal	duos	unadjusted	rs34872471	C	T	C	T	0.168	-0.0045	0.203	0.2636	10	0.0028	0.1093	22090	10	0.0173	1.69e-22	143441
gd	lnhdl	paternal	duos	unadjusted	rs6798189	A	G	A	G	-0.103	0.0039	0.184	0.2539	3	0.0029	0.1714	22090	3	0.0186	2.6e-08	143441
gd	lnhdl	paternal	duos	unadjusted	rs74628648	T	C	T	C	-0.169	0.0078	0.0786	0.0766	12	0.0047	0.0998	22090	12	0.027	4.03e-10	143441
gd	lnhdl	paternal	duos	unadjusted	rs780093	C	T	C	T	0.12	0.0081	0.649	0.6762	2	0.0027	0.002223	22090	2	0.0149	6.75e-16	143441
gd	lntg	paternal	duos	unadjusted	rs1333051	T	A	T	A	-0.126	0.0133	0.115	0.1211	9	0.008	0.09629	22292	9	0.0228	2.92e-08	143441
gd	lntg	paternal	duos	unadjusted	rs1402837	T	C	T	C	0.11	0.0003	0.17	0.2321	2	0.0062	0.959	22292	2	0.0186	3.87e-09	143441
gd	lntg	paternal	duos	unadjusted	rs1820176	C	T	C	T	-0.14	0.0027	0.314	0.2861	5	0.0058	0.6436	22292	5	0.0154	7.86e-20	143441
gd	lntg	paternal	duos	unadjusted	rs2926003	T	C	T	C	-0.0824	-0.0004	0.337	0.3192	16	0.0056	0.9405	22292	16	0.0151	4.52e-08	143441
gd	lntg	paternal	duos	unadjusted	rs6798189	A	G	A	G	-0.103	-0.0086	0.184	0.2545	3	0.0059	0.1485	22292	3	0.0186	2.6e-08	143441
gd	lntg	paternal	duos	unadjusted	rs74628648	T	C	T	C	-0.169	-0.0225	0.0786	0.0763	12	0.0099	0.02258	22292	12	0.027	4.03e-10	143441
gd	lntg	paternal	duos	unadjusted	rs780093	C	T	C	T	0.12	-0.0304	0.649	0.6751	2	0.0055	3.917e-08	22292	2	0.0149	6.75e-16	143441
gd	lnwhr	paternal	duos	unadjusted	rs1333051	T	A	T	A	-0.126	0.0018	0.115	0.1217	9	0.0013	0.1572	22448	9	0.0228	2.92e-08	143441
gd	lnwhr	paternal	duos	unadjusted	rs1402837	T	C	T	C	0.11	-0.0001	0.17	0.2316	2	0.001	0.9393	22448	2	0.0186	3.87e-09	143441
gd	lnwhr	paternal	duos	unadjusted	rs1820176	C	T	C	T	-0.14	0.0016	0.314	0.2862	5	0.0009	0.07457	22448	5	0.0154	7.86e-20	143441
gd	lnwhr	paternal	duos	unadjusted	rs6798189	A	G	A	G	-0.103	-0.0003	0.184	0.2553	3	0.0009	0.7338	22448	3	0.0186	2.6e-08	143441
gd	lnwhr	paternal	duos	unadjusted	rs74628648	T	C	T	C	-0.169	0.0002	0.0786	0.0757	12	0.0016	0.9133	22448	12	0.027	4.03e-10	143441
gd	lnwhr	paternal	duos	unadjusted	rs780093	C	T	C	T	0.12	-0.0019	0.649	0.6731	2	0.0009	0.0303	22448	2	0.0149	6.75e-16	143441
gd	sbp	paternal	duos	unadjusted	rs1333051	T	A	T	A	-0.126	0.014	0.115	0.1228	9	0.2419	0.9537	22510	9	0.0228	2.92e-08	143441
gd	sbp	paternal	duos	unadjusted	rs1402837	T	C	T	C	0.11	0.2844	0.17	0.2311	2	0.1894	0.1332	22510	2	0.0186	3.87e-09	143441
gd	sbp	paternal	duos	unadjusted	rs1820176	C	T	C	T	-0.14	0.1679	0.314	0.287	5	0.1741	0.3349	22510	5	0.0154	7.86e-20	143441
gd	sbp	paternal	duos	unadjusted	rs2926003	T	C	T	C	-0.0824	-0.0563	0.337	0.3222	16	0.1707	0.7414	22510	16	0.0151	4.52e-08	143441
gd	sbp	paternal	duos	unadjusted	rs34872471	C	T	C	T	0.168	-0.0086	0.203	0.2679	10	0.1777	0.9616	22510	10	0.0173	1.69e-22	143441
gd	sbp	paternal	duos	unadjusted	rs6798189	A	G	A	G	-0.103	0.1119	0.184	0.2571	3	0.1788	0.5316	22510	3	0.0186	2.6e-08	143441
gd	sbp	paternal	duos	unadjusted	rs74628648	T	C	T	C	-0.169	0.1732	0.0786	0.0747	12	0.3032	0.5678	22510	12	0.027	4.03e-10	143441
gd	sbp	paternal	duos	unadjusted	rs780093	C	T	C	T	0.12	0.11	0.649	0.6692	2	0.1665	0.5087	22510	2	0.0149	6.75e-16	143441
gd	tg	paternal	duos	unadjusted	rs1333051	T	A	T	A	-0.126	0.0136	0.115	0.1248	9	0.0143	0.3401	22279	9	0.0228	2.92e-08	143441
gd	tg	paternal	duos	unadjusted	rs1402837	T	C	T	C	0.11	0.0096	0.17	0.2308	2	0.0113	0.3923	22279	2	0.0186	3.87e-09	143441
gd	tg	paternal	duos	unadjusted	rs1820176	C	T	C	T	-0.14	0.0128	0.314	0.2883	5	0.0102	0.2107	22279	5	0.0154	7.86e-20	143441
gd	tg	paternal	duos	unadjusted	rs2926003	T	C	T	C	-0.0824	0.0021	0.337	0.3261	16	0.0101	0.8348	22279	16	0.0151	4.52e-08	143441
gd	tg	paternal	duos	unadjusted	rs6798189	A	G	A	G	-0.103	-0.0112	0.184	0.2592	3	0.0106	0.2907	22279	3	0.0186	2.6e-08	143441
gd	tg	paternal	duos	unadjusted	rs74628648	T	C	T	C	-0.169	-0.0254	0.0786	0.0733	12	0.0181	0.1615	22279	12	0.027	4.03e-10	143441
gd	whr	paternal	duos	unadjusted	rs1333051	T	A	T	A	-0.126	0.0015	0.115	0.1225	9	0.0011	0.1932	22448	9	0.0228	2.92e-08	143441
gd	whr	paternal	duos	unadjusted	rs1402837	T	C	T	C	0.11	-0.0002	0.17	0.2312	2	0.0009	0.8629	22448	2	0.0186	3.87e-09	143441
gd	whr	paternal	duos	unadjusted	rs1820176	C	T	C	T	-0.14	0.0014	0.314	0.2865	5	0.0008	0.08875	22448	5	0.0154	7.86e-20	143441
gd	whr	paternal	duos	unadjusted	rs2926003	T	C	T	C	-0.0824	0.001	0.337	0.3212	16	0.0008	0.2399	22448	16	0.0151	4.52e-08	143441
gd	whr	paternal	duos	unadjusted	rs34872471	C	T	C	T	0.168	-0.0006	0.203	0.2671	10	0.0008	0.4576	22448	10	0.0173	1.69e-22	143441
gd	whr	paternal	duos	unadjusted	rs6798189	A	G	A	G	-0.103	-0.0004	0.184	0.2564	3	0.0009	0.6733	22448	3	0.0186	2.6e-08	143441
gd	whr	paternal	duos	unadjusted	rs74628648	T	C	T	C	-0.169	0.0004	0.0786	0.0749	12	0.0014	0.8027	22448	12	0.027	4.03e-10	143441
gd	whr	paternal	duos	unadjusted	rs780093	C	T	C	T	0.12	-0.0016	0.649	0.6706	2	0.0008	0.03903	22448	2	0.0149	6.75e-16	143441
t2d	bmi	paternal	duos	unadjusted	rs10097617	C	T	C	T	-0.0374	-0.0188	0.5196	0.4731	8	0.0471	0.6892	22492	8	0.0045	1.93e-16	1042540
t2d	bmi	paternal	duos	unadjusted	rs10137475	G	A	G	A	0.0255	-0.0837	0.4257	0.4444	14	0.0475	0.07784	22492	14	0.0047	4.43e-08	1042540
t2d	bmi	paternal	duos	unadjusted	rs10145154	C	T	C	T	-0.0546	-0.0548	0.7838	0.81	14	0.0598	0.3595	22492	14	0.0056	1.06e-22	1042540
t2d	bmi	paternal	duos	unadjusted	rs10188334	C	T	C	T	0.0503	0.2011	0.8277	0.8356	2	0.0638	0.001615	22492	2	0.0062	7.76e-16	1042540
t2d	bmi	paternal	duos	unadjusted	rs10240790	G	A	G	A	0.0279	-0.172	0.7043	0.73	7	0.0529	0.001153	22492	7	0.0051	4.69e-08	1042540
t2d	bmi	paternal	duos	unadjusted	rs10404726	C	T	C	T	0.0277	0.065	0.5305	0.5255	19	0.0469	0.1663	22492	19	0.0047	2.73e-09	1042540
t2d	bmi	paternal	duos	unadjusted	rs10406327	G	C	G	C	-0.037	-0.0315	0.4754	0.4955	19	0.0469	0.5023	22492	19	0.0046	8.75e-16	1042540
t2d	bmi	paternal	duos	unadjusted	rs10407429	G	A	G	A	0.0539	0.021	0.5785	0.5428	19	0.0471	0.6564	22492	19	0.0047	4.79e-31	1042540
t2d	bmi	paternal	duos	unadjusted	rs10471048	G	C	G	C	0.0337	-0.0446	0.3487	0.3369	4	0.0499	0.3714	22492	4	0.0048	2.31e-12	1042540
t2d	bmi	paternal	duos	unadjusted	rs10490871	G	A	G	A	0.0272	0.004	0.3694	0.387	3	0.0484	0.934	22492	3	0.0047	6.58e-09	1042540
t2d	bmi	paternal	duos	unadjusted	rs1059592	G	A	G	A	-0.0269	0.0159	0.6463	0.6517	8	0.0497	0.7486	22492	8	0.0048	2.4e-08	1042540
t2d	bmi	paternal	duos	unadjusted	rs10750397	G	A	G	A	-0.048	0.0555	0.7102	0.7085	11	0.0516	0.2823	22492	11	0.0051	1.01e-20	1042540
t2d	bmi	paternal	duos	unadjusted	rs10771372	C	T	C	T	0.0721	-0.0474	0.8049	0.7999	12	0.0581	0.4141	22492	12	0.0058	2.2e-35	1042540
t2d	bmi	paternal	duos	unadjusted	rs10771813	C	A	C	A	0.0259	-0.0339	0.5442	0.5581	12	0.0481	0.4807	22492	12	0.0047	2.6e-08	1042540
t2d	bmi	paternal	duos	unadjusted	rs10811661	C	T	C	T	-0.1379	0.0758	0.1717	0.172	9	0.0622	0.223	22492	9	0.0061	8.14e-112	1042540
t2d	bmi	paternal	duos	unadjusted	rs10821311	G	A	G	A	-0.0358	-0.0136	0.681	0.6739	9	0.0503	0.7874	22492	9	0.0049	4e-13	1042540
t2d	bmi	paternal	duos	unadjusted	rs10841868	G	T	G	T	0.0315	0.0226	0.7394	0.7506	12	0.0544	0.6785	22492	12	0.0052	1.65e-09	1042540
t2d	bmi	paternal	duos	unadjusted	rs10915188	G	A	G	A	-0.029	-0.0027	0.4153	0.4292	1	0.0474	0.9552	22492	1	0.0046	3.69e-10	1042540
t2d	bmi	paternal	duos	unadjusted	rs10937721	G	C	G	C	-0.0835	0.0121	0.412	0.419	4	0.048	0.8008	22492	4	0.0047	6.31e-70	1042540
t2d	bmi	paternal	duos	unadjusted	rs10938398	G	A	G	A	-0.0425	-0.1816	0.5687	0.6008	4	0.0481	0.0001597	22492	4	0.0046	3.91e-20	1042540
t2d	bmi	paternal	duos	unadjusted	rs10963942	G	A	G	A	0.0371	-0.0463	0.3965	0.389	9	0.048	0.3352	22492	9	0.0047	4.49e-15	1042540
t2d	bmi	paternal	duos	unadjusted	rs10974438	C	A	C	A	0.047	0.0519	0.3556	0.3482	9	0.0495	0.2942	22492	9	0.0048	8.99e-23	1042540
t2d	bmi	paternal	duos	unadjusted	rs10998304	C	T	C	T	0.0306	-0.0454	0.4517	0.462	10	0.047	0.334	22492	10	0.0045	1.77e-11	1042540
t2d	bmi	paternal	duos	unadjusted	rs11038672	G	C	G	C	-0.0294	-0.0524	0.5238	0.5211	11	0.048	0.2745	21449	11	0.0046	1.04e-10	1042540
t2d	bmi	paternal	duos	unadjusted	rs1111875	C	T	C	T	0.0923	0.0296	0.5924	0.5671	10	0.0473	0.532	22492	10	0.0046	5.21e-89	1042540
t2d	bmi	paternal	duos	unadjusted	rs11129735	G	A	G	A	-0.026	0.01	0.5383	0.5135	3	0.0473	0.8317	22492	3	0.0046	1.53e-08	1042540
t2d	bmi	paternal	duos	unadjusted	rs11155073	C	T	C	T	-0.0304	0.0265	0.579	0.5884	6	0.0482	0.5828	22492	6	0.0046	4.43e-11	1042540
t2d	bmi	paternal	duos	unadjusted	rs11201999	C	T	C	T	0.0259	0.0308	0.5369	0.579	10	0.0475	0.5163	22492	10	0.0045	1.25e-08	1042540
t2d	bmi	paternal	duos	unadjusted	rs11257655	C	T	C	T	-0.0907	-0.0134	0.7809	0.7992	10	0.0589	0.8197	22492	10	0.0074	7.25e-35	845270
t2d	bmi	paternal	duos	unadjusted	rs1127215	C	T	C	T	0.043	-0.0478	0.5853	0.5643	1	0.0476	0.3146	22492	1	0.0046	1.93e-20	1042540
t2d	bmi	paternal	duos	unadjusted	rs113036477	C	T	C	T	0.0715	-0.0359	0.9381	0.9195	12	0.0872	0.6804	22492	12	0.0099	4.09e-13	1042540
t2d	bmi	paternal	duos	unadjusted	rs114136102	C	T	C	T	0.072	0.0227	0.0397	0.0406	5	0.1184	0.8479	22492	5	0.012	2.05e-09	1042540
t2d	bmi	paternal	duos	unadjusted	rs11558471	G	A	G	A	-0.1031	0.0112	0.3163	0.3142	8	0.0507	0.8258	22492	8	0.0049	3.98e-98	1042540
t2d	bmi	paternal	duos	unadjusted	rs11602873	T	A	T	A	-0.0976	-0.0088	0.1563	0.1762	11	0.0617	0.8861	22492	11	0.0064	8.91e-52	1042540
t2d	bmi	paternal	duos	unadjusted	rs11616380	G	T	G	T	0.0793	0.0285	0.7206	0.7194	13	0.0514	0.5786	22492	13	0.0051	7.99e-54	1042540
t2d	bmi	paternal	duos	unadjusted	rs11657964	G	A	G	A	-0.0589	-0.0329	0.5957	0.6095	17	0.048	0.4936	22492	17	0.0047	1.23e-36	1042540
t2d	bmi	paternal	duos	unadjusted	rs11708067	G	A	G	A	-0.0782	0.0105	0.2286	0.2339	3	0.0549	0.8482	22492	3	0.0055	1.5e-46	1042540
t2d	bmi	paternal	duos	unadjusted	rs11759026	G	A	G	A	0.0646	0.0129	0.2307	0.2443	6	0.0552	0.8148	22492	6	0.0073	6.68e-19	845270
t2d	bmi	paternal	duos	unadjusted	rs11793831	G	T	G	T	-0.0274	-0.0121	0.5949	0.5825	9	0.0477	0.7999	22492	9	0.0047	4.21e-09	1042540
t2d	bmi	paternal	duos	unadjusted	rs11830243	C	T	C	T	-0.0442	-0.1789	0.887	0.8935	12	0.077	0.0202	22492	12	0.0074	2.1e-09	1042540
t2d	bmi	paternal	duos	unadjusted	rs11870735	C	T	C	T	-0.0339	-0.0541	0.8178	0.8366	17	0.0643	0.4004	22492	17	0.006	1.68e-08	1042540
t2d	bmi	paternal	duos	unadjusted	rs11967262	G	C	G	C	0.0365	-0.039	0.4877	0.4738	6	0.0482	0.4185	21449	6	0.0046	2.23e-15	1042540
t2d	bmi	paternal	duos	unadjusted	rs12001437	C	T	C	T	0.0339	0.0524	0.3727	0.3646	9	0.0488	0.2827	22492	9	0.0047	6.27e-13	1042540
t2d	bmi	paternal	duos	unadjusted	rs12263348	C	T	C	T	-0.0282	0.0442	0.6615	0.6601	10	0.0496	0.3731	22492	10	0.0049	7.77e-09	1042540
t2d	bmi	paternal	duos	unadjusted	rs12305809	G	A	G	A	0.0333	0.0075	0.6065	0.6395	12	0.049	0.8778	22492	12	0.0047	1.45e-12	1042540
t2d	bmi	paternal	duos	unadjusted	rs12463719	G	A	G	A	-0.0319	0.0094	0.7183	0.761	2	0.056	0.8668	22492	2	0.0052	6.15e-10	1042540
t2d	bmi	paternal	duos	unadjusted	rs12505942	C	T	C	T	-0.0298	-0.053	0.3385	0.3673	4	0.0487	0.2769	22492	4	0.0048	7.03e-10	1042540
t2d	bmi	paternal	duos	unadjusted	rs12509379	G	T	G	T	-0.0312	0.0592	0.7883	0.7391	4	0.0541	0.2739	22492	4	0.0056	2.66e-08	1042540
t2d	bmi	paternal	duos	unadjusted	rs12519500	C	A	C	A	0.038	-0.076	0.6537	0.5963	5	0.0481	0.1139	22492	5	0.0048	1.76e-15	1042540
t2d	bmi	paternal	duos	unadjusted	rs1260326	C	T	C	T	0.0638	-0.0776	0.5946	0.6663	2	0.0496	0.1183	22492	2	0.0047	2.55e-42	1035400
t2d	bmi	paternal	duos	unadjusted	rs12625671	C	T	C	T	0.0653	-0.0362	0.1135	0.1113	20	0.0752	0.6304	22492	20	0.0074	6.74e-19	1042540
t2d	bmi	paternal	duos	unadjusted	rs12741141	G	C	G	C	0.0395	-0.0686	0.3615	0.3625	1	0.0495	0.1664	22492	1	0.0048	1.37e-16	1042540
t2d	bmi	paternal	duos	unadjusted	rs12820906	G	A	G	A	-0.0433	-0.0485	0.2436	0.2416	12	0.0548	0.376	22492	12	0.0055	2.21e-15	1042540
t2d	bmi	paternal	duos	unadjusted	rs12823740	C	A	C	A	0.041	0.0404	0.6614	0.6598	12	0.0497	0.4159	22492	12	0.0048	1.48e-17	1042540
t2d	bmi	paternal	duos	unadjusted	rs12890750	G	T	G	T	0.0284	-0.0754	0.6392	0.6373	14	0.049	0.1236	22492	14	0.0048	2.84e-09	1042540
t2d	bmi	paternal	duos	unadjusted	rs12910361	G	A	G	A	0.0716	-0.0563	0.6982	0.6921	15	0.0509	0.2693	22492	15	0.0051	2.97e-44	1042540
t2d	bmi	paternal	duos	unadjusted	rs12920022	T	A	T	A	-0.0391	-0.0445	0.8397	0.8381	16	0.065	0.4935	22492	16	0.0065	2.26e-09	1042540
t2d	bmi	paternal	duos	unadjusted	rs13237518	C	A	C	A	-0.0292	-0.0176	0.5858	0.573	7	0.0474	0.7109	22492	7	0.0047	7.73e-10	1042540
t2d	bmi	paternal	duos	unadjusted	rs13262861	C	A	C	A	0.1016	-0.0092	0.8238	0.8516	8	0.0667	0.8902	22492	8	0.0063	2.84e-59	1042540
t2d	bmi	paternal	duos	unadjusted	rs13389219	C	T	C	T	0.0648	-0.0124	0.6033	0.6011	2	0.0484	0.7973	22492	2	0.0047	7.35e-44	1042540
t2d	bmi	paternal	duos	unadjusted	rs13414140	C	T	C	T	0.1183	-0.0755	0.8858	0.9061	2	0.0814	0.3535	22492	2	0.0072	4.31e-60	1042540
t2d	bmi	paternal	duos	unadjusted	rs1412234	C	T	C	T	0.044	0.0556	0.3192	0.3105	9	0.0508	0.2734	22492	9	0.0049	4e-19	1042540
t2d	bmi	paternal	duos	unadjusted	rs1421085	C	T	C	T	0.1177	0.1853	0.4142	0.4187	16	0.0475	9.525e-05	22492	16	0.0046	5.63e-144	1042540
t2d	bmi	paternal	duos	unadjusted	rs1449348	C	T	C	T	0.0448	0.0917	0.8585	0.85	3	0.0659	0.1638	22492	3	0.0065	6.64e-12	1042540
t2d	bmi	paternal	duos	unadjusted	rs1475655	T	A	T	A	-0.0436	0.0699	0.2527	0.2377	13	0.0556	0.2086	22492	13	0.0053	2.47e-16	1042540
t2d	bmi	paternal	duos	unadjusted	rs1493694	C	T	C	T	-0.0705	-0.0524	0.8928	0.8812	1	0.0753	0.4871	22492	1	0.0073	6.51e-22	1042540
t2d	bmi	paternal	duos	unadjusted	rs1513272	C	T	C	T	0.0811	-0.0178	0.5087	0.5375	7	0.0471	0.7049	22492	7	0.0045	3.97e-71	1042540
t2d	bmi	paternal	duos	unadjusted	rs1531583	G	T	G	T	-0.0994	0.1336	0.9553	0.9453	4	0.1046	0.2017	22492	4	0.0112	7.06e-19	1039830
t2d	bmi	paternal	duos	unadjusted	rs1562398	G	C	G	C	0.041	-0.018	0.4169	0.4035	7	0.0483	0.7095	22492	7	0.0047	1.99e-18	1042540
t2d	bmi	paternal	duos	unadjusted	rs1573090	G	T	G	T	-0.0446	0.0295	0.4648	0.4454	6	0.0473	0.5331	22492	6	0.0046	3.88e-22	1042540
t2d	bmi	paternal	duos	unadjusted	rs17035289	C	T	C	T	0.0428	-0.0153	0.1708	0.162	4	0.064	0.8109	22492	4	0.0062	5.71e-12	1042540
t2d	bmi	paternal	duos	unadjusted	rs17036160	C	T	C	T	0.1028	-0.1552	0.8796	0.8637	3	0.0689	0.02427	22492	3	0.0071	3.04e-47	1042540
t2d	bmi	paternal	duos	unadjusted	rs1705263	C	A	C	A	0.0398	0.0502	0.5688	0.5425	12	0.0469	0.2844	22492	12	0.0046	1.22e-17	1042540
t2d	bmi	paternal	duos	unadjusted	rs17294565	C	A	C	A	0.0274	0.0732	0.3813	0.3775	8	0.0485	0.131	22492	8	0.0047	4.74e-09	1042540
t2d	bmi	paternal	duos	unadjusted	rs17354348	G	A	G	A	-0.0294	-0.0312	0.2583	0.232	2	0.0557	0.5754	22492	2	0.0053	2.99e-08	1042540
t2d	bmi	paternal	duos	unadjusted	rs174541	C	T	C	T	-0.0292	-0.0259	0.354	0.3746	11	0.0487	0.5957	22492	11	0.0048	8.63e-10	1042540
t2d	bmi	paternal	duos	unadjusted	rs17522122	G	T	G	T	-0.0343	-0.0481	0.5238	0.537	14	0.0472	0.3078	22492	14	0.0046	1.27e-13	1042540
t2d	bmi	paternal	duos	unadjusted	rs17624303	C	T	C	T	0.0285	0.0701	0.7247	0.7367	2	0.0539	0.1939	22492	2	0.0052	4.88e-08	1042540
t2d	bmi	paternal	duos	unadjusted	rs17684074	G	C	G	C	0.0312	-0.004	0.7389	0.726	18	0.053	0.9399	22492	18	0.0053	4.12e-09	1042540
t2d	bmi	paternal	duos	unadjusted	rs1783541	C	T	C	T	-0.0484	-0.0578	0.7972	0.8046	11	0.0592	0.3288	22492	11	0.0057	3.89e-17	1042540
t2d	bmi	paternal	duos	unadjusted	rs1872635	G	A	G	A	-0.0282	-0.0647	0.3136	0.3207	12	0.0507	0.2016	22492	12	0.0049	1.28e-08	1042540
t2d	bmi	paternal	duos	unadjusted	rs1968204	C	T	C	T	-0.0566	-0.0288	0.893	0.8958	7	0.0769	0.7084	22492	7	0.008	1.08e-12	1042540
t2d	bmi	paternal	duos	unadjusted	rs2011603	G	A	G	A	-0.0383	-0.1301	0.2752	0.2492	4	0.0554	0.0189	22492	4	0.0052	1.59e-13	1042540
t2d	bmi	paternal	duos	unadjusted	rs2033159	C	A	C	A	0.0352	0.0271	0.2341	0.2172	2	0.058	0.6407	22492	2	0.0057	4.9e-10	1042540
t2d	bmi	paternal	duos	unadjusted	rs2055997	G	A	G	A	0.0313	0.0534	0.7014	0.7008	4	0.0515	0.3002	22492	4	0.0051	6.53e-10	1042540
t2d	bmi	paternal	duos	unadjusted	rs2080090	T	A	T	A	-0.0525	-0.0423	0.8116	0.799	17	0.0584	0.4689	22492	17	0.0059	7.84e-19	1042540
t2d	bmi	paternal	duos	unadjusted	rs2103132	G	C	G	C	-0.0319	-0.0634	0.749	0.7694	7	0.0557	0.2547	22492	7	0.0053	1.88e-09	1042540
t2d	bmi	paternal	duos	unadjusted	rs2115107	G	A	G	A	-0.0382	0.0034	0.6076	0.6149	19	0.0483	0.944	22492	19	0.0047	8.45e-16	1039830
t2d	bmi	paternal	duos	unadjusted	rs2191349	G	T	G	T	-0.0661	-0.0575	0.461	0.4721	7	0.0469	0.2201	22492	7	0.0045	6.41e-48	1042540
t2d	bmi	paternal	duos	unadjusted	rs2237895	C	A	C	A	0.0725	0.1118	0.4231	0.4463	11	0.0471	0.01749	22492	11	0.0047	2.73e-54	1042540
t2d	bmi	paternal	duos	unadjusted	rs2250301	G	A	G	A	0.0322	-0.0194	0.7481	0.7364	10	0.0532	0.7152	22492	10	0.0053	1.27e-09	1042540
t2d	bmi	paternal	duos	unadjusted	rs2268078	G	A	G	A	-0.0387	-0.0803	0.3447	0.326	20	0.0503	0.1103	22492	20	0.0049	2.14e-15	1042540
t2d	bmi	paternal	duos	unadjusted	rs2292662	C	T	C	T	0.0556	0.044	0.8436	0.8487	3	0.065	0.4982	22492	3	0.0065	7.64e-18	1042540
t2d	bmi	paternal	duos	unadjusted	rs2297508	G	C	G	C	-0.0334	-0.0289	0.632	0.6775	17	0.0505	0.5669	22492	17	0.0047	1.86e-12	1042540
t2d	bmi	paternal	duos	unadjusted	rs243018	G	C	G	C	0.056	0.0758	0.463	0.4439	2	0.0475	0.1107	22492	2	0.0046	1.52e-33	1042540
t2d	bmi	paternal	duos	unadjusted	rs256904	T	A	T	A	0.0692	-0.0861	0.7297	0.7409	5	0.0536	0.1083	22492	5	0.0053	2.55e-39	1042540
t2d	bmi	paternal	duos	unadjusted	rs2583921	C	A	C	A	0.0954	0.0796	0.0922	0.0896	12	0.0823	0.3339	22492	12	0.008	8.98e-33	1042540
t2d	bmi	paternal	duos	unadjusted	rs2613503	C	A	C	A	-0.0392	-0.0432	0.1988	0.1963	1	0.0594	0.4671	22492	1	0.006	7.48e-11	1042540
t2d	bmi	paternal	duos	unadjusted	rs2658746	C	T	C	T	0.0303	-0.0319	0.3897	0.4016	18	0.0478	0.5048	22492	18	0.0047	9.89e-11	1042540
t2d	bmi	paternal	duos	unadjusted	rs2725371	G	A	G	A	-0.0371	-0.0845	0.6895	0.7342	8	0.0533	0.1126	22492	8	0.0051	2.14e-13	1042540
t2d	bmi	paternal	duos	unadjusted	rs2732480	C	A	C	A	0.0337	0.0643	0.5648	0.546	12	0.0473	0.1742	22492	12	0.0046	3.05e-13	1042540
t2d	bmi	paternal	duos	unadjusted	rs2733289	C	T	C	T	0.0301	0.0436	0.4775	0.5002	12	0.0471	0.3545	22492	12	0.0046	3.98e-11	1042540
t2d	bmi	paternal	duos	unadjusted	rs2796441	G	A	G	A	0.0589	-0.0757	0.5906	0.5831	9	0.0474	0.1104	22492	9	0.0047	9.96e-37	1042540
t2d	bmi	paternal	duos	unadjusted	rs2908286	C	T	C	T	-0.0683	-0.1152	0.8287	0.8409	7	0.064	0.07165	22492	7	0.0061	2.64e-29	1042540
t2d	bmi	paternal	duos	unadjusted	rs2933211	G	A	G	A	-0.0268	0.005	0.499	0.532	14	0.0473	0.9164	22492	14	0.0046	6.24e-09	1042540
t2d	bmi	paternal	duos	unadjusted	rs2972145	C	T	C	T	0.09	-0.0785	0.6354	0.6044	2	0.0479	0.1017	22492	2	0.0048	7.45e-80	1042540
t2d	bmi	paternal	duos	unadjusted	rs303760	C	T	C	T	-0.0342	-0.079	0.6522	0.6658	18	0.0501	0.115	22492	18	0.0048	1.48e-12	1042540
t2d	bmi	paternal	duos	unadjusted	rs3111316	G	A	G	A	-0.0442	-0.0141	0.4116	0.4145	19	0.0478	0.7677	22492	19	0.0047	3.43e-21	1039830
t2d	bmi	paternal	duos	unadjusted	rs3176466	C	T	C	T	0.0642	0.0264	0.9033	0.906	1	0.0799	0.7408	22492	1	0.008	9.36e-16	1042540
t2d	bmi	paternal	duos	unadjusted	rs340874	C	T	C	T	0.0668	0.0621	0.5528	0.5622	1	0.047	0.1871	22492	1	0.0046	5.37e-48	1042540
t2d	bmi	paternal	duos	unadjusted	rs34143602	G	A	G	A	0.0347	-0.0732	0.4221	0.4419	15	0.0474	0.1228	22492	15	0.0047	1e-13	1042540
t2d	bmi	paternal	duos	unadjusted	rs34589210	G	A	G	A	-0.039	0.1156	0.8571	0.876	2	0.0723	0.1097	22492	2	0.0067	6.89e-09	1042540
t2d	bmi	paternal	duos	unadjusted	rs346240	G	A	G	A	0.031	0.0906	0.2231	0.2095	18	0.058	0.1181	22492	18	0.0056	3.62e-08	1042540
t2d	bmi	paternal	duos	unadjusted	rs34990153	G	A	G	A	-0.0384	0.091	0.439	0.4189	8	0.0478	0.05666	22492	8	0.0047	1.99e-16	1042540
t2d	bmi	paternal	duos	unadjusted	rs35004890	G	T	G	T	-0.0363	-0.04	0.779	0.7637	19	0.0551	0.4684	22492	19	0.0059	8.57e-10	1039830
t2d	bmi	paternal	duos	unadjusted	rs35895680	C	A	C	A	0.0559	0.0314	0.6858	0.6996	17	0.0518	0.5446	22492	17	0.005	1.42e-28	1042540
t2d	bmi	paternal	duos	unadjusted	rs36051838	C	T	C	T	0.044	0.049	0.0888	0.0876	10	0.0833	0.5569	22492	10	0.008	4.54e-08	1042540
t2d	bmi	paternal	duos	unadjusted	rs36111056	G	A	G	A	0.0341	0.0092	0.7802	0.7774	15	0.0561	0.87	22492	15	0.0057	1.97e-09	1042540
t2d	bmi	paternal	duos	unadjusted	rs3747207	G	A	G	A	-0.0471	-0.0176	0.7791	0.7622	22	0.0558	0.7521	22492	22	0.0055	9.26e-18	1042540
t2d	bmi	paternal	duos	unadjusted	rs3764002	C	T	C	T	0.0396	0.0186	0.7412	0.744	12	0.0536	0.7289	22492	12	0.0052	2.69e-14	1042540
t2d	bmi	paternal	duos	unadjusted	rs3798519	C	A	C	A	0.0495	0.1874	0.1803	0.1759	6	0.0617	0.002395	22492	6	0.0059	5.49e-17	1042540
t2d	bmi	paternal	duos	unadjusted	rs3872707	G	A	G	A	-0.0446	-0.0923	0.8599	0.8932	3	0.0763	0.2265	22492	3	0.0067	3.46e-11	1042540
t2d	bmi	paternal	duos	unadjusted	rs41276588	G	A	G	A	-0.0375	-0.0586	0.717	0.7033	1	0.0517	0.2568	22492	1	0.0052	4.1e-13	1042540
t2d	bmi	paternal	duos	unadjusted	rs4132228	C	T	C	T	0.0471	-0.0355	0.7026	0.7134	3	0.052	0.4949	22492	3	0.005	6.22e-21	1042540
t2d	bmi	paternal	duos	unadjusted	rs429358	C	T	C	T	-0.073	-0.0394	0.1454	0.1632	19	0.0642	0.5394	22492	19	0.0066	3.98e-28	1039830
t2d	bmi	paternal	duos	unadjusted	rs4688760	C	T	C	T	-0.034	-0.045	0.326	0.3011	3	0.0515	0.3819	22492	3	0.005	1.1e-11	1042540
t2d	bmi	paternal	duos	unadjusted	rs4709746	C	T	C	T	0.0581	-0.0562	0.8687	0.8403	6	0.0646	0.3842	22492	6	0.007	1.03e-16	1042540
t2d	bmi	paternal	duos	unadjusted	rs4721089	C	T	C	T	-0.034	0.0902	0.2432	0.2271	7	0.0561	0.108	22492	7	0.0055	7.92e-10	1042540
t2d	bmi	paternal	duos	unadjusted	rs4796224	G	A	G	A	0.0252	0.0208	0.4738	0.4766	17	0.0474	0.6607	22492	17	0.0045	2.71e-08	1042540
t2d	bmi	paternal	duos	unadjusted	rs4805681	C	T	C	T	0.0269	0.0655	0.6101	0.6001	19	0.0485	0.1767	22492	19	0.0047	1.32e-08	1042540
t2d	bmi	paternal	duos	unadjusted	rs4809369	G	A	G	A	0.0337	-0.029	0.5548	0.5325	20	0.0483	0.5482	22492	20	0.0046	4.27e-13	1039830
t2d	bmi	paternal	duos	unadjusted	rs4845987	G	C	G	C	-0.0282	-0.0249	0.3085	0.2977	1	0.0513	0.6279	22492	1	0.0051	2.78e-08	1042540
t2d	bmi	paternal	duos	unadjusted	rs4865796	G	A	G	A	-0.0466	0.0949	0.3184	0.3239	5	0.0503	0.05922	22492	5	0.0049	4.64e-21	1042540
t2d	bmi	paternal	duos	unadjusted	rs4899280	C	T	C	T	-0.0276	0.0091	0.67	0.6535	14	0.0495	0.8544	22492	14	0.0048	1.02e-08	1042540
t2d	bmi	paternal	duos	unadjusted	rs4916253	G	T	G	T	0.0274	-0.0385	0.4311	0.442	1	0.0472	0.4144	22492	1	0.0046	3.09e-09	1042540
t2d	bmi	paternal	duos	unadjusted	rs4929965	G	A	G	A	-0.0619	-0.0068	0.6152	0.619	11	0.0488	0.8891	22492	11	0.0048	2.46e-38	1039830
t2d	bmi	paternal	duos	unadjusted	rs495203	C	T	C	T	-0.0493	-0.0818	0.6651	0.6458	9	0.0491	0.09586	22492	9	0.0048	1.03e-24	1042540
t2d	bmi	paternal	duos	unadjusted	rs4984980	G	A	G	A	-0.0351	0.0464	0.8117	0.8323	16	0.0633	0.464	22492	16	0.006	3.79e-09	1042540
t2d	bmi	paternal	duos	unadjusted	rs5219	C	T	C	T	-0.0685	0.041	0.6272	0.5895	11	0.0476	0.3884	22492	11	0.0047	3.15e-48	1042540
t2d	bmi	paternal	duos	unadjusted	rs545608	G	C	G	C	-0.0355	-0.0377	0.8024	0.7576	1	0.0546	0.4903	22492	1	0.0057	6.5e-10	1042540
t2d	bmi	paternal	duos	unadjusted	rs56348580	G	C	G	C	0.0575	0.0123	0.6958	0.7096	12	0.0517	0.8114	22492	12	0.005	2.33e-30	1042540
t2d	bmi	paternal	duos	unadjusted	rs56394279	C	T	C	T	0.0314	-0.0346	0.468	0.4547	3	0.047	0.462	22492	3	0.0046	5.3e-12	1042540
t2d	bmi	paternal	duos	unadjusted	rs567185	C	T	C	T	-0.037	0.0306	0.3656	0.3237	1	0.0502	0.5418	22492	1	0.0048	1.55e-14	1042540
t2d	bmi	paternal	duos	unadjusted	rs5753043	C	A	C	A	0.0613	-0.0707	0.8979	0.9204	22	0.0873	0.4177	22492	22	0.0081	3.76e-14	1042540
t2d	bmi	paternal	duos	unadjusted	rs576674	G	A	G	A	0.0612	0.0414	0.1848	0.1424	13	0.0673	0.5386	22492	13	0.0061	1.25e-23	1042540
t2d	bmi	paternal	duos	unadjusted	rs58542926	C	T	C	T	-0.089	0.0248	0.9245	0.9156	19	0.0838	0.7668	22492	19	0.0086	4.67e-25	1042540
t2d	bmi	paternal	duos	unadjusted	rs60519666	G	A	G	A	0.0347	0.0427	0.6769	0.6472	6	0.0496	0.3895	22492	6	0.005	3.19e-12	1042540
t2d	bmi	paternal	duos	unadjusted	rs6066138	G	A	G	A	0.0451	0.0065	0.7252	0.7421	20	0.0538	0.9044	22492	20	0.0051	1.58e-18	1042540
t2d	bmi	paternal	duos	unadjusted	rs62075585	G	A	G	A	0.0295	0.012	0.4735	0.4565	17	0.0472	0.7995	22492	17	0.0046	1.25e-10	1042540
t2d	bmi	paternal	duos	unadjusted	rs62515938	C	T	C	T	-0.0286	0.1262	0.7395	0.7413	8	0.0537	0.01868	22492	8	0.0052	2.97e-08	1042540
t2d	bmi	paternal	duos	unadjusted	rs62618693	C	T	C	T	0.0853	-0.2302	0.9566	0.9646	11	0.127	0.07005	22492	11	0.0114	6.83e-14	1039830
t2d	bmi	paternal	duos	unadjusted	rs6459733	G	C	G	C	0.0508	-0.0199	0.6655	0.6874	7	0.0518	0.7003	22492	7	0.0049	9.66e-25	1042540
t2d	bmi	paternal	duos	unadjusted	rs6741676	G	A	G	A	-0.0324	-0.1318	0.3321	0.3233	2	0.0506	0.009191	22492	2	0.0049	3.64e-11	1042540
t2d	bmi	paternal	duos	unadjusted	rs6777684	G	A	G	A	0.0569	0.0277	0.6076	0.6113	3	0.0483	0.5659	22492	3	0.0047	3.77e-33	1042540
t2d	bmi	paternal	duos	unadjusted	rs6819331	C	T	C	T	0.0404	-0.0219	0.6796	0.6647	4	0.0502	0.6625	22492	4	0.0049	2.21e-16	1042540
t2d	bmi	paternal	duos	unadjusted	rs6821438	G	A	G	A	-0.0289	-0.0426	0.4691	0.4901	4	0.047	0.3647	22492	4	0.0046	3.66e-10	1042540
t2d	bmi	paternal	duos	unadjusted	rs6976111	C	A	C	A	-0.0318	0.0053	0.6933	0.665	7	0.0499	0.9148	22492	7	0.0052	7.93e-10	1042540
t2d	bmi	paternal	duos	unadjusted	rs7026688	G	A	G	A	0.0444	0.0336	0.8632	0.8593	9	0.0679	0.6211	22492	9	0.0067	3.4e-11	1042540
t2d	bmi	paternal	duos	unadjusted	rs703981	G	C	G	C	0.0613	0.0277	0.5439	0.5409	10	0.0472	0.5572	22492	10	0.0046	2.13e-40	1042540
t2d	bmi	paternal	duos	unadjusted	rs7099048	G	A	G	A	-0.0282	-0.0584	0.4964	0.4587	10	0.0478	0.2222	22492	10	0.0046	8.93e-10	1042540
t2d	bmi	paternal	duos	unadjusted	rs7163757	C	T	C	T	0.0405	0.0578	0.5741	0.5405	15	0.0467	0.2165	22492	15	0.0046	1.64e-18	1042540
t2d	bmi	paternal	duos	unadjusted	rs7240767	C	T	C	T	0.0368	0.0044	0.3792	0.3953	18	0.048	0.9273	22492	18	0.0063	5.03e-09	845270
t2d	bmi	paternal	duos	unadjusted	rs72695645	G	A	G	A	0.0611	-0.1151	0.8599	0.855	4	0.0671	0.08619	22492	4	0.0067	8.66e-20	1042540
t2d	bmi	paternal	duos	unadjusted	rs72926932	C	A	C	A	0.0749	0.0085	0.0783	0.0819	18	0.0857	0.9207	22492	18	0.0082	7.58e-20	1042540
t2d	bmi	paternal	duos	unadjusted	rs72951506	C	T	C	T	0.0423	-0.0165	0.8521	0.8481	6	0.0656	0.8018	22492	6	0.0065	9.22e-11	1042540
t2d	bmi	paternal	duos	unadjusted	rs73872717	C	T	C	T	0.0856	-0.0761	0.9534	0.9367	3	0.0975	0.4348	22492	3	0.0109	4.78e-15	1042540
t2d	bmi	paternal	duos	unadjusted	rs75432112	G	A	G	A	-0.1344	0.2117	0.9517	0.9551	5	0.116	0.06787	22492	5	0.0107	5.34e-36	1039830
t2d	bmi	paternal	duos	unadjusted	rs756145	G	A	G	A	-0.0286	0.0202	0.6907	0.6932	9	0.0518	0.6962	22492	9	0.0049	5.52e-09	1042540
t2d	bmi	paternal	duos	unadjusted	rs7561798	G	A	G	A	0.0281	-0.0284	0.4852	0.5018	2	0.0466	0.5419	22492	2	0.0046	1.16e-09	1042540
t2d	bmi	paternal	duos	unadjusted	rs7568172	G	A	G	A	0.0674	-0.0517	0.9396	0.9343	2	0.0956	0.5884	22492	2	0.0096	2.64e-12	1042540
t2d	bmi	paternal	duos	unadjusted	rs75756987	G	C	G	C	0.0439	0.0865	0.8876	0.8643	21	0.0693	0.2121	22492	21	0.0073	1.61e-09	1042540
t2d	bmi	paternal	duos	unadjusted	rs7609422	G	A	G	A	0.0295	0.0062	0.4095	0.3525	2	0.0489	0.8996	22492	2	0.0047	2.67e-10	1042540
t2d	bmi	paternal	duos	unadjusted	rs7660000	C	T	C	T	0.0309	-0.0214	0.7131	0.7255	4	0.0526	0.6833	22492	4	0.0051	1.29e-09	1042540
t2d	bmi	paternal	duos	unadjusted	rs7695096	C	T	C	T	0.0381	0.0216	0.5208	0.4884	4	0.0471	0.6464	22492	4	0.0046	1.27e-16	1042540
t2d	bmi	paternal	duos	unadjusted	rs7756992	G	A	G	A	0.1217	-0.0449	0.2706	0.2716	6	0.0532	0.399	22492	6	0.0051	5.52e-128	1042540
t2d	bmi	paternal	duos	unadjusted	rs7858727	C	A	C	A	0.0344	-0.0282	0.2233	0.2167	9	0.0568	0.6198	22492	9	0.0056	8.33e-10	1042540
t2d	bmi	paternal	duos	unadjusted	rs7903146	C	T	C	T	-0.28	0.0324	0.7079	0.7353	10	0.0532	0.5423	22492	10	0.005	1e-200	1042540
t2d	bmi	paternal	duos	unadjusted	rs8008540	C	T	C	T	0.0301	-0.0366	0.5688	0.564	14	0.0476	0.4421	22492	14	0.0046	7.99e-11	1042540
t2d	bmi	paternal	duos	unadjusted	rs8010382	G	A	G	A	0.0322	0.02	0.4373	0.4313	14	0.0475	0.6745	22492	14	0.0047	5.74e-12	1042540
t2d	bmi	paternal	duos	unadjusted	rs8031576	C	A	C	A	0.057	0.02	0.289	0.2854	15	0.0521	0.7017	22492	15	0.0051	1.74e-29	1042540
t2d	bmi	paternal	duos	unadjusted	rs8054556	G	A	G	A	-0.0364	-0.0236	0.5383	0.5257	16	0.0465	0.6119	22492	16	0.0046	3.68e-15	1042540
t2d	bmi	paternal	duos	unadjusted	rs8071043	C	T	C	T	0.0541	0.0093	0.3284	0.3055	17	0.0511	0.8553	22492	17	0.0049	5.16e-28	1042540
t2d	bmi	paternal	duos	unadjusted	rs827237	C	T	C	T	-0.0365	-0.0576	0.795	0.8042	10	0.0602	0.3384	22492	10	0.0058	3.56e-10	1042540
t2d	bmi	paternal	duos	unadjusted	rs838735	G	C	G	C	-0.0294	-0.0035	0.6157	0.6357	2	0.0489	0.9435	22492	2	0.0047	3.64e-10	1042540
t2d	bmi	paternal	duos	unadjusted	rs844215	C	T	C	T	0.0262	-0.0026	0.5867	0.5883	3	0.048	0.9574	22492	3	0.0047	2.04e-08	1042540
t2d	bmi	paternal	duos	unadjusted	rs878017	G	A	G	A	-0.0348	0.0537	0.4591	0.4634	10	0.0472	0.256	22492	10	0.0061	1.13e-08	845270
t2d	bmi	paternal	duos	unadjusted	rs890940	C	T	C	T	-0.0484	0.0958	0.7887	0.7772	5	0.0569	0.09231	22492	5	0.0056	9.78e-18	1042540
t2d	bmi	paternal	duos	unadjusted	rs911300	G	A	G	A	0.0348	0.0284	0.5422	0.5647	20	0.0472	0.5471	22492	20	0.0046	5.19e-14	1042540
t2d	bmi	paternal	duos	unadjusted	rs9316500	G	T	G	T	-0.0473	-0.1449	0.2924	0.2567	13	0.0539	0.007172	22492	13	0.0051	9.97e-21	1042540
t2d	bmi	paternal	duos	unadjusted	rs9319382	C	T	C	T	0.0276	0.0081	0.6786	0.6695	13	0.0501	0.8717	22492	13	0.005	2.87e-08	1042540
t2d	bmi	paternal	duos	unadjusted	rs9368112	C	T	C	T	-0.0259	-0.0656	0.4753	0.4795	6	0.0467	0.16	22492	6	0.0047	2.69e-08	1042540
t2d	bmi	paternal	duos	unadjusted	rs9379084	G	A	G	A	0.0747	0.0636	0.8803	0.9137	6	0.0855	0.4573	22492	6	0.0077	3.7e-22	1039830
t2d	bmi	paternal	duos	unadjusted	rs9383649	G	A	G	A	0.0329	0.0913	0.4192	0.4067	6	0.048	0.05712	22492	6	0.0046	1.06e-12	1042540
t2d	bmi	paternal	duos	unadjusted	rs9555581	C	T	C	T	0.0296	0.0526	0.6102	0.6196	13	0.0487	0.2804	22492	13	0.0047	3.72e-10	1042540
t2d	bmi	paternal	duos	unadjusted	rs9563574	C	T	C	T	-0.0406	-0.1102	0.177	0.1886	13	0.0606	0.06887	22492	13	0.006	1.64e-11	1042540
t2d	bmi	paternal	duos	unadjusted	rs980183	G	A	G	A	0.0363	0.012	0.3942	0.3934	2	0.0477	0.802	22492	2	0.0047	1.02e-14	1042540
t2d	bmi	paternal	duos	unadjusted	rs9852406	C	T	C	T	-0.0375	-0.0561	0.7464	0.7401	3	0.0539	0.2972	22492	3	0.0052	8.96e-13	1042540
t2d	bmi	paternal	duos	unadjusted	rs9873519	C	T	C	T	-0.0375	-0.0753	0.466	0.4147	3	0.048	0.1169	22492	3	0.0046	3.58e-16	1042540
t2d	bmi	paternal	duos	unadjusted	rs9873618	G	A	G	A	0.0581	-0.0296	0.7094	0.6895	3	0.0511	0.5624	22492	3	0.0051	2.41e-30	1042540
t2d	bmi	paternal	duos	unadjusted	rs9927842	C	T	C	T	-0.0375	-0.0365	0.8384	0.8528	16	0.0662	0.5819	22492	16	0.0065	6.84e-09	1042540
t2d	chol	paternal	duos	unadjusted	rs10097617	C	T	C	T	-0.0374	0.0061	0.5196	0.4742	8	0.0103	0.5547	22234	8	0.0045	1.93e-16	1042540
t2d	chol	paternal	duos	unadjusted	rs10137475	G	A	G	A	0.0255	-0.0011	0.4257	0.4434	14	0.0104	0.9162	22234	14	0.0047	4.43e-08	1042540
t2d	chol	paternal	duos	unadjusted	rs10145154	C	T	C	T	-0.0546	-0.0021	0.7838	0.8103	14	0.0131	0.8699	22234	14	0.0056	1.06e-22	1042540
t2d	chol	paternal	duos	unadjusted	rs10188334	C	T	C	T	0.0503	0.0063	0.8277	0.8357	2	0.014	0.6513	22234	2	0.0062	7.76e-16	1042540
t2d	chol	paternal	duos	unadjusted	rs10240790	G	A	G	A	0.0279	0.0048	0.7043	0.7298	7	0.0116	0.68	22234	7	0.0051	4.69e-08	1042540
t2d	chol	paternal	duos	unadjusted	rs10404726	C	T	C	T	0.0277	0.0255	0.5305	0.5262	19	0.0103	0.0129	22234	19	0.0047	2.73e-09	1042540
t2d	chol	paternal	duos	unadjusted	rs10406327	G	C	G	C	-0.037	0.0104	0.4754	0.4952	19	0.0103	0.3111	22234	19	0.0046	8.75e-16	1042540
t2d	chol	paternal	duos	unadjusted	rs10407429	G	A	G	A	0.0539	0.0014	0.5785	0.5433	19	0.0103	0.89	22234	19	0.0047	4.79e-31	1042540
t2d	chol	paternal	duos	unadjusted	rs10471048	G	C	G	C	0.0337	0.0117	0.3487	0.3362	4	0.0109	0.2861	22234	4	0.0048	2.31e-12	1042540
t2d	chol	paternal	duos	unadjusted	rs10490871	G	A	G	A	0.0272	-0.0002	0.3694	0.3868	3	0.0106	0.9835	22234	3	0.0047	6.58e-09	1042540
t2d	chol	paternal	duos	unadjusted	rs1059592	G	A	G	A	-0.0269	-0.016	0.6463	0.6517	8	0.0109	0.1417	22234	8	0.0048	2.4e-08	1042540
t2d	chol	paternal	duos	unadjusted	rs10750397	G	A	G	A	-0.048	-0.0118	0.7102	0.7084	11	0.0113	0.2949	22234	11	0.0051	1.01e-20	1042540
t2d	chol	paternal	duos	unadjusted	rs10771372	C	T	C	T	0.0721	0.0087	0.8049	0.8002	12	0.0127	0.4944	22234	12	0.0058	2.2e-35	1042540
t2d	chol	paternal	duos	unadjusted	rs10771813	C	A	C	A	0.0259	-0.002	0.5442	0.5579	12	0.0105	0.8518	22234	12	0.0047	2.6e-08	1042540
t2d	chol	paternal	duos	unadjusted	rs10811661	C	T	C	T	-0.1379	0.0086	0.1717	0.1718	9	0.0136	0.5284	22234	9	0.0061	8.14e-112	1042540
t2d	chol	paternal	duos	unadjusted	rs10821311	G	A	G	A	-0.0358	-0.0037	0.681	0.6736	9	0.011	0.7347	22234	9	0.0049	4e-13	1042540
t2d	chol	paternal	duos	unadjusted	rs10841868	G	T	G	T	0.0315	-0.0018	0.7394	0.7506	12	0.0119	0.8798	22234	12	0.0052	1.65e-09	1042540
t2d	chol	paternal	duos	unadjusted	rs10915188	G	A	G	A	-0.029	-0.0112	0.4153	0.4289	1	0.0104	0.2799	22234	1	0.0046	3.69e-10	1042540
t2d	chol	paternal	duos	unadjusted	rs10937721	G	C	G	C	-0.0835	0.0002	0.412	0.4192	4	0.0105	0.9857	22234	4	0.0047	6.31e-70	1042540
t2d	chol	paternal	duos	unadjusted	rs10938398	G	A	G	A	-0.0425	0.0057	0.5687	0.6009	4	0.0105	0.5874	22234	4	0.0046	3.91e-20	1042540
t2d	chol	paternal	duos	unadjusted	rs10963942	G	A	G	A	0.0371	-0.0072	0.3965	0.3895	9	0.0105	0.4932	22234	9	0.0047	4.49e-15	1042540
t2d	chol	paternal	duos	unadjusted	rs10974438	C	A	C	A	0.047	0.0096	0.3556	0.3482	9	0.0108	0.3735	22234	9	0.0048	8.99e-23	1042540
t2d	chol	paternal	duos	unadjusted	rs10998304	C	T	C	T	0.0306	-0.0016	0.4517	0.4617	10	0.0103	0.8766	22234	10	0.0045	1.77e-11	1042540
t2d	chol	paternal	duos	unadjusted	rs11038672	G	C	G	C	-0.0294	-0.0084	0.5238	0.5209	11	0.0106	0.4286	21340	11	0.0046	1.04e-10	1042540
t2d	chol	paternal	duos	unadjusted	rs1111875	C	T	C	T	0.0923	0.0068	0.5924	0.5672	10	0.0103	0.5093	22234	10	0.0046	5.21e-89	1042540
t2d	chol	paternal	duos	unadjusted	rs11129735	G	A	G	A	-0.026	-0.0003	0.5383	0.5138	3	0.0103	0.9779	22234	3	0.0046	1.53e-08	1042540
t2d	chol	paternal	duos	unadjusted	rs11155073	C	T	C	T	-0.0304	0.0131	0.579	0.5883	6	0.0106	0.214	22234	6	0.0046	4.43e-11	1042540
t2d	chol	paternal	duos	unadjusted	rs11201999	C	T	C	T	0.0259	0.0016	0.5369	0.5785	10	0.0104	0.8741	22234	10	0.0045	1.25e-08	1042540
t2d	chol	paternal	duos	unadjusted	rs11257655	C	T	C	T	-0.0907	-0.0104	0.7809	0.7985	10	0.0129	0.4179	22234	10	0.0074	7.25e-35	845270
t2d	chol	paternal	duos	unadjusted	rs1127215	C	T	C	T	0.043	-0.0077	0.5853	0.5646	1	0.0104	0.4612	22234	1	0.0046	1.93e-20	1042540
t2d	chol	paternal	duos	unadjusted	rs113036477	C	T	C	T	0.0715	0.0373	0.9381	0.9197	12	0.0191	0.05117	22234	12	0.0099	4.09e-13	1042540
t2d	chol	paternal	duos	unadjusted	rs114136102	C	T	C	T	0.072	-0.0045	0.0397	0.0405	5	0.0259	0.8624	22234	5	0.012	2.05e-09	1042540
t2d	chol	paternal	duos	unadjusted	rs11558471	G	A	G	A	-0.1031	-0.0012	0.3163	0.3139	8	0.0111	0.9156	22234	8	0.0049	3.98e-98	1042540
t2d	chol	paternal	duos	unadjusted	rs11602873	T	A	T	A	-0.0976	0.0207	0.1563	0.1761	11	0.0135	0.1247	22234	11	0.0064	8.91e-52	1042540
t2d	chol	paternal	duos	unadjusted	rs11616380	G	T	G	T	0.0793	-0.0073	0.7206	0.719	13	0.0112	0.5143	22234	13	0.0051	7.99e-54	1042540
t2d	chol	paternal	duos	unadjusted	rs11657964	G	A	G	A	-0.0589	0.0144	0.5957	0.6097	17	0.0105	0.1721	22234	17	0.0047	1.23e-36	1042540
t2d	chol	paternal	duos	unadjusted	rs11708067	G	A	G	A	-0.0782	-0.0207	0.2286	0.2343	3	0.012	0.08493	22234	3	0.0055	1.5e-46	1042540
t2d	chol	paternal	duos	unadjusted	rs117316450	G	C	G	C	0.1308	-0.0397	0.0188	0.0141	11	0.0473	0.4007	22234	11	0.0178	2.07e-13	1041220
t2d	chol	paternal	duos	unadjusted	rs11759026	G	A	G	A	0.0646	0.0009	0.2307	0.2445	6	0.0121	0.9383	22234	6	0.0073	6.68e-19	845270
t2d	chol	paternal	duos	unadjusted	rs11793831	G	T	G	T	-0.0274	0.0163	0.5949	0.5829	9	0.0104	0.1182	22234	9	0.0047	4.21e-09	1042540
t2d	chol	paternal	duos	unadjusted	rs11830243	C	T	C	T	-0.0442	-0.0122	0.887	0.8935	12	0.0169	0.4697	22234	12	0.0074	2.1e-09	1042540
t2d	chol	paternal	duos	unadjusted	rs11870735	C	T	C	T	-0.0339	0.0149	0.8178	0.837	17	0.0141	0.2899	22234	17	0.006	1.68e-08	1042540
t2d	chol	paternal	duos	unadjusted	rs11940813	G	A	G	A	0.0371	0.0209	0.137	0.1653	4	0.0139	0.1329	22234	4	0.0067	2.65e-08	1042540
t2d	chol	paternal	duos	unadjusted	rs11967262	G	C	G	C	0.0365	0.019	0.4877	0.4736	6	0.0106	0.07346	21340	6	0.0046	2.23e-15	1042540
t2d	chol	paternal	duos	unadjusted	rs12001437	C	T	C	T	0.0339	0.0064	0.3727	0.3649	9	0.0107	0.5483	22234	9	0.0047	6.27e-13	1042540
t2d	chol	paternal	duos	unadjusted	rs12263348	C	T	C	T	-0.0282	0.0087	0.6615	0.6595	10	0.0108	0.4212	22234	10	0.0049	7.77e-09	1042540
t2d	chol	paternal	duos	unadjusted	rs12305809	G	A	G	A	0.0333	0.0063	0.6065	0.6384	12	0.0107	0.5563	22234	12	0.0047	1.45e-12	1042540
t2d	chol	paternal	duos	unadjusted	rs12463719	G	A	G	A	-0.0319	-0.0151	0.7183	0.7602	2	0.0122	0.2164	22234	2	0.0052	6.15e-10	1042540
t2d	chol	paternal	duos	unadjusted	rs12505942	C	T	C	T	-0.0298	0.0178	0.3385	0.367	4	0.0107	0.09597	22234	4	0.0048	7.03e-10	1042540
t2d	chol	paternal	duos	unadjusted	rs12509379	G	T	G	T	-0.0312	0.001	0.7883	0.7399	4	0.0119	0.9306	22234	4	0.0056	2.66e-08	1042540
t2d	chol	paternal	duos	unadjusted	rs12519500	C	A	C	A	0.038	0.0079	0.6537	0.5972	5	0.0105	0.4501	22234	5	0.0048	1.76e-15	1042540
t2d	chol	paternal	duos	unadjusted	rs12625671	C	T	C	T	0.0653	-0.0054	0.1135	0.1112	20	0.0165	0.7442	22234	20	0.0074	6.74e-19	1042540
t2d	chol	paternal	duos	unadjusted	rs12741141	G	C	G	C	0.0395	0.0006	0.3615	0.3627	1	0.0109	0.958	22234	1	0.0048	1.37e-16	1042540
t2d	chol	paternal	duos	unadjusted	rs12820906	G	A	G	A	-0.0433	-0.011	0.2436	0.2422	12	0.012	0.3574	22234	12	0.0055	2.21e-15	1042540
t2d	chol	paternal	duos	unadjusted	rs12823740	C	A	C	A	0.041	0.0175	0.6614	0.6601	12	0.0109	0.1067	22234	12	0.0048	1.48e-17	1042540
t2d	chol	paternal	duos	unadjusted	rs12890750	G	T	G	T	0.0284	0.001	0.6392	0.6373	14	0.0107	0.9244	22234	14	0.0048	2.84e-09	1042540
t2d	chol	paternal	duos	unadjusted	rs12920022	T	A	T	A	-0.0391	0.0023	0.8397	0.8382	16	0.0142	0.8709	22234	16	0.0065	2.26e-09	1042540
t2d	chol	paternal	duos	unadjusted	rs13237518	C	A	C	A	-0.0292	0.003	0.5858	0.5728	7	0.0104	0.7747	22234	7	0.0047	7.73e-10	1042540
t2d	chol	paternal	duos	unadjusted	rs13262861	C	A	C	A	0.1016	0.0035	0.8238	0.8516	8	0.0146	0.81	22234	8	0.0063	2.84e-59	1042540
t2d	chol	paternal	duos	unadjusted	rs13389219	C	T	C	T	0.0648	0.018	0.6033	0.6009	2	0.0106	0.08981	22234	2	0.0047	7.35e-44	1042540
t2d	chol	paternal	duos	unadjusted	rs13414140	C	T	C	T	0.1183	0.0075	0.8858	0.9059	2	0.0178	0.6752	22234	2	0.0072	4.31e-60	1042540
t2d	chol	paternal	duos	unadjusted	rs1412234	C	T	C	T	0.044	-0.0014	0.3192	0.3105	9	0.0111	0.8981	22234	9	0.0049	4e-19	1042540
t2d	chol	paternal	duos	unadjusted	rs1421085	C	T	C	T	0.1177	-0.0005	0.4142	0.4181	16	0.0104	0.9637	22234	16	0.0046	5.63e-144	1042540
t2d	chol	paternal	duos	unadjusted	rs1449348	C	T	C	T	0.0448	0.0145	0.8585	0.8499	3	0.0144	0.3139	22234	3	0.0065	6.64e-12	1042540
t2d	chol	paternal	duos	unadjusted	rs1475655	T	A	T	A	-0.0436	0.016	0.2527	0.2385	13	0.0121	0.1879	22234	13	0.0053	2.47e-16	1042540
t2d	chol	paternal	duos	unadjusted	rs1493694	C	T	C	T	-0.0705	-0.0243	0.8928	0.8813	1	0.0165	0.1413	22234	1	0.0073	6.51e-22	1042540
t2d	chol	paternal	duos	unadjusted	rs1513272	C	T	C	T	0.0811	-0.0034	0.5087	0.5367	7	0.0103	0.7448	22234	7	0.0045	3.97e-71	1042540
t2d	chol	paternal	duos	unadjusted	rs1531583	G	T	G	T	-0.0994	0.0119	0.9553	0.9454	4	0.0229	0.6026	22234	4	0.0112	7.06e-19	1039830
t2d	chol	paternal	duos	unadjusted	rs1562398	G	C	G	C	0.041	-0.0076	0.4169	0.4028	7	0.0106	0.475	22234	7	0.0047	1.99e-18	1042540
t2d	chol	paternal	duos	unadjusted	rs1573090	G	T	G	T	-0.0446	0.0048	0.4648	0.446	6	0.0104	0.6435	22234	6	0.0046	3.88e-22	1042540
t2d	chol	paternal	duos	unadjusted	rs17035289	C	T	C	T	0.0428	-0.0032	0.1708	0.1617	4	0.014	0.8216	22234	4	0.0062	5.71e-12	1042540
t2d	chol	paternal	duos	unadjusted	rs17036160	C	T	C	T	0.1028	0.0035	0.8796	0.8638	3	0.0151	0.8168	22234	3	0.0071	3.04e-47	1042540
t2d	chol	paternal	duos	unadjusted	rs1705263	C	A	C	A	0.0398	-0.0104	0.5688	0.5426	12	0.0103	0.3133	22234	12	0.0046	1.22e-17	1042540
t2d	chol	paternal	duos	unadjusted	rs17294565	C	A	C	A	0.0274	0.0204	0.3813	0.378	8	0.0106	0.05394	22234	8	0.0047	4.74e-09	1042540
t2d	chol	paternal	duos	unadjusted	rs17354348	G	A	G	A	-0.0294	0.0096	0.2583	0.2321	2	0.0122	0.4296	22234	2	0.0053	2.99e-08	1042540
t2d	chol	paternal	duos	unadjusted	rs174541	C	T	C	T	-0.0292	-0.0359	0.354	0.3741	11	0.0107	0.0007586	22234	11	0.0048	8.63e-10	1042540
t2d	chol	paternal	duos	unadjusted	rs17522122	G	T	G	T	-0.0343	0.0057	0.5238	0.5359	14	0.0103	0.5834	22234	14	0.0046	1.27e-13	1042540
t2d	chol	paternal	duos	unadjusted	rs17624303	C	T	C	T	0.0285	0.0179	0.7247	0.7368	2	0.0118	0.1295	22234	2	0.0052	4.88e-08	1042540
t2d	chol	paternal	duos	unadjusted	rs17684074	G	C	G	C	0.0312	-0.0012	0.7389	0.7257	18	0.0116	0.9208	22234	18	0.0053	4.12e-09	1042540
t2d	chol	paternal	duos	unadjusted	rs1783541	C	T	C	T	-0.0484	-0.0018	0.7972	0.8042	11	0.013	0.8885	22234	11	0.0057	3.89e-17	1042540
t2d	chol	paternal	duos	unadjusted	rs1872635	G	A	G	A	-0.0282	0.0017	0.3136	0.3211	12	0.0111	0.8781	22234	12	0.0049	1.28e-08	1042540
t2d	chol	paternal	duos	unadjusted	rs1968204	C	T	C	T	-0.0566	0.0057	0.893	0.8959	7	0.0168	0.7364	22234	7	0.008	1.08e-12	1042540
t2d	chol	paternal	duos	unadjusted	rs2011603	G	A	G	A	-0.0383	-0.0033	0.2752	0.2489	4	0.0121	0.7873	22234	4	0.0052	1.59e-13	1042540
t2d	chol	paternal	duos	unadjusted	rs2033159	C	A	C	A	0.0352	0.0137	0.2341	0.217	2	0.0127	0.2823	22234	2	0.0057	4.9e-10	1042540
t2d	chol	paternal	duos	unadjusted	rs2055997	G	A	G	A	0.0313	-0.0109	0.7014	0.7004	4	0.0113	0.3354	22234	4	0.0051	6.53e-10	1042540
t2d	chol	paternal	duos	unadjusted	rs2080090	T	A	T	A	-0.0525	-0.0157	0.8116	0.7989	17	0.0128	0.2195	22234	17	0.0059	7.84e-19	1042540
t2d	chol	paternal	duos	unadjusted	rs2103132	G	C	G	C	-0.0319	0.0027	0.749	0.7697	7	0.0122	0.826	22234	7	0.0053	1.88e-09	1042540
t2d	chol	paternal	duos	unadjusted	rs2115107	G	A	G	A	-0.0382	0.0078	0.6076	0.615	19	0.0106	0.4617	22234	19	0.0047	8.45e-16	1039830
t2d	chol	paternal	duos	unadjusted	rs2191349	G	T	G	T	-0.0661	-0.0198	0.461	0.4722	7	0.0103	0.05392	22234	7	0.0045	6.41e-48	1042540
t2d	chol	paternal	duos	unadjusted	rs2237895	C	A	C	A	0.0725	0.0021	0.4231	0.4458	11	0.0103	0.8413	22234	11	0.0047	2.73e-54	1042540
t2d	chol	paternal	duos	unadjusted	rs2250301	G	A	G	A	0.0322	-0.0042	0.7481	0.7364	10	0.0116	0.72	22234	10	0.0053	1.27e-09	1042540
t2d	chol	paternal	duos	unadjusted	rs2268078	G	A	G	A	-0.0387	-0.0085	0.3447	0.3265	20	0.011	0.4386	22234	20	0.0049	2.14e-15	1042540
t2d	chol	paternal	duos	unadjusted	rs2292662	C	T	C	T	0.0556	0.0116	0.8436	0.8481	3	0.0142	0.4129	22234	3	0.0065	7.64e-18	1042540
t2d	chol	paternal	duos	unadjusted	rs2297508	G	C	G	C	-0.0334	-0.0033	0.632	0.6773	17	0.0111	0.7687	22234	17	0.0047	1.86e-12	1042540
t2d	chol	paternal	duos	unadjusted	rs2410767	G	C	G	C	-0.0325	-0.0292	0.2211	0.2007	5	0.0129	0.02398	22234	5	0.0056	6.79e-09	1042540
t2d	chol	paternal	duos	unadjusted	rs243018	G	C	G	C	0.056	-0.0112	0.463	0.4437	2	0.0104	0.2831	22234	2	0.0046	1.52e-33	1042540
t2d	chol	paternal	duos	unadjusted	rs256904	T	A	T	A	0.0692	-0.0123	0.7297	0.7406	5	0.0117	0.2963	22234	5	0.0053	2.55e-39	1042540
t2d	chol	paternal	duos	unadjusted	rs2583921	C	A	C	A	0.0954	-0.0108	0.0922	0.0891	12	0.0181	0.5509	22234	12	0.008	8.98e-33	1042540
t2d	chol	paternal	duos	unadjusted	rs2613503	C	A	C	A	-0.0392	0.0103	0.1988	0.1963	1	0.013	0.4295	22234	1	0.006	7.48e-11	1042540
t2d	chol	paternal	duos	unadjusted	rs2658746	C	T	C	T	0.0303	0.0012	0.3897	0.4013	18	0.0105	0.9122	22234	18	0.0047	9.89e-11	1042540
t2d	chol	paternal	duos	unadjusted	rs2725371	G	A	G	A	-0.0371	-0.0004	0.6895	0.734	8	0.0117	0.9737	22234	8	0.0051	2.14e-13	1042540
t2d	chol	paternal	duos	unadjusted	rs2732480	C	A	C	A	0.0337	-0.0022	0.5648	0.546	12	0.0104	0.8282	22234	12	0.0046	3.05e-13	1042540
t2d	chol	paternal	duos	unadjusted	rs2733289	C	T	C	T	0.0301	0.0215	0.4775	0.5003	12	0.0103	0.03719	22234	12	0.0046	3.98e-11	1042540
t2d	chol	paternal	duos	unadjusted	rs2796441	G	A	G	A	0.0589	-0.0108	0.5906	0.5831	9	0.0104	0.2964	22234	9	0.0047	9.96e-37	1042540
t2d	chol	paternal	duos	unadjusted	rs2908286	C	T	C	T	-0.0683	0.0145	0.8287	0.8408	7	0.014	0.2991	22234	7	0.0061	2.64e-29	1042540
t2d	chol	paternal	duos	unadjusted	rs2933211	G	A	G	A	-0.0268	0.0048	0.499	0.5319	14	0.0103	0.6433	22234	14	0.0046	6.24e-09	1042540
t2d	chol	paternal	duos	unadjusted	rs2972145	C	T	C	T	0.09	0.0065	0.6354	0.605	2	0.0105	0.5374	22234	2	0.0048	7.45e-80	1042540
t2d	chol	paternal	duos	unadjusted	rs303760	C	T	C	T	-0.0342	0.0148	0.6522	0.6653	18	0.011	0.1779	22234	18	0.0048	1.48e-12	1042540
t2d	chol	paternal	duos	unadjusted	rs3111316	G	A	G	A	-0.0442	-0.0161	0.4116	0.4144	19	0.0105	0.1229	22234	19	0.0047	3.43e-21	1039830
t2d	chol	paternal	duos	unadjusted	rs3176466	C	T	C	T	0.0642	-0.0018	0.9033	0.9057	1	0.0175	0.9193	22234	1	0.008	9.36e-16	1042540
t2d	chol	paternal	duos	unadjusted	rs340874	C	T	C	T	0.0668	-0.0084	0.5528	0.5621	1	0.0103	0.414	22234	1	0.0046	5.37e-48	1042540
t2d	chol	paternal	duos	unadjusted	rs34143602	G	A	G	A	0.0347	0.0001	0.4221	0.4415	15	0.0104	0.9926	22234	15	0.0047	1e-13	1042540
t2d	chol	paternal	duos	unadjusted	rs34589210	G	A	G	A	-0.039	0.0094	0.8571	0.8756	2	0.0158	0.5498	22234	2	0.0067	6.89e-09	1042540
t2d	chol	paternal	duos	unadjusted	rs346240	G	A	G	A	0.031	0.0108	0.2231	0.2094	18	0.0127	0.394	22234	18	0.0056	3.62e-08	1042540
t2d	chol	paternal	duos	unadjusted	rs34990153	G	A	G	A	-0.0384	0.0081	0.439	0.419	8	0.0104	0.4385	22234	8	0.0047	1.99e-16	1042540
t2d	chol	paternal	duos	unadjusted	rs35004890	G	T	G	T	-0.0363	-0.0157	0.779	0.7635	19	0.0121	0.1928	22234	19	0.0059	8.57e-10	1039830
t2d	chol	paternal	duos	unadjusted	rs35352848	C	T	C	T	-0.0623	0.0054	0.2069	0.2402	3	0.012	0.6545	22234	3	0.0057	7.37e-28	1042540
t2d	chol	paternal	duos	unadjusted	rs35895680	C	A	C	A	0.0559	0.0017	0.6858	0.6992	17	0.0113	0.8802	22234	17	0.005	1.42e-28	1042540
t2d	chol	paternal	duos	unadjusted	rs36051838	C	T	C	T	0.044	-0.0122	0.0888	0.0874	10	0.0183	0.5041	22234	10	0.008	4.54e-08	1042540
t2d	chol	paternal	duos	unadjusted	rs36111056	G	A	G	A	0.0341	0.0084	0.7802	0.7767	15	0.0123	0.4943	22234	15	0.0057	1.97e-09	1042540
t2d	chol	paternal	duos	unadjusted	rs3747207	G	A	G	A	-0.0471	0.0102	0.7791	0.7625	22	0.0122	0.4046	22234	22	0.0055	9.26e-18	1042540
t2d	chol	paternal	duos	unadjusted	rs3764002	C	T	C	T	0.0396	0.0264	0.7412	0.7437	12	0.0117	0.02426	22234	12	0.0052	2.69e-14	1042540
t2d	chol	paternal	duos	unadjusted	rs3798519	C	A	C	A	0.0495	0.0091	0.1803	0.1758	6	0.0135	0.4998	22234	6	0.0059	5.49e-17	1042540
t2d	chol	paternal	duos	unadjusted	rs3872707	G	A	G	A	-0.0446	-0.0207	0.8599	0.8921	3	0.0166	0.2128	22234	3	0.0067	3.46e-11	1042540
t2d	chol	paternal	duos	unadjusted	rs41276588	G	A	G	A	-0.0375	-0.0293	0.717	0.7032	1	0.0113	0.009523	22234	1	0.0052	4.1e-13	1042540
t2d	chol	paternal	duos	unadjusted	rs4132228	C	T	C	T	0.0471	-0.0063	0.7026	0.7132	3	0.0114	0.5787	22234	3	0.005	6.22e-21	1042540
t2d	chol	paternal	duos	unadjusted	rs4688760	C	T	C	T	-0.034	0.0121	0.326	0.3016	3	0.0113	0.2805	22234	3	0.005	1.1e-11	1042540
t2d	chol	paternal	duos	unadjusted	rs4709746	C	T	C	T	0.0581	0.0123	0.8687	0.8409	6	0.0142	0.3865	22234	6	0.007	1.03e-16	1042540
t2d	chol	paternal	duos	unadjusted	rs4721089	C	T	C	T	-0.034	-0.017	0.2432	0.2264	7	0.0123	0.1669	22234	7	0.0055	7.92e-10	1042540
t2d	chol	paternal	duos	unadjusted	rs4796224	G	A	G	A	0.0252	-0.0029	0.4738	0.4764	17	0.0104	0.7796	22234	17	0.0045	2.71e-08	1042540
t2d	chol	paternal	duos	unadjusted	rs4805681	C	T	C	T	0.0269	-0.0061	0.6101	0.6005	19	0.0106	0.5641	22234	19	0.0047	1.32e-08	1042540
t2d	chol	paternal	duos	unadjusted	rs4809369	G	A	G	A	0.0337	0.0001	0.5548	0.5329	20	0.0106	0.9942	22234	20	0.0046	4.27e-13	1039830
t2d	chol	paternal	duos	unadjusted	rs4845987	G	C	G	C	-0.0282	0.0046	0.3085	0.2987	1	0.0112	0.6797	22234	1	0.0051	2.78e-08	1042540
t2d	chol	paternal	duos	unadjusted	rs4865796	G	A	G	A	-0.0466	0.0104	0.3184	0.3239	5	0.011	0.3461	22234	5	0.0049	4.64e-21	1042540
t2d	chol	paternal	duos	unadjusted	rs4899280	C	T	C	T	-0.0276	0.0097	0.67	0.6533	14	0.0108	0.3723	22234	14	0.0048	1.02e-08	1042540
t2d	chol	paternal	duos	unadjusted	rs4916253	G	T	G	T	0.0274	0.0088	0.4311	0.4421	1	0.0103	0.3967	22234	1	0.0046	3.09e-09	1042540
t2d	chol	paternal	duos	unadjusted	rs4929965	G	A	G	A	-0.0619	-0.0124	0.6152	0.6191	11	0.0107	0.2467	22234	11	0.0048	2.46e-38	1039830
t2d	chol	paternal	duos	unadjusted	rs495203	C	T	C	T	-0.0493	-0.011	0.6651	0.6462	9	0.0107	0.3052	22234	9	0.0048	1.03e-24	1042540
t2d	chol	paternal	duos	unadjusted	rs4984980	G	A	G	A	-0.0351	0.0095	0.8117	0.8321	16	0.0139	0.4928	22234	16	0.006	3.79e-09	1042540
t2d	chol	paternal	duos	unadjusted	rs5219	C	T	C	T	-0.0685	0.0063	0.6272	0.5902	11	0.0104	0.5478	22234	11	0.0047	3.15e-48	1042540
t2d	chol	paternal	duos	unadjusted	rs545608	G	C	G	C	-0.0355	0.0124	0.8024	0.7575	1	0.0119	0.3004	22234	1	0.0057	6.5e-10	1042540
t2d	chol	paternal	duos	unadjusted	rs55857387	C	T	C	T	-0.0524	-0.0151	0.1947	0.1745	16	0.0136	0.2673	22234	16	0.0059	6.71e-19	1042540
t2d	chol	paternal	duos	unadjusted	rs56348580	G	C	G	C	0.0575	0.0203	0.6958	0.7094	12	0.0113	0.07322	22234	12	0.005	2.33e-30	1042540
t2d	chol	paternal	duos	unadjusted	rs56394279	C	T	C	T	0.0314	-0.0005	0.468	0.4544	3	0.0103	0.965	22234	3	0.0046	5.3e-12	1042540
t2d	chol	paternal	duos	unadjusted	rs567185	C	T	C	T	-0.037	0.0069	0.3656	0.3242	1	0.011	0.5311	22234	1	0.0048	1.55e-14	1042540
t2d	chol	paternal	duos	unadjusted	rs5753043	C	A	C	A	0.0613	0.0201	0.8979	0.9204	22	0.0191	0.2941	22234	22	0.0081	3.76e-14	1042540
t2d	chol	paternal	duos	unadjusted	rs576674	G	A	G	A	0.0612	0.0197	0.1848	0.1429	13	0.0147	0.1817	22234	13	0.0061	1.25e-23	1042540
t2d	chol	paternal	duos	unadjusted	rs60519666	G	A	G	A	0.0347	0.0087	0.6769	0.6476	6	0.0109	0.421	22234	6	0.005	3.19e-12	1042540
t2d	chol	paternal	duos	unadjusted	rs6066138	G	A	G	A	0.0451	-0.003	0.7252	0.7419	20	0.0118	0.8011	22234	20	0.0051	1.58e-18	1042540
t2d	chol	paternal	duos	unadjusted	rs61779275	C	T	C	T	-0.0753	-0.0049	0.7804	0.807	1	0.0129	0.7061	22234	1	0.0055	3.35e-43	1042540
t2d	chol	paternal	duos	unadjusted	rs62075585	G	A	G	A	0.0295	-0.0013	0.4735	0.4571	17	0.0103	0.9036	22234	17	0.0046	1.25e-10	1042540
t2d	chol	paternal	duos	unadjusted	rs62515938	C	T	C	T	-0.0286	0.0003	0.7395	0.7417	8	0.0118	0.9828	22234	8	0.0052	2.97e-08	1042540
t2d	chol	paternal	duos	unadjusted	rs62618693	C	T	C	T	0.0853	0.0264	0.9566	0.9644	11	0.0277	0.3417	22234	11	0.0114	6.83e-14	1039830
t2d	chol	paternal	duos	unadjusted	rs6459733	G	C	G	C	0.0508	-0.0044	0.6655	0.6862	7	0.0113	0.6978	22234	7	0.0049	9.66e-25	1042540
t2d	chol	paternal	duos	unadjusted	rs6741676	G	A	G	A	-0.0324	-0.0067	0.3321	0.3239	2	0.0111	0.548	22234	2	0.0049	3.64e-11	1042540
t2d	chol	paternal	duos	unadjusted	rs6777684	G	A	G	A	0.0569	-0.0013	0.6076	0.6112	3	0.0106	0.8997	22234	3	0.0047	3.77e-33	1042540
t2d	chol	paternal	duos	unadjusted	rs6819331	C	T	C	T	0.0404	-0.0175	0.6796	0.6648	4	0.011	0.1122	22234	4	0.0049	2.21e-16	1042540
t2d	chol	paternal	duos	unadjusted	rs6821438	G	A	G	A	-0.0289	-0.0043	0.4691	0.4893	4	0.0103	0.6734	22234	4	0.0046	3.66e-10	1042540
t2d	chol	paternal	duos	unadjusted	rs6878122	G	A	G	A	0.0554	0.0004	0.3114	0.2928	5	0.0114	0.9716	22234	5	0.0049	4.6e-29	1039830
t2d	chol	paternal	duos	unadjusted	rs6976111	C	A	C	A	-0.0318	0.0076	0.6933	0.6654	7	0.0109	0.4871	22234	7	0.0052	7.93e-10	1042540
t2d	chol	paternal	duos	unadjusted	rs7026688	G	A	G	A	0.0444	0.023	0.8632	0.8588	9	0.0148	0.1215	22234	9	0.0067	3.4e-11	1042540
t2d	chol	paternal	duos	unadjusted	rs703981	G	C	G	C	0.0613	0	0.5439	0.5412	10	0.0103	0.998	22234	10	0.0046	2.13e-40	1042540
t2d	chol	paternal	duos	unadjusted	rs7099048	G	A	G	A	-0.0282	-0.0112	0.4964	0.4586	10	0.0105	0.2847	22234	10	0.0046	8.93e-10	1042540
t2d	chol	paternal	duos	unadjusted	rs7163757	C	T	C	T	0.0405	-0.0141	0.5741	0.541	15	0.0102	0.1676	22234	15	0.0046	1.64e-18	1042540
t2d	chol	paternal	duos	unadjusted	rs7240767	C	T	C	T	0.0368	-0.0017	0.3792	0.3951	18	0.0105	0.8708	22234	18	0.0063	5.03e-09	845270
t2d	chol	paternal	duos	unadjusted	rs72695645	G	A	G	A	0.0611	-0.0039	0.8599	0.8551	4	0.0147	0.7884	22234	4	0.0067	8.66e-20	1042540
t2d	chol	paternal	duos	unadjusted	rs72926932	C	A	C	A	0.0749	0.0261	0.0783	0.0821	18	0.0187	0.1644	22234	18	0.0082	7.58e-20	1042540
t2d	chol	paternal	duos	unadjusted	rs72951506	C	T	C	T	0.0423	-0.0054	0.8521	0.848	6	0.0144	0.7042	22234	6	0.0065	9.22e-11	1042540
t2d	chol	paternal	duos	unadjusted	rs73872717	C	T	C	T	0.0856	0.0165	0.9534	0.9369	3	0.0213	0.4384	22234	3	0.0109	4.78e-15	1042540
t2d	chol	paternal	duos	unadjusted	rs74804697	G	C	G	C	-0.0837	0.0158	0.0434	0.0564	15	0.0229	0.4903	22234	15	0.0121	4.68e-12	1041220
t2d	chol	paternal	duos	unadjusted	rs75432112	G	A	G	A	-0.1344	-0.0018	0.9517	0.9544	5	0.0253	0.9418	22234	5	0.0107	5.34e-36	1039830
t2d	chol	paternal	duos	unadjusted	rs756145	G	A	G	A	-0.0286	-0.0347	0.6907	0.6936	9	0.0114	0.002254	22234	9	0.0049	5.52e-09	1042540
t2d	chol	paternal	duos	unadjusted	rs7561798	G	A	G	A	0.0281	-0.0023	0.4852	0.5021	2	0.0102	0.8206	22234	2	0.0046	1.16e-09	1042540
t2d	chol	paternal	duos	unadjusted	rs7568172	G	A	G	A	0.0674	0.0103	0.9396	0.9345	2	0.021	0.6225	22234	2	0.0096	2.64e-12	1042540
t2d	chol	paternal	duos	unadjusted	rs75756987	G	C	G	C	0.0439	0.0253	0.8876	0.864	21	0.0152	0.09538	22234	21	0.0073	1.61e-09	1042540
t2d	chol	paternal	duos	unadjusted	rs7609422	G	A	G	A	0.0295	-0.0112	0.4095	0.3525	2	0.0107	0.2972	22234	2	0.0047	2.67e-10	1042540
t2d	chol	paternal	duos	unadjusted	rs7660000	C	T	C	T	0.0309	0.0185	0.7131	0.7259	4	0.0115	0.1083	22234	4	0.0051	1.29e-09	1042540
t2d	chol	paternal	duos	unadjusted	rs7695096	C	T	C	T	0.0381	-0.0195	0.5208	0.4883	4	0.0103	0.05862	22234	4	0.0046	1.27e-16	1042540
t2d	chol	paternal	duos	unadjusted	rs7756992	G	A	G	A	0.1217	-0.0091	0.2706	0.2714	6	0.0117	0.4369	22234	6	0.0051	5.52e-128	1042540
t2d	chol	paternal	duos	unadjusted	rs7858727	C	A	C	A	0.0344	-0.0211	0.2233	0.2168	9	0.0124	0.08947	22234	9	0.0056	8.33e-10	1042540
t2d	chol	paternal	duos	unadjusted	rs7903146	C	T	C	T	-0.28	0.0031	0.7079	0.7354	10	0.0116	0.7931	22234	10	0.005	1e-200	1042540
t2d	chol	paternal	duos	unadjusted	rs8008540	C	T	C	T	0.0301	0.0174	0.5688	0.5634	14	0.0104	0.09421	22234	14	0.0046	7.99e-11	1042540
t2d	chol	paternal	duos	unadjusted	rs8010382	G	A	G	A	0.0322	-0.0056	0.4373	0.4317	14	0.0104	0.5905	22234	14	0.0047	5.74e-12	1042540
t2d	chol	paternal	duos	unadjusted	rs8018512	G	A	G	A	0.0369	-0.0066	0.7417	0.7503	14	0.0118	0.5759	22234	14	0.0052	1.3e-12	1042540
t2d	chol	paternal	duos	unadjusted	rs8031576	C	A	C	A	0.057	-0.0102	0.289	0.2857	15	0.0114	0.3727	22234	15	0.0051	1.74e-29	1042540
t2d	chol	paternal	duos	unadjusted	rs8054556	G	A	G	A	-0.0364	-0.0081	0.5383	0.5258	16	0.0102	0.4256	22234	16	0.0046	3.68e-15	1042540
t2d	chol	paternal	duos	unadjusted	rs8071043	C	T	C	T	0.0541	0.0056	0.3284	0.3058	17	0.0112	0.6158	22234	17	0.0049	5.16e-28	1042540
t2d	chol	paternal	duos	unadjusted	rs827237	C	T	C	T	-0.0365	0.0228	0.795	0.804	10	0.0132	0.08279	22234	10	0.0058	3.56e-10	1042540
t2d	chol	paternal	duos	unadjusted	rs838735	G	C	G	C	-0.0294	-0.0085	0.6157	0.6351	2	0.0107	0.4251	22234	2	0.0047	3.64e-10	1042540
t2d	chol	paternal	duos	unadjusted	rs844215	C	T	C	T	0.0262	-0.0053	0.5867	0.5881	3	0.0105	0.6153	22234	3	0.0047	2.04e-08	1042540
t2d	chol	paternal	duos	unadjusted	rs878017	G	A	G	A	-0.0348	-0.0137	0.4591	0.4634	10	0.0103	0.1853	22234	10	0.0061	1.13e-08	845270
t2d	chol	paternal	duos	unadjusted	rs890940	C	T	C	T	-0.0484	-0.0215	0.7887	0.7773	5	0.0125	0.08476	22234	5	0.0056	9.78e-18	1042540
t2d	chol	paternal	duos	unadjusted	rs911300	G	A	G	A	0.0348	-0.0221	0.5422	0.5643	20	0.0103	0.03231	22234	20	0.0046	5.19e-14	1042540
t2d	chol	paternal	duos	unadjusted	rs9316500	G	T	G	T	-0.0473	0.0009	0.2924	0.257	13	0.0118	0.9374	22234	13	0.0051	9.97e-21	1042540
t2d	chol	paternal	duos	unadjusted	rs9319382	C	T	C	T	0.0276	-0.0037	0.6786	0.6693	13	0.011	0.734	22234	13	0.005	2.87e-08	1042540
t2d	chol	paternal	duos	unadjusted	rs9368112	C	T	C	T	-0.0259	-0.0145	0.4753	0.4793	6	0.0102	0.1555	22234	6	0.0047	2.69e-08	1042540
t2d	chol	paternal	duos	unadjusted	rs9379084	G	A	G	A	0.0747	-0.0369	0.8803	0.9133	6	0.0187	0.04821	22234	6	0.0077	3.7e-22	1039830
t2d	chol	paternal	duos	unadjusted	rs9383649	G	A	G	A	0.0329	-0.0147	0.4192	0.4066	6	0.0105	0.1602	22234	6	0.0046	1.06e-12	1042540
t2d	chol	paternal	duos	unadjusted	rs9555581	C	T	C	T	0.0296	-0.0017	0.6102	0.619	13	0.0106	0.8762	22234	13	0.0047	3.72e-10	1042540
t2d	chol	paternal	duos	unadjusted	rs9563574	C	T	C	T	-0.0406	0.0231	0.177	0.1885	13	0.0133	0.08125	22234	13	0.006	1.64e-11	1042540
t2d	chol	paternal	duos	unadjusted	rs980183	G	A	G	A	0.0363	-0.0122	0.3942	0.3928	2	0.0104	0.2407	22234	2	0.0047	1.02e-14	1042540
t2d	chol	paternal	duos	unadjusted	rs9852406	C	T	C	T	-0.0375	0.0061	0.7464	0.7406	3	0.0118	0.6031	22234	3	0.0052	8.96e-13	1042540
t2d	chol	paternal	duos	unadjusted	rs9854769	G	A	G	A	0.1075	-0.0195	0.319	0.2913	3	0.0113	0.08428	22234	3	0.0049	1.06e-107	1042540
t2d	chol	paternal	duos	unadjusted	rs9873519	C	T	C	T	-0.0375	0.0032	0.466	0.4155	3	0.0105	0.7611	22234	3	0.0046	3.58e-16	1042540
t2d	chol	paternal	duos	unadjusted	rs9873618	G	A	G	A	0.0581	-0.0076	0.7094	0.69	3	0.0112	0.4994	22234	3	0.0051	2.41e-30	1042540
t2d	chol	paternal	duos	unadjusted	rs9927842	C	T	C	T	-0.0375	0.017	0.8384	0.8529	16	0.0145	0.2416	22234	16	0.0065	6.84e-09	1042540
t2d	dbp	paternal	duos	unadjusted	rs10097617	C	T	C	T	-0.0374	-0.2512	0.5196	0.4745	8	0.1028	0.01458	22508	8	0.0045	1.93e-16	1042540
t2d	dbp	paternal	duos	unadjusted	rs10137475	G	A	G	A	0.0255	-0.2979	0.4257	0.4433	14	0.1037	0.004091	22508	14	0.0047	4.43e-08	1042540
t2d	dbp	paternal	duos	unadjusted	rs10145154	C	T	C	T	-0.0546	-0.0184	0.7838	0.8096	14	0.1306	0.8878	22508	14	0.0056	1.06e-22	1042540
t2d	dbp	paternal	duos	unadjusted	rs10188334	C	T	C	T	0.0503	0.2494	0.8277	0.8346	2	0.1391	0.07292	22508	2	0.0062	7.76e-16	1042540
t2d	dbp	paternal	duos	unadjusted	rs10240790	G	A	G	A	0.0279	-0.1097	0.7043	0.7299	7	0.1157	0.3429	22508	7	0.0051	4.69e-08	1042540
t2d	dbp	paternal	duos	unadjusted	rs10404726	C	T	C	T	0.0277	0.0828	0.5305	0.5261	19	0.1026	0.4197	22508	19	0.0047	2.73e-09	1042540
t2d	dbp	paternal	duos	unadjusted	rs10406327	G	C	G	C	-0.037	-0.1046	0.4754	0.4947	19	0.1024	0.3068	22508	19	0.0046	8.75e-16	1042540
t2d	dbp	paternal	duos	unadjusted	rs10407429	G	A	G	A	0.0539	0.1086	0.5785	0.5435	19	0.1029	0.2916	22508	19	0.0047	4.79e-31	1042540
t2d	dbp	paternal	duos	unadjusted	rs10471048	G	C	G	C	0.0337	-0.0069	0.3487	0.3369	4	0.1091	0.9496	22508	4	0.0048	2.31e-12	1042540
t2d	dbp	paternal	duos	unadjusted	rs10490871	G	A	G	A	0.0272	0.0107	0.3694	0.3863	3	0.1058	0.9192	22508	3	0.0047	6.58e-09	1042540
t2d	dbp	paternal	duos	unadjusted	rs1059592	G	A	G	A	-0.0269	-0.0667	0.6463	0.6513	8	0.1086	0.5391	22508	8	0.0048	2.4e-08	1042540
t2d	dbp	paternal	duos	unadjusted	rs10750397	G	A	G	A	-0.048	0.0739	0.7102	0.7088	11	0.1128	0.5122	22508	11	0.0051	1.01e-20	1042540
t2d	dbp	paternal	duos	unadjusted	rs10771372	C	T	C	T	0.0721	0.0011	0.8049	0.7998	12	0.127	0.9928	22508	12	0.0058	2.2e-35	1042540
t2d	dbp	paternal	duos	unadjusted	rs10771813	C	A	C	A	0.0259	0.0573	0.5442	0.558	12	0.1052	0.5858	22508	12	0.0047	2.6e-08	1042540
t2d	dbp	paternal	duos	unadjusted	rs10811661	C	T	C	T	-0.1379	-0.0737	0.1717	0.1721	9	0.1358	0.5871	22508	9	0.0061	8.14e-112	1042540
t2d	dbp	paternal	duos	unadjusted	rs10821311	G	A	G	A	-0.0358	0.0692	0.681	0.6741	9	0.1098	0.5287	22508	9	0.0049	4e-13	1042540
t2d	dbp	paternal	duos	unadjusted	rs10841868	G	T	G	T	0.0315	-0.0946	0.7394	0.7504	12	0.1187	0.4256	22508	12	0.0052	1.65e-09	1042540
t2d	dbp	paternal	duos	unadjusted	rs10915188	G	A	G	A	-0.029	-0.0389	0.4153	0.4286	1	0.1035	0.7074	22508	1	0.0046	3.69e-10	1042540
t2d	dbp	paternal	duos	unadjusted	rs10937721	G	C	G	C	-0.0835	0.1254	0.412	0.4185	4	0.1051	0.2327	22508	4	0.0047	6.31e-70	1042540
t2d	dbp	paternal	duos	unadjusted	rs10938398	G	A	G	A	-0.0425	0.1675	0.5687	0.6005	4	0.1052	0.1114	22508	4	0.0046	3.91e-20	1042540
t2d	dbp	paternal	duos	unadjusted	rs10963942	G	A	G	A	0.0371	-0.0629	0.3965	0.3894	9	0.1049	0.5491	22508	9	0.0047	4.49e-15	1042540
t2d	dbp	paternal	duos	unadjusted	rs10974438	C	A	C	A	0.047	-0.1061	0.3556	0.3477	9	0.1083	0.3271	22508	9	0.0048	8.99e-23	1042540
t2d	dbp	paternal	duos	unadjusted	rs10998304	C	T	C	T	0.0306	0.1174	0.4517	0.4617	10	0.1027	0.2529	22508	10	0.0045	1.77e-11	1042540
t2d	dbp	paternal	duos	unadjusted	rs11038672	G	C	G	C	-0.0294	0.0296	0.5238	0.521	11	0.1067	0.7815	21460	11	0.0046	1.04e-10	1042540
t2d	dbp	paternal	duos	unadjusted	rs1111875	C	T	C	T	0.0923	-0.1485	0.5924	0.5673	10	0.1034	0.1508	22508	10	0.0046	5.21e-89	1042540
t2d	dbp	paternal	duos	unadjusted	rs11129735	G	A	G	A	-0.026	-0.1297	0.5383	0.5147	3	0.1033	0.2095	22508	3	0.0046	1.53e-08	1042540
t2d	dbp	paternal	duos	unadjusted	rs11155073	C	T	C	T	-0.0304	-0.1113	0.579	0.5884	6	0.1054	0.2911	22508	6	0.0046	4.43e-11	1042540
t2d	dbp	paternal	duos	unadjusted	rs11201999	C	T	C	T	0.0259	0.0167	0.5369	0.5766	10	0.1038	0.8719	22508	10	0.0045	1.25e-08	1042540
t2d	dbp	paternal	duos	unadjusted	rs11257655	C	T	C	T	-0.0907	-0.2724	0.7809	0.7986	10	0.1285	0.03399	22508	10	0.0074	7.25e-35	845270
t2d	dbp	paternal	duos	unadjusted	rs1127215	C	T	C	T	0.043	0.0086	0.5853	0.5651	1	0.1039	0.9338	22508	1	0.0046	1.93e-20	1042540
t2d	dbp	paternal	duos	unadjusted	rs113036477	C	T	C	T	0.0715	-0.1202	0.9381	0.92	12	0.1918	0.5307	22508	12	0.0099	4.09e-13	1042540
t2d	dbp	paternal	duos	unadjusted	rs114136102	C	T	C	T	0.072	-0.2642	0.0397	0.0405	5	0.2593	0.3084	22508	5	0.012	2.05e-09	1042540
t2d	dbp	paternal	duos	unadjusted	rs11558471	G	A	G	A	-0.1031	-0.026	0.3163	0.3144	8	0.1107	0.8142	22508	8	0.0049	3.98e-98	1042540
t2d	dbp	paternal	duos	unadjusted	rs11602873	T	A	T	A	-0.0976	-0.0677	0.1563	0.1758	11	0.1348	0.6157	22508	11	0.0064	8.91e-52	1042540
t2d	dbp	paternal	duos	unadjusted	rs11616380	G	T	G	T	0.0793	-0.0457	0.7206	0.7194	13	0.1123	0.6838	22508	13	0.0051	7.99e-54	1042540
t2d	dbp	paternal	duos	unadjusted	rs11657964	G	A	G	A	-0.0589	0.1055	0.5957	0.6093	17	0.1049	0.3146	22508	17	0.0047	1.23e-36	1042540
t2d	dbp	paternal	duos	unadjusted	rs11708067	G	A	G	A	-0.0782	0.1133	0.2286	0.2351	3	0.1198	0.344	22508	3	0.0055	1.5e-46	1042540
t2d	dbp	paternal	duos	unadjusted	rs117316450	G	C	G	C	0.1308	0.0371	0.0188	0.014	11	0.4715	0.9373	22508	11	0.0178	2.07e-13	1041220
t2d	dbp	paternal	duos	unadjusted	rs11759026	G	A	G	A	0.0646	0.0411	0.2307	0.2443	6	0.1208	0.7335	22508	6	0.0073	6.68e-19	845270
t2d	dbp	paternal	duos	unadjusted	rs11793831	G	T	G	T	-0.0274	-0.0843	0.5949	0.5832	9	0.1043	0.4191	22508	9	0.0047	4.21e-09	1042540
t2d	dbp	paternal	duos	unadjusted	rs11830243	C	T	C	T	-0.0442	-0.1236	0.887	0.8935	12	0.1687	0.4637	22508	12	0.0074	2.1e-09	1042540
t2d	dbp	paternal	duos	unadjusted	rs11870735	C	T	C	T	-0.0339	-0.0205	0.8178	0.836	17	0.1403	0.884	22508	17	0.006	1.68e-08	1042540
t2d	dbp	paternal	duos	unadjusted	rs11940813	G	A	G	A	0.0371	-0.1618	0.137	0.1644	4	0.139	0.2444	22508	4	0.0067	2.65e-08	1042540
t2d	dbp	paternal	duos	unadjusted	rs11967262	G	C	G	C	0.0365	0.0235	0.4877	0.4735	6	0.1072	0.8267	21460	6	0.0046	2.23e-15	1042540
t2d	dbp	paternal	duos	unadjusted	rs12001437	C	T	C	T	0.0339	0.1401	0.3727	0.365	9	0.1066	0.1889	22508	9	0.0047	6.27e-13	1042540
t2d	dbp	paternal	duos	unadjusted	rs12263348	C	T	C	T	-0.0282	-0.1053	0.6615	0.6594	10	0.1083	0.3308	22508	10	0.0049	7.77e-09	1042540
t2d	dbp	paternal	duos	unadjusted	rs12305809	G	A	G	A	0.0333	-0.0088	0.6065	0.6379	12	0.1071	0.9347	22508	12	0.0047	1.45e-12	1042540
t2d	dbp	paternal	duos	unadjusted	rs12463719	G	A	G	A	-0.0319	-0.0165	0.7183	0.7595	2	0.1223	0.8924	22508	2	0.0052	6.15e-10	1042540
t2d	dbp	paternal	duos	unadjusted	rs12505942	C	T	C	T	-0.0298	-0.0861	0.3385	0.3662	4	0.1065	0.4189	22508	4	0.0048	7.03e-10	1042540
t2d	dbp	paternal	duos	unadjusted	rs12509379	G	T	G	T	-0.0312	-0.0774	0.7883	0.7407	4	0.1185	0.5138	22508	4	0.0056	2.66e-08	1042540
t2d	dbp	paternal	duos	unadjusted	rs12519500	C	A	C	A	0.038	0.1024	0.6537	0.5974	5	0.105	0.3296	22508	5	0.0048	1.76e-15	1042540
t2d	dbp	paternal	duos	unadjusted	rs1260326	C	T	C	T	0.0638	0.0554	0.5946	0.6641	2	0.1084	0.6091	22508	2	0.0047	2.55e-42	1035400
t2d	dbp	paternal	duos	unadjusted	rs12625671	C	T	C	T	0.0653	-0.2063	0.1135	0.111	20	0.1649	0.2108	22508	20	0.0074	6.74e-19	1042540
t2d	dbp	paternal	duos	unadjusted	rs12741141	G	C	G	C	0.0395	-0.0035	0.3615	0.3621	1	0.1085	0.9744	22508	1	0.0048	1.37e-16	1042540
t2d	dbp	paternal	duos	unadjusted	rs12820906	G	A	G	A	-0.0433	0.1033	0.2436	0.242	12	0.1195	0.387	22508	12	0.0055	2.21e-15	1042540
t2d	dbp	paternal	duos	unadjusted	rs12823740	C	A	C	A	0.041	-0.0258	0.6614	0.6605	12	0.1085	0.812	22508	12	0.0048	1.48e-17	1042540
t2d	dbp	paternal	duos	unadjusted	rs12890750	G	T	G	T	0.0284	-0.024	0.6392	0.6377	14	0.107	0.8226	22508	14	0.0048	2.84e-09	1042540
t2d	dbp	paternal	duos	unadjusted	rs12910361	G	A	G	A	0.0716	0.029	0.6982	0.6924	15	0.1112	0.7941	22508	15	0.0051	2.97e-44	1042540
t2d	dbp	paternal	duos	unadjusted	rs12920022	T	A	T	A	-0.0391	0.0293	0.8397	0.8381	16	0.1421	0.8364	22508	16	0.0065	2.26e-09	1042540
t2d	dbp	paternal	duos	unadjusted	rs13237518	C	A	C	A	-0.0292	-0.0435	0.5858	0.5728	7	0.1035	0.6745	22508	7	0.0047	7.73e-10	1042540
t2d	dbp	paternal	duos	unadjusted	rs13262861	C	A	C	A	0.1016	0.1559	0.8238	0.8508	8	0.1456	0.2842	22508	8	0.0063	2.84e-59	1042540
t2d	dbp	paternal	duos	unadjusted	rs13389219	C	T	C	T	0.0648	0.1161	0.6033	0.6012	2	0.1057	0.272	22508	2	0.0047	7.35e-44	1042540
t2d	dbp	paternal	duos	unadjusted	rs13414140	C	T	C	T	0.1183	-0.2103	0.8858	0.9054	2	0.1773	0.2356	22508	2	0.0072	4.31e-60	1042540
t2d	dbp	paternal	duos	unadjusted	rs1412234	C	T	C	T	0.044	0.2438	0.3192	0.3104	9	0.1109	0.02797	22508	9	0.0049	4e-19	1042540
t2d	dbp	paternal	duos	unadjusted	rs1421085	C	T	C	T	0.1177	-0.2983	0.4142	0.4184	16	0.1037	0.004032	22508	16	0.0046	5.63e-144	1042540
t2d	dbp	paternal	duos	unadjusted	rs1449348	C	T	C	T	0.0448	-0.0087	0.8585	0.8504	3	0.144	0.9518	22508	3	0.0065	6.64e-12	1042540
t2d	dbp	paternal	duos	unadjusted	rs1475655	T	A	T	A	-0.0436	-0.1215	0.2527	0.2377	13	0.1213	0.3164	22508	13	0.0053	2.47e-16	1042540
t2d	dbp	paternal	duos	unadjusted	rs1493694	C	T	C	T	-0.0705	0.136	0.8928	0.8814	1	0.1652	0.4105	22508	1	0.0073	6.51e-22	1042540
t2d	dbp	paternal	duos	unadjusted	rs1513272	C	T	C	T	0.0811	0.0314	0.5087	0.5353	7	0.1028	0.7604	22508	7	0.0045	3.97e-71	1042540
t2d	dbp	paternal	duos	unadjusted	rs1531583	G	T	G	T	-0.0994	-0.1024	0.9553	0.9454	4	0.2296	0.6556	22508	4	0.0112	7.06e-19	1039830
t2d	dbp	paternal	duos	unadjusted	rs1562398	G	C	G	C	0.041	0.0201	0.4169	0.4039	7	0.1055	0.8487	22508	7	0.0047	1.99e-18	1042540
t2d	dbp	paternal	duos	unadjusted	rs1573090	G	T	G	T	-0.0446	0.1605	0.4648	0.4462	6	0.1035	0.1209	22508	6	0.0046	3.88e-22	1042540
t2d	dbp	paternal	duos	unadjusted	rs17035289	C	T	C	T	0.0428	0.178	0.1708	0.1618	4	0.1399	0.2034	22508	4	0.0062	5.71e-12	1042540
t2d	dbp	paternal	duos	unadjusted	rs17036160	C	T	C	T	0.1028	-0.2916	0.8796	0.8643	3	0.1509	0.05327	22508	3	0.0071	3.04e-47	1042540
t2d	dbp	paternal	duos	unadjusted	rs1705263	C	A	C	A	0.0398	-0.0526	0.5688	0.5428	12	0.1025	0.6078	22508	12	0.0046	1.22e-17	1042540
t2d	dbp	paternal	duos	unadjusted	rs17294565	C	A	C	A	0.0274	-0.0247	0.3813	0.3782	8	0.1058	0.815	22508	8	0.0047	4.74e-09	1042540
t2d	dbp	paternal	duos	unadjusted	rs17354348	G	A	G	A	-0.0294	0.0383	0.2583	0.2334	2	0.1216	0.7528	22508	2	0.0053	2.99e-08	1042540
t2d	dbp	paternal	duos	unadjusted	rs174541	C	T	C	T	-0.0292	0.1584	0.354	0.374	11	0.1066	0.1372	22508	11	0.0048	8.63e-10	1042540
t2d	dbp	paternal	duos	unadjusted	rs17522122	G	T	G	T	-0.0343	-0.145	0.5238	0.5359	14	0.1031	0.1597	22508	14	0.0046	1.27e-13	1042540
t2d	dbp	paternal	duos	unadjusted	rs17624303	C	T	C	T	0.0285	0.0999	0.7247	0.7371	2	0.1179	0.3969	22508	2	0.0052	4.88e-08	1042540
t2d	dbp	paternal	duos	unadjusted	rs17684074	G	C	G	C	0.0312	0.1415	0.7389	0.7266	18	0.1158	0.2215	22508	18	0.0053	4.12e-09	1042540
t2d	dbp	paternal	duos	unadjusted	rs1783541	C	T	C	T	-0.0484	0.0196	0.7972	0.8045	11	0.1293	0.8792	22508	11	0.0057	3.89e-17	1042540
t2d	dbp	paternal	duos	unadjusted	rs1872635	G	A	G	A	-0.0282	-0.038	0.3136	0.3206	12	0.1109	0.7321	22508	12	0.0049	1.28e-08	1042540
t2d	dbp	paternal	duos	unadjusted	rs1968204	C	T	C	T	-0.0566	0.1372	0.893	0.8963	7	0.1684	0.415	22508	7	0.008	1.08e-12	1042540
t2d	dbp	paternal	duos	unadjusted	rs2011603	G	A	G	A	-0.0383	-0.1042	0.2752	0.2494	4	0.1213	0.3904	22508	4	0.0052	1.59e-13	1042540
t2d	dbp	paternal	duos	unadjusted	rs2033159	C	A	C	A	0.0352	-0.2012	0.2341	0.2175	2	0.1269	0.1127	22508	2	0.0057	4.9e-10	1042540
t2d	dbp	paternal	duos	unadjusted	rs2055997	G	A	G	A	0.0313	0.0945	0.7014	0.7011	4	0.1125	0.4013	22508	4	0.0051	6.53e-10	1042540
t2d	dbp	paternal	duos	unadjusted	rs2080090	T	A	T	A	-0.0525	-0.0099	0.8116	0.799	17	0.1276	0.938	22508	17	0.0059	7.84e-19	1042540
t2d	dbp	paternal	duos	unadjusted	rs2103132	G	C	G	C	-0.0319	-0.1176	0.749	0.7694	7	0.1217	0.3338	22508	7	0.0053	1.88e-09	1042540
t2d	dbp	paternal	duos	unadjusted	rs2115107	G	A	G	A	-0.0382	-0.0116	0.6076	0.615	19	0.1056	0.9126	22508	19	0.0047	8.45e-16	1039830
t2d	dbp	paternal	duos	unadjusted	rs2191349	G	T	G	T	-0.0661	-0.1178	0.461	0.4724	7	0.1023	0.2497	22508	7	0.0045	6.41e-48	1042540
t2d	dbp	paternal	duos	unadjusted	rs2237895	C	A	C	A	0.0725	0.0096	0.4231	0.4453	11	0.1028	0.9257	22508	11	0.0047	2.73e-54	1042540
t2d	dbp	paternal	duos	unadjusted	rs2250301	G	A	G	A	0.0322	0.1296	0.7481	0.7368	10	0.1164	0.2658	22508	10	0.0053	1.27e-09	1042540
t2d	dbp	paternal	duos	unadjusted	rs2268078	G	A	G	A	-0.0387	-0.0664	0.3447	0.3268	20	0.1098	0.5453	22508	20	0.0049	2.14e-15	1042540
t2d	dbp	paternal	duos	unadjusted	rs2292662	C	T	C	T	0.0556	0.3386	0.8436	0.8488	3	0.142	0.01708	22508	3	0.0065	7.64e-18	1042540
t2d	dbp	paternal	duos	unadjusted	rs2297508	G	C	G	C	-0.0334	-0.0984	0.632	0.6762	17	0.1103	0.3719	22508	17	0.0047	1.86e-12	1042540
t2d	dbp	paternal	duos	unadjusted	rs2410767	G	C	G	C	-0.0325	-0.098	0.2211	0.2013	5	0.129	0.4473	22508	5	0.0056	6.79e-09	1042540
t2d	dbp	paternal	duos	unadjusted	rs243018	G	C	G	C	0.056	0.0249	0.463	0.4447	2	0.1039	0.8107	22508	2	0.0046	1.52e-33	1042540
t2d	dbp	paternal	duos	unadjusted	rs256904	T	A	T	A	0.0692	-0.0455	0.7297	0.7417	5	0.1172	0.6982	22508	5	0.0053	2.55e-39	1042540
t2d	dbp	paternal	duos	unadjusted	rs2583921	C	A	C	A	0.0954	0.134	0.0922	0.0896	12	0.1797	0.4559	22508	12	0.008	8.98e-33	1042540
t2d	dbp	paternal	duos	unadjusted	rs2613503	C	A	C	A	-0.0392	-0.0093	0.1988	0.1958	1	0.13	0.9431	22508	1	0.006	7.48e-11	1042540
t2d	dbp	paternal	duos	unadjusted	rs2658746	C	T	C	T	0.0303	-0.0131	0.3897	0.4008	18	0.1045	0.9005	22508	18	0.0047	9.89e-11	1042540
t2d	dbp	paternal	duos	unadjusted	rs2725371	G	A	G	A	-0.0371	0.0139	0.6895	0.7331	8	0.1162	0.9051	22508	8	0.0051	2.14e-13	1042540
t2d	dbp	paternal	duos	unadjusted	rs2732480	C	A	C	A	0.0337	0.1987	0.5648	0.5465	12	0.1034	0.05448	22508	12	0.0046	3.05e-13	1042540
t2d	dbp	paternal	duos	unadjusted	rs2733289	C	T	C	T	0.0301	0.1204	0.4775	0.4998	12	0.1028	0.2415	22508	12	0.0046	3.98e-11	1042540
t2d	dbp	paternal	duos	unadjusted	rs2796441	G	A	G	A	0.0589	-0.1637	0.5906	0.5833	9	0.1036	0.1142	22508	9	0.0047	9.96e-37	1042540
t2d	dbp	paternal	duos	unadjusted	rs2908286	C	T	C	T	-0.0683	0.0594	0.8287	0.8399	7	0.1394	0.6703	22508	7	0.0061	2.64e-29	1042540
t2d	dbp	paternal	duos	unadjusted	rs2933211	G	A	G	A	-0.0268	-0.0617	0.499	0.5315	14	0.1031	0.5493	22508	14	0.0046	6.24e-09	1042540
t2d	dbp	paternal	duos	unadjusted	rs2972145	C	T	C	T	0.09	0.1653	0.6354	0.6053	2	0.1049	0.1152	22508	2	0.0048	7.45e-80	1042540
t2d	dbp	paternal	duos	unadjusted	rs303760	C	T	C	T	-0.0342	0.1378	0.6522	0.6651	18	0.1095	0.2082	22508	18	0.0048	1.48e-12	1042540
t2d	dbp	paternal	duos	unadjusted	rs3111316	G	A	G	A	-0.0442	-0.1292	0.4116	0.4139	19	0.1045	0.2164	22508	19	0.0047	3.43e-21	1039830
t2d	dbp	paternal	duos	unadjusted	rs3176466	C	T	C	T	0.0642	0.2403	0.9033	0.9057	1	0.1744	0.1683	22508	1	0.008	9.36e-16	1042540
t2d	dbp	paternal	duos	unadjusted	rs340874	C	T	C	T	0.0668	0.0306	0.5528	0.5627	1	0.1028	0.7661	22508	1	0.0046	5.37e-48	1042540
t2d	dbp	paternal	duos	unadjusted	rs34143602	G	A	G	A	0.0347	-0.0297	0.4221	0.4407	15	0.1037	0.7749	22508	15	0.0047	1e-13	1042540
t2d	dbp	paternal	duos	unadjusted	rs34589210	G	A	G	A	-0.039	0.0967	0.8571	0.8745	2	0.1572	0.5386	22508	2	0.0067	6.89e-09	1042540
t2d	dbp	paternal	duos	unadjusted	rs346240	G	A	G	A	0.031	0.1788	0.2231	0.2091	18	0.1268	0.1586	22508	18	0.0056	3.62e-08	1042540
t2d	dbp	paternal	duos	unadjusted	rs34990153	G	A	G	A	-0.0384	-0.1216	0.439	0.4199	8	0.1044	0.2438	22508	8	0.0047	1.99e-16	1042540
t2d	dbp	paternal	duos	unadjusted	rs35004890	G	T	G	T	-0.0363	0.2348	0.779	0.7637	19	0.1206	0.05155	22508	19	0.0059	8.57e-10	1039830
t2d	dbp	paternal	duos	unadjusted	rs35352848	C	T	C	T	-0.0623	-0.0889	0.2069	0.2397	3	0.1199	0.4585	22508	3	0.0057	7.37e-28	1042540
t2d	dbp	paternal	duos	unadjusted	rs35895680	C	A	C	A	0.0559	-0.0017	0.6858	0.6994	17	0.1133	0.988	22508	17	0.005	1.42e-28	1042540
t2d	dbp	paternal	duos	unadjusted	rs36051838	C	T	C	T	0.044	-0.3877	0.0888	0.0876	10	0.1823	0.03344	22508	10	0.008	4.54e-08	1042540
t2d	dbp	paternal	duos	unadjusted	rs36111056	G	A	G	A	0.0341	0.1704	0.7802	0.7768	15	0.1223	0.1636	22508	15	0.0057	1.97e-09	1042540
t2d	dbp	paternal	duos	unadjusted	rs3747207	G	A	G	A	-0.0471	0.1828	0.7791	0.7629	22	0.1222	0.1345	22508	22	0.0055	9.26e-18	1042540
t2d	dbp	paternal	duos	unadjusted	rs3764002	C	T	C	T	0.0396	0.089	0.7412	0.7441	12	0.1172	0.4475	22508	12	0.0052	2.69e-14	1042540
t2d	dbp	paternal	duos	unadjusted	rs3798519	C	A	C	A	0.0495	-0.0437	0.1803	0.1758	6	0.1349	0.7458	22508	6	0.0059	5.49e-17	1042540
t2d	dbp	paternal	duos	unadjusted	rs3872707	G	A	G	A	-0.0446	-0.2855	0.8599	0.8921	3	0.1661	0.08564	22508	3	0.0067	3.46e-11	1042540
t2d	dbp	paternal	duos	unadjusted	rs41276588	G	A	G	A	-0.0375	0.0137	0.717	0.7029	1	0.1129	0.9033	22508	1	0.0052	4.1e-13	1042540
t2d	dbp	paternal	duos	unadjusted	rs4132228	C	T	C	T	0.0471	-0.013	0.7026	0.7133	3	0.1136	0.9091	22508	3	0.005	6.22e-21	1042540
t2d	dbp	paternal	duos	unadjusted	rs429358	C	T	C	T	-0.073	-0.0651	0.1454	0.1631	19	0.1405	0.6431	22508	19	0.0066	3.98e-28	1039830
t2d	dbp	paternal	duos	unadjusted	rs4688760	C	T	C	T	-0.034	-0.069	0.326	0.3011	3	0.1125	0.5397	22508	3	0.005	1.1e-11	1042540
t2d	dbp	paternal	duos	unadjusted	rs4709746	C	T	C	T	0.0581	0.1157	0.8687	0.8412	6	0.1418	0.4148	22508	6	0.007	1.03e-16	1042540
t2d	dbp	paternal	duos	unadjusted	rs4721089	C	T	C	T	-0.034	-0.0405	0.2432	0.2262	7	0.123	0.7422	22508	7	0.0055	7.92e-10	1042540
t2d	dbp	paternal	duos	unadjusted	rs4796224	G	A	G	A	0.0252	-0.0018	0.4738	0.4767	17	0.1037	0.9865	22508	17	0.0045	2.71e-08	1042540
t2d	dbp	paternal	duos	unadjusted	rs4805681	C	T	C	T	0.0269	-0.1724	0.6101	0.6001	19	0.1061	0.1042	22508	19	0.0047	1.32e-08	1042540
t2d	dbp	paternal	duos	unadjusted	rs4809369	G	A	G	A	0.0337	0.0355	0.5548	0.5325	20	0.1059	0.7379	22508	20	0.0046	4.27e-13	1039830
t2d	dbp	paternal	duos	unadjusted	rs4845987	G	C	G	C	-0.0282	-0.1338	0.3085	0.2983	1	0.1119	0.2318	22508	1	0.0051	2.78e-08	1042540
t2d	dbp	paternal	duos	unadjusted	rs4865796	G	A	G	A	-0.0466	-0.1881	0.3184	0.3234	5	0.1099	0.08688	22508	5	0.0049	4.64e-21	1042540
t2d	dbp	paternal	duos	unadjusted	rs4899280	C	T	C	T	-0.0276	0.1676	0.67	0.6541	14	0.1081	0.1209	22508	14	0.0048	1.02e-08	1042540
t2d	dbp	paternal	duos	unadjusted	rs4916253	G	T	G	T	0.0274	0.149	0.4311	0.4413	1	0.1031	0.1486	22508	1	0.0046	3.09e-09	1042540
t2d	dbp	paternal	duos	unadjusted	rs4929965	G	A	G	A	-0.0619	-0.0625	0.6152	0.6184	11	0.1066	0.5578	22508	11	0.0048	2.46e-38	1039830
t2d	dbp	paternal	duos	unadjusted	rs495203	C	T	C	T	-0.0493	0.025	0.6651	0.6466	9	0.1073	0.8158	22508	9	0.0048	1.03e-24	1042540
t2d	dbp	paternal	duos	unadjusted	rs4984980	G	A	G	A	-0.0351	-0.1429	0.8117	0.8317	16	0.1382	0.3011	22508	16	0.006	3.79e-09	1042540
t2d	dbp	paternal	duos	unadjusted	rs5219	C	T	C	T	-0.0685	-0.1819	0.6272	0.591	11	0.104	0.08019	22508	11	0.0047	3.15e-48	1042540
t2d	dbp	paternal	duos	unadjusted	rs545608	G	C	G	C	-0.0355	0.0404	0.8024	0.7587	1	0.1195	0.7355	22508	1	0.0057	6.5e-10	1042540
t2d	dbp	paternal	duos	unadjusted	rs55857387	C	T	C	T	-0.0524	-0.0288	0.1947	0.1744	16	0.1363	0.8327	22508	16	0.0059	6.71e-19	1042540
t2d	dbp	paternal	duos	unadjusted	rs56348580	G	C	G	C	0.0575	-0.0021	0.6958	0.7088	12	0.1129	0.9851	22508	12	0.005	2.33e-30	1042540
t2d	dbp	paternal	duos	unadjusted	rs56394279	C	T	C	T	0.0314	0.0536	0.468	0.4544	3	0.1027	0.6016	22508	3	0.0046	5.3e-12	1042540
t2d	dbp	paternal	duos	unadjusted	rs567185	C	T	C	T	-0.037	-0.1837	0.3656	0.3249	1	0.1096	0.09372	22508	1	0.0048	1.55e-14	1042540
t2d	dbp	paternal	duos	unadjusted	rs5753043	C	A	C	A	0.0613	-0.0862	0.8979	0.9199	22	0.19	0.6501	22508	22	0.0081	3.76e-14	1042540
t2d	dbp	paternal	duos	unadjusted	rs576674	G	A	G	A	0.0612	0.0969	0.1848	0.1432	13	0.1468	0.5095	22508	13	0.0061	1.25e-23	1042540
t2d	dbp	paternal	duos	unadjusted	rs58542926	C	T	C	T	-0.089	-0.0269	0.9245	0.9159	19	0.1834	0.8832	22508	19	0.0086	4.67e-25	1042540
t2d	dbp	paternal	duos	unadjusted	rs60519666	G	A	G	A	0.0347	0.1266	0.6769	0.6482	6	0.1084	0.243	22508	6	0.005	3.19e-12	1042540
t2d	dbp	paternal	duos	unadjusted	rs6066138	G	A	G	A	0.0451	0.1096	0.7252	0.741	20	0.1173	0.3504	22508	20	0.0051	1.58e-18	1042540
t2d	dbp	paternal	duos	unadjusted	rs61779275	C	T	C	T	-0.0753	-0.2123	0.7804	0.8064	1	0.1291	0.1	22508	1	0.0055	3.35e-43	1042540
t2d	dbp	paternal	duos	unadjusted	rs62075585	G	A	G	A	0.0295	0.0591	0.4735	0.4571	17	0.1032	0.5666	22508	17	0.0046	1.25e-10	1042540
t2d	dbp	paternal	duos	unadjusted	rs62515938	C	T	C	T	-0.0286	-0.0059	0.7395	0.7413	8	0.1172	0.9599	22508	8	0.0052	2.97e-08	1042540
t2d	dbp	paternal	duos	unadjusted	rs62618693	C	T	C	T	0.0853	0.3949	0.9566	0.9642	11	0.2762	0.1528	22508	11	0.0114	6.83e-14	1039830
t2d	dbp	paternal	duos	unadjusted	rs6459733	G	C	G	C	0.0508	0.0578	0.6655	0.6858	7	0.1132	0.61	22508	7	0.0049	9.66e-25	1042540
t2d	dbp	paternal	duos	unadjusted	rs6741676	G	A	G	A	-0.0324	-0.2157	0.3321	0.3244	2	0.1105	0.05091	22508	2	0.0049	3.64e-11	1042540
t2d	dbp	paternal	duos	unadjusted	rs6777684	G	A	G	A	0.0569	0.0919	0.6076	0.6119	3	0.1057	0.3849	22508	3	0.0047	3.77e-33	1042540
t2d	dbp	paternal	duos	unadjusted	rs6819331	C	T	C	T	0.0404	-0.2703	0.6796	0.6648	4	0.1099	0.01389	22508	4	0.0049	2.21e-16	1042540
t2d	dbp	paternal	duos	unadjusted	rs6821438	G	A	G	A	-0.0289	-0.048	0.4691	0.4883	4	0.1027	0.6402	22508	4	0.0046	3.66e-10	1042540
t2d	dbp	paternal	duos	unadjusted	rs6878122	G	A	G	A	0.0554	0.0894	0.3114	0.293	5	0.114	0.4328	22508	5	0.0049	4.6e-29	1039830
t2d	dbp	paternal	duos	unadjusted	rs6976111	C	A	C	A	-0.0318	0.0259	0.6933	0.6661	7	0.1091	0.8127	22508	7	0.0052	7.93e-10	1042540
t2d	dbp	paternal	duos	unadjusted	rs7026688	G	A	G	A	0.0444	-0.0303	0.8632	0.8589	9	0.1481	0.8379	22508	9	0.0067	3.4e-11	1042540
t2d	dbp	paternal	duos	unadjusted	rs703981	G	C	G	C	0.0613	-0.0278	0.5439	0.54	10	0.1031	0.7876	22508	10	0.0046	2.13e-40	1042540
t2d	dbp	paternal	duos	unadjusted	rs7099048	G	A	G	A	-0.0282	-0.0961	0.4964	0.4595	10	0.1044	0.3575	22508	10	0.0046	8.93e-10	1042540
t2d	dbp	paternal	duos	unadjusted	rs7163757	C	T	C	T	0.0405	0.1024	0.5741	0.5417	15	0.1023	0.3166	22508	15	0.0046	1.64e-18	1042540
t2d	dbp	paternal	duos	unadjusted	rs7240767	C	T	C	T	0.0368	0.225	0.3792	0.3953	18	0.105	0.03213	22508	18	0.0063	5.03e-09	845270
t2d	dbp	paternal	duos	unadjusted	rs72695645	G	A	G	A	0.0611	0.0554	0.8599	0.8553	4	0.1467	0.7056	22508	4	0.0067	8.66e-20	1042540
t2d	dbp	paternal	duos	unadjusted	rs72926932	C	A	C	A	0.0749	-0.3055	0.0783	0.0819	18	0.1873	0.1028	22508	18	0.0082	7.58e-20	1042540
t2d	dbp	paternal	duos	unadjusted	rs72951506	C	T	C	T	0.0423	-0.013	0.8521	0.8486	6	0.1436	0.9279	22508	6	0.0065	9.22e-11	1042540
t2d	dbp	paternal	duos	unadjusted	rs73872717	C	T	C	T	0.0856	-0.0284	0.9534	0.9369	3	0.213	0.8939	22508	3	0.0109	4.78e-15	1042540
t2d	dbp	paternal	duos	unadjusted	rs74804697	G	C	G	C	-0.0837	0.1256	0.0434	0.0563	15	0.2287	0.5829	22508	15	0.0121	4.68e-12	1041220
t2d	dbp	paternal	duos	unadjusted	rs75432112	G	A	G	A	-0.1344	-0.0659	0.9517	0.9544	5	0.2521	0.7938	22508	5	0.0107	5.34e-36	1039830
t2d	dbp	paternal	duos	unadjusted	rs756145	G	A	G	A	-0.0286	0.1487	0.6907	0.6935	9	0.1135	0.1901	22508	9	0.0049	5.52e-09	1042540
t2d	dbp	paternal	duos	unadjusted	rs7561798	G	A	G	A	0.0281	0.1437	0.4852	0.5013	2	0.1017	0.1577	22508	2	0.0046	1.16e-09	1042540
t2d	dbp	paternal	duos	unadjusted	rs7568172	G	A	G	A	0.0674	-0.4524	0.9396	0.9345	2	0.2095	0.03081	22508	2	0.0096	2.64e-12	1042540
t2d	dbp	paternal	duos	unadjusted	rs75756987	G	C	G	C	0.0439	0.1975	0.8876	0.8645	21	0.1515	0.1923	22508	21	0.0073	1.61e-09	1042540
t2d	dbp	paternal	duos	unadjusted	rs7609422	G	A	G	A	0.0295	0.0543	0.4095	0.3539	2	0.1067	0.6109	22508	2	0.0047	2.67e-10	1042540
t2d	dbp	paternal	duos	unadjusted	rs7660000	C	T	C	T	0.0309	0.0135	0.7131	0.7253	4	0.1147	0.9064	22508	4	0.0051	1.29e-09	1042540
t2d	dbp	paternal	duos	unadjusted	rs7695096	C	T	C	T	0.0381	0.0379	0.5208	0.4886	4	0.1031	0.713	22508	4	0.0046	1.27e-16	1042540
t2d	dbp	paternal	duos	unadjusted	rs7756992	G	A	G	A	0.1217	0.003	0.2706	0.2722	6	0.1161	0.9793	22508	6	0.0051	5.52e-128	1042540
t2d	dbp	paternal	duos	unadjusted	rs7858727	C	A	C	A	0.0344	-0.1226	0.2233	0.2168	9	0.1241	0.3231	22508	9	0.0056	8.33e-10	1042540
t2d	dbp	paternal	duos	unadjusted	rs7903146	C	T	C	T	-0.28	0.0579	0.7079	0.7341	10	0.1161	0.6181	22508	10	0.005	1e-200	1042540
t2d	dbp	paternal	duos	unadjusted	rs8008540	C	T	C	T	0.0301	0.1452	0.5688	0.5642	14	0.1042	0.1636	22508	14	0.0046	7.99e-11	1042540
t2d	dbp	paternal	duos	unadjusted	rs8010382	G	A	G	A	0.0322	-0.1949	0.4373	0.4318	14	0.1039	0.06063	22508	14	0.0047	5.74e-12	1042540
t2d	dbp	paternal	duos	unadjusted	rs8018512	G	A	G	A	0.0369	0.0559	0.7417	0.7505	14	0.1181	0.6358	22508	14	0.0052	1.3e-12	1042540
t2d	dbp	paternal	duos	unadjusted	rs8031576	C	A	C	A	0.057	-0.1176	0.289	0.2851	15	0.1139	0.3019	22508	15	0.0051	1.74e-29	1042540
t2d	dbp	paternal	duos	unadjusted	rs8054556	G	A	G	A	-0.0364	-0.2502	0.5383	0.5257	16	0.1016	0.01385	22508	16	0.0046	3.68e-15	1042540
t2d	dbp	paternal	duos	unadjusted	rs8071043	C	T	C	T	0.0541	0.2165	0.3284	0.3058	17	0.1118	0.05274	22508	17	0.0049	5.16e-28	1042540
t2d	dbp	paternal	duos	unadjusted	rs827237	C	T	C	T	-0.0365	-0.1431	0.795	0.8042	10	0.1317	0.2773	22508	10	0.0058	3.56e-10	1042540
t2d	dbp	paternal	duos	unadjusted	rs838735	G	C	G	C	-0.0294	-0.1414	0.6157	0.6351	2	0.1069	0.186	22508	2	0.0047	3.64e-10	1042540
t2d	dbp	paternal	duos	unadjusted	rs844215	C	T	C	T	0.0262	0.1924	0.5867	0.5886	3	0.105	0.06699	22508	3	0.0047	2.04e-08	1042540
t2d	dbp	paternal	duos	unadjusted	rs878017	G	A	G	A	-0.0348	-0.0329	0.4591	0.4629	10	0.1034	0.75	22508	10	0.0061	1.13e-08	845270
t2d	dbp	paternal	duos	unadjusted	rs890940	C	T	C	T	-0.0484	-0.003	0.7887	0.7772	5	0.1243	0.9809	22508	5	0.0056	9.78e-18	1042540
t2d	dbp	paternal	duos	unadjusted	rs911300	G	A	G	A	0.0348	-0.0663	0.5422	0.5643	20	0.1033	0.521	22508	20	0.0046	5.19e-14	1042540
t2d	dbp	paternal	duos	unadjusted	rs9316500	G	T	G	T	-0.0473	-0.012	0.2924	0.2581	13	0.1177	0.9191	22508	13	0.0051	9.97e-21	1042540
t2d	dbp	paternal	duos	unadjusted	rs9319382	C	T	C	T	0.0276	0.0033	0.6786	0.6697	13	0.1096	0.9757	22508	13	0.005	2.87e-08	1042540
t2d	dbp	paternal	duos	unadjusted	rs9368112	C	T	C	T	-0.0259	0.1383	0.4753	0.4789	6	0.102	0.1753	22508	6	0.0047	2.69e-08	1042540
t2d	dbp	paternal	duos	unadjusted	rs9379084	G	A	G	A	0.0747	0.1737	0.8803	0.9127	6	0.1859	0.3499	22508	6	0.0077	3.7e-22	1039830
t2d	dbp	paternal	duos	unadjusted	rs9383649	G	A	G	A	0.0329	-0.0013	0.4192	0.4067	6	0.1049	0.9905	22508	6	0.0046	1.06e-12	1042540
t2d	dbp	paternal	duos	unadjusted	rs9555581	C	T	C	T	0.0296	0.0441	0.6102	0.6192	13	0.1063	0.678	22508	13	0.0047	3.72e-10	1042540
t2d	dbp	paternal	duos	unadjusted	rs9563574	C	T	C	T	-0.0406	0.1743	0.177	0.1879	13	0.1327	0.189	22508	13	0.006	1.64e-11	1042540
t2d	dbp	paternal	duos	unadjusted	rs980183	G	A	G	A	0.0363	-0.071	0.3942	0.393	2	0.1042	0.4959	22508	2	0.0047	1.02e-14	1042540
t2d	dbp	paternal	duos	unadjusted	rs9852406	C	T	C	T	-0.0375	-0.0861	0.7464	0.7406	3	0.1177	0.4645	22508	3	0.0052	8.96e-13	1042540
t2d	dbp	paternal	duos	unadjusted	rs9854769	G	A	G	A	0.1075	0.0623	0.319	0.2919	3	0.1126	0.58	22508	3	0.0049	1.06e-107	1042540
t2d	dbp	paternal	duos	unadjusted	rs9873519	C	T	C	T	-0.0375	-0.0354	0.466	0.4169	3	0.105	0.7356	22508	3	0.0046	3.58e-16	1042540
t2d	dbp	paternal	duos	unadjusted	rs9873618	G	A	G	A	0.0581	-0.0689	0.7094	0.6902	3	0.1117	0.5374	22508	3	0.0051	2.41e-30	1042540
t2d	dbp	paternal	duos	unadjusted	rs9927842	C	T	C	T	-0.0375	-0.0937	0.8384	0.8527	16	0.1445	0.5167	22508	16	0.0065	6.84e-09	1042540
t2d	glu	paternal	duos	unadjusted	rs10097617	C	T	C	T	-0.0374	0.0012	0.5196	0.4815	8	0.0086	0.8889	21987	8	0.0045	1.93e-16	1042540
t2d	glu	paternal	duos	unadjusted	rs10137475	G	A	G	A	0.0255	-0.0038	0.4257	0.4377	14	0.0087	0.6665	21987	14	0.0047	4.43e-08	1042540
t2d	glu	paternal	duos	unadjusted	rs10145154	C	T	C	T	-0.0546	-0.0048	0.7838	0.8072	14	0.0109	0.6578	21987	14	0.0056	1.06e-22	1042540
t2d	glu	paternal	duos	unadjusted	rs10188334	C	T	C	T	0.0503	0.0046	0.8277	0.8332	2	0.0116	0.693	21987	2	0.0062	7.76e-16	1042540
t2d	glu	paternal	duos	unadjusted	rs10240790	G	A	G	A	0.0279	0.0043	0.7043	0.7283	7	0.0097	0.6544	21987	7	0.0051	4.69e-08	1042540
t2d	glu	paternal	duos	unadjusted	rs10404726	C	T	C	T	0.0277	-0.0073	0.5305	0.5272	19	0.0086	0.396	21987	19	0.0047	2.73e-09	1042540
t2d	glu	paternal	duos	unadjusted	rs10406327	G	C	G	C	-0.037	0.001	0.4754	0.4922	19	0.0086	0.9062	21987	19	0.0046	8.75e-16	1042540
t2d	glu	paternal	duos	unadjusted	rs10407429	G	A	G	A	0.0539	0.0226	0.5785	0.5482	19	0.0086	0.008785	21987	19	0.0047	4.79e-31	1042540
t2d	glu	paternal	duos	unadjusted	rs10471048	G	C	G	C	0.0337	0.0042	0.3487	0.3352	4	0.0092	0.6502	21987	4	0.0048	2.31e-12	1042540
t2d	glu	paternal	duos	unadjusted	rs10490871	G	A	G	A	0.0272	0.0122	0.3694	0.3846	3	0.0089	0.1682	21987	3	0.0047	6.58e-09	1042540
t2d	glu	paternal	duos	unadjusted	rs1059592	G	A	G	A	-0.0269	-0.0076	0.6463	0.6511	8	0.0091	0.4024	21987	8	0.0048	2.4e-08	1042540
t2d	glu	paternal	duos	unadjusted	rs10750397	G	A	G	A	-0.048	-0.0009	0.7102	0.7099	11	0.0095	0.926	21987	11	0.0051	1.01e-20	1042540
t2d	glu	paternal	duos	unadjusted	rs10771372	C	T	C	T	0.0721	0.0192	0.8049	0.8009	12	0.0107	0.07194	21987	12	0.0058	2.2e-35	1042540
t2d	glu	paternal	duos	unadjusted	rs10771813	C	A	C	A	0.0259	-0.0122	0.5442	0.5585	12	0.0088	0.168	21987	12	0.0047	2.6e-08	1042540
t2d	glu	paternal	duos	unadjusted	rs10811661	C	T	C	T	-0.1379	-0.0195	0.1717	0.1723	9	0.0114	0.08709	21987	9	0.0061	8.14e-112	1042540
t2d	glu	paternal	duos	unadjusted	rs10821311	G	A	G	A	-0.0358	-0.0064	0.681	0.6739	9	0.0092	0.4876	21987	9	0.0049	4e-13	1042540
t2d	glu	paternal	duos	unadjusted	rs10841868	G	T	G	T	0.0315	0.0064	0.7394	0.7491	12	0.0099	0.5198	21987	12	0.0052	1.65e-09	1042540
t2d	glu	paternal	duos	unadjusted	rs10915188	G	A	G	A	-0.029	-0.0094	0.4153	0.4256	1	0.0087	0.279	21987	1	0.0046	3.69e-10	1042540
t2d	glu	paternal	duos	unadjusted	rs10937721	G	C	G	C	-0.0835	-0.0145	0.412	0.4169	4	0.0088	0.1019	21987	4	0.0047	6.31e-70	1042540
t2d	glu	paternal	duos	unadjusted	rs10938398	G	A	G	A	-0.0425	-0.0034	0.5687	0.5983	4	0.0088	0.6975	21987	4	0.0046	3.91e-20	1042540
t2d	glu	paternal	duos	unadjusted	rs10963942	G	A	G	A	0.0371	0.0194	0.3965	0.3901	9	0.0088	0.02791	21987	9	0.0047	4.49e-15	1042540
t2d	glu	paternal	duos	unadjusted	rs10974438	C	A	C	A	0.047	0.016	0.3556	0.3475	9	0.0091	0.07834	21987	9	0.0048	8.99e-23	1042540
t2d	glu	paternal	duos	unadjusted	rs10998304	C	T	C	T	0.0306	0.0082	0.4517	0.4601	10	0.0086	0.3433	21987	10	0.0045	1.77e-11	1042540
t2d	glu	paternal	duos	unadjusted	rs11038672	G	C	G	C	-0.0294	-0.0026	0.5238	0.5205	11	0.0093	0.7831	21095	11	0.0046	1.04e-10	1042540
t2d	glu	paternal	duos	unadjusted	rs1111875	C	T	C	T	0.0923	-0.0041	0.5924	0.5685	10	0.0087	0.632	21987	10	0.0046	5.21e-89	1042540
t2d	glu	paternal	duos	unadjusted	rs11129735	G	A	G	A	-0.026	-0.0075	0.5383	0.519	3	0.0087	0.3903	21987	3	0.0046	1.53e-08	1042540
t2d	glu	paternal	duos	unadjusted	rs11155073	C	T	C	T	-0.0304	-0.0141	0.579	0.5881	6	0.0088	0.1122	21987	6	0.0046	4.43e-11	1042540
t2d	glu	paternal	duos	unadjusted	rs11201999	C	T	C	T	0.0259	0.0036	0.5369	0.5715	10	0.0087	0.6756	21987	10	0.0045	1.25e-08	1042540
t2d	glu	paternal	duos	unadjusted	rs11257655	C	T	C	T	-0.0907	-0.0284	0.7809	0.797	10	0.0107	0.008084	21987	10	0.0074	7.25e-35	845270
t2d	glu	paternal	duos	unadjusted	rs1127215	C	T	C	T	0.043	0.0019	0.5853	0.5672	1	0.0087	0.8274	21987	1	0.0046	1.93e-20	1042540
t2d	glu	paternal	duos	unadjusted	rs113036477	C	T	C	T	0.0715	0.0101	0.9381	0.9225	12	0.0164	0.5401	21987	12	0.0099	4.09e-13	1042540
t2d	glu	paternal	duos	unadjusted	rs114136102	C	T	C	T	0.072	-0.0079	0.0397	0.0403	5	0.0219	0.7177	21987	5	0.012	2.05e-09	1042540
t2d	glu	paternal	duos	unadjusted	rs11602873	T	A	T	A	-0.0976	0.0057	0.1563	0.1739	11	0.0114	0.619	21987	11	0.0064	8.91e-52	1042540
t2d	glu	paternal	duos	unadjusted	rs11616380	G	T	G	T	0.0793	0.0082	0.7206	0.7186	13	0.0094	0.3853	21987	13	0.0051	7.99e-54	1042540
t2d	glu	paternal	duos	unadjusted	rs11657964	G	A	G	A	-0.0589	-0.0006	0.5957	0.6099	17	0.0088	0.9438	21987	17	0.0047	1.23e-36	1042540
t2d	glu	paternal	duos	unadjusted	rs11708067	G	A	G	A	-0.0782	-0.0301	0.2286	0.2382	3	0.01	0.00262	21987	3	0.0055	1.5e-46	1042540
t2d	glu	paternal	duos	unadjusted	rs117316450	G	C	G	C	0.1308	0.0258	0.0188	0.0166	11	0.0372	0.487	21987	11	0.0178	2.07e-13	1041220
t2d	glu	paternal	duos	unadjusted	rs11759026	G	A	G	A	0.0646	0.0075	0.2307	0.2431	6	0.0102	0.4629	21987	6	0.0073	6.68e-19	845270
t2d	glu	paternal	duos	unadjusted	rs11793831	G	T	G	T	-0.0274	0.0019	0.5949	0.585	9	0.0087	0.8303	21987	9	0.0047	4.21e-09	1042540
t2d	glu	paternal	duos	unadjusted	rs11830243	C	T	C	T	-0.0442	-0.0225	0.887	0.8942	12	0.0143	0.115	21987	12	0.0074	2.1e-09	1042540
t2d	glu	paternal	duos	unadjusted	rs11870735	C	T	C	T	-0.0339	-0.0134	0.8178	0.8346	17	0.0117	0.2524	21987	17	0.006	1.68e-08	1042540
t2d	glu	paternal	duos	unadjusted	rs11940813	G	A	G	A	0.0371	-0.0119	0.137	0.1605	4	0.0118	0.3123	21987	4	0.0067	2.65e-08	1042540
t2d	glu	paternal	duos	unadjusted	rs11967262	G	C	G	C	0.0365	0.0001	0.4877	0.4741	6	0.0093	0.9907	21095	6	0.0046	2.23e-15	1042540
t2d	glu	paternal	duos	unadjusted	rs12001437	C	T	C	T	0.0339	-0.007	0.3727	0.3663	9	0.009	0.4331	21987	9	0.0047	6.27e-13	1042540
t2d	glu	paternal	duos	unadjusted	rs12263348	C	T	C	T	-0.0282	0.0078	0.6615	0.6579	10	0.0091	0.3909	21987	10	0.0049	7.77e-09	1042540
t2d	glu	paternal	duos	unadjusted	rs12305809	G	A	G	A	0.0333	0.0016	0.6065	0.6325	12	0.009	0.8578	21987	12	0.0047	1.45e-12	1042540
t2d	glu	paternal	duos	unadjusted	rs12463719	G	A	G	A	-0.0319	0.0008	0.7183	0.7534	2	0.0102	0.9357	21987	2	0.0052	6.15e-10	1042540
t2d	glu	paternal	duos	unadjusted	rs12505942	C	T	C	T	-0.0298	-0.009	0.3385	0.3621	4	0.009	0.316	21987	4	0.0048	7.03e-10	1042540
t2d	glu	paternal	duos	unadjusted	rs12509379	G	T	G	T	-0.0312	-0.0043	0.7883	0.7477	4	0.0101	0.6666	21987	4	0.0056	2.66e-08	1042540
t2d	glu	paternal	duos	unadjusted	rs12519500	C	A	C	A	0.038	-0.0026	0.6537	0.6045	5	0.0088	0.7675	21987	5	0.0048	1.76e-15	1042540
t2d	glu	paternal	duos	unadjusted	rs1260326	C	T	C	T	0.0638	0.0079	0.5946	0.6578	2	0.0091	0.383	21987	2	0.0047	2.55e-42	1035400
t2d	glu	paternal	duos	unadjusted	rs12625671	C	T	C	T	0.0653	0.0156	0.1135	0.1102	20	0.0139	0.2619	21987	20	0.0074	6.74e-19	1042540
t2d	glu	paternal	duos	unadjusted	rs12741141	G	C	G	C	0.0395	0.0106	0.3615	0.3615	1	0.0091	0.2458	21987	1	0.0048	1.37e-16	1042540
t2d	glu	paternal	duos	unadjusted	rs12820906	G	A	G	A	-0.0433	-0.0043	0.2436	0.2433	12	0.01	0.6691	21987	12	0.0055	2.21e-15	1042540
t2d	glu	paternal	duos	unadjusted	rs12823740	C	A	C	A	0.041	0.0052	0.6614	0.6616	12	0.0091	0.5674	21987	12	0.0048	1.48e-17	1042540
t2d	glu	paternal	duos	unadjusted	rs12890750	G	T	G	T	0.0284	-0.0073	0.6392	0.6391	14	0.009	0.4129	21987	14	0.0048	2.84e-09	1042540
t2d	glu	paternal	duos	unadjusted	rs12910361	G	A	G	A	0.0716	0.0039	0.6982	0.6947	15	0.0093	0.6763	21987	15	0.0051	2.97e-44	1042540
t2d	glu	paternal	duos	unadjusted	rs12920022	T	A	T	A	-0.0391	-0.0085	0.8397	0.8384	16	0.012	0.4798	21987	16	0.0065	2.26e-09	1042540
t2d	glu	paternal	duos	unadjusted	rs13237518	C	A	C	A	-0.0292	-0.0101	0.5858	0.5725	7	0.0087	0.2451	21987	7	0.0047	7.73e-10	1042540
t2d	glu	paternal	duos	unadjusted	rs13262861	C	A	C	A	0.1016	0.0095	0.8238	0.8482	8	0.0121	0.4359	21987	8	0.0063	2.84e-59	1042540
t2d	glu	paternal	duos	unadjusted	rs13389219	C	T	C	T	0.0648	0.0129	0.6033	0.5993	2	0.0088	0.1446	21987	2	0.0047	7.35e-44	1042540
t2d	glu	paternal	duos	unadjusted	rs13414140	C	T	C	T	0.1183	0.0152	0.8858	0.9022	2	0.0146	0.2999	21987	2	0.0072	4.31e-60	1042540
t2d	glu	paternal	duos	unadjusted	rs1412234	C	T	C	T	0.044	-0.0009	0.3192	0.3111	9	0.0093	0.9259	21987	9	0.0049	4e-19	1042540
t2d	glu	paternal	duos	unadjusted	rs1421085	C	T	C	T	0.1177	0.0053	0.4142	0.4162	16	0.0087	0.5425	21987	16	0.0046	5.63e-144	1042540
t2d	glu	paternal	duos	unadjusted	rs1449348	C	T	C	T	0.0448	-0.0015	0.8585	0.8509	3	0.0121	0.8992	21987	3	0.0065	6.64e-12	1042540
t2d	glu	paternal	duos	unadjusted	rs1475655	T	A	T	A	-0.0436	0.0009	0.2527	0.2405	13	0.0101	0.9328	21987	13	0.0053	2.47e-16	1042540
t2d	glu	paternal	duos	unadjusted	rs1493694	C	T	C	T	-0.0705	0.0123	0.8928	0.8821	1	0.0139	0.3764	21987	1	0.0073	6.51e-22	1042540
t2d	glu	paternal	duos	unadjusted	rs1513272	C	T	C	T	0.0811	-0.0055	0.5087	0.5292	7	0.0086	0.5266	21987	7	0.0045	3.97e-71	1042540
t2d	glu	paternal	duos	unadjusted	rs1531583	G	T	G	T	-0.0994	-0.0008	0.9553	0.9468	4	0.0197	0.9662	21987	4	0.0112	7.06e-19	1039830
t2d	glu	paternal	duos	unadjusted	rs1562398	G	C	G	C	0.041	0.0076	0.4169	0.4046	7	0.0089	0.3911	21987	7	0.0047	1.99e-18	1042540
t2d	glu	paternal	duos	unadjusted	rs1573090	G	T	G	T	-0.0446	0.0021	0.4648	0.449	6	0.0087	0.8047	21987	6	0.0046	3.88e-22	1042540
t2d	glu	paternal	duos	unadjusted	rs17035289	C	T	C	T	0.0428	0.0113	0.1708	0.1608	4	0.0118	0.3346	21987	4	0.0062	5.71e-12	1042540
t2d	glu	paternal	duos	unadjusted	rs17036160	C	T	C	T	0.1028	0.0107	0.8796	0.8653	3	0.0127	0.4001	21987	3	0.0071	3.04e-47	1042540
t2d	glu	paternal	duos	unadjusted	rs1705263	C	A	C	A	0.0398	0.0097	0.5688	0.5457	12	0.0086	0.2624	21987	12	0.0046	1.22e-17	1042540
t2d	glu	paternal	duos	unadjusted	rs17294565	C	A	C	A	0.0274	-0.0081	0.3813	0.3809	8	0.0088	0.361	21987	8	0.0047	4.74e-09	1042540
t2d	glu	paternal	duos	unadjusted	rs17354348	G	A	G	A	-0.0294	0.0087	0.2583	0.2371	2	0.0102	0.394	21987	2	0.0053	2.99e-08	1042540
t2d	glu	paternal	duos	unadjusted	rs174541	C	T	C	T	-0.0292	-0.0051	0.354	0.3714	11	0.009	0.5718	21987	11	0.0048	8.63e-10	1042540
t2d	glu	paternal	duos	unadjusted	rs17522122	G	T	G	T	-0.0343	0.0025	0.5238	0.5314	14	0.0087	0.7721	21987	14	0.0046	1.27e-13	1042540
t2d	glu	paternal	duos	unadjusted	rs17624303	C	T	C	T	0.0285	0.0016	0.7247	0.7378	2	0.0099	0.8727	21987	2	0.0052	4.88e-08	1042540
t2d	glu	paternal	duos	unadjusted	rs17684074	G	C	G	C	0.0312	0.0142	0.7389	0.7286	18	0.0098	0.1464	21987	18	0.0053	4.12e-09	1042540
t2d	glu	paternal	duos	unadjusted	rs1783541	C	T	C	T	-0.0484	0.0139	0.7972	0.8009	11	0.0108	0.1974	21987	11	0.0057	3.89e-17	1042540
t2d	glu	paternal	duos	unadjusted	rs1872635	G	A	G	A	-0.0282	0.0122	0.3136	0.3201	12	0.0093	0.1905	21987	12	0.0049	1.28e-08	1042540
t2d	glu	paternal	duos	unadjusted	rs1968204	C	T	C	T	-0.0566	-0.0033	0.893	0.8977	7	0.0142	0.8186	21987	7	0.008	1.08e-12	1042540
t2d	glu	paternal	duos	unadjusted	rs2011603	G	A	G	A	-0.0383	-0.0106	0.2752	0.2512	4	0.0102	0.2987	21987	4	0.0052	1.59e-13	1042540
t2d	glu	paternal	duos	unadjusted	rs2033159	C	A	C	A	0.0352	0.0001	0.2341	0.2184	2	0.0107	0.9933	21987	2	0.0057	4.9e-10	1042540
t2d	glu	paternal	duos	unadjusted	rs2055997	G	A	G	A	0.0313	-0.0046	0.7014	0.7011	4	0.0094	0.6252	21987	4	0.0051	6.53e-10	1042540
t2d	glu	paternal	duos	unadjusted	rs2080090	T	A	T	A	-0.0525	0.0202	0.8116	0.7997	17	0.0107	0.05972	21987	17	0.0059	7.84e-19	1042540
t2d	glu	paternal	duos	unadjusted	rs2103132	G	C	G	C	-0.0319	-0.0034	0.749	0.7703	7	0.0102	0.7385	21987	7	0.0053	1.88e-09	1042540
t2d	glu	paternal	duos	unadjusted	rs2115107	G	A	G	A	-0.0382	-0.0111	0.6076	0.6157	19	0.0089	0.2097	21987	19	0.0047	8.45e-16	1039830
t2d	glu	paternal	duos	unadjusted	rs2191349	G	T	G	T	-0.0661	-0.0015	0.461	0.4704	7	0.0086	0.8657	21987	7	0.0045	6.41e-48	1042540
t2d	glu	paternal	duos	unadjusted	rs2237895	C	A	C	A	0.0725	0.0046	0.4231	0.4427	11	0.0086	0.5942	21987	11	0.0047	2.73e-54	1042540
t2d	glu	paternal	duos	unadjusted	rs2250301	G	A	G	A	0.0322	-0.0087	0.7481	0.7379	10	0.0098	0.3762	21987	10	0.0053	1.27e-09	1042540
t2d	glu	paternal	duos	unadjusted	rs2268078	G	A	G	A	-0.0387	-0.0019	0.3447	0.3326	20	0.0092	0.839	21987	20	0.0049	2.14e-15	1042540
t2d	glu	paternal	duos	unadjusted	rs2292662	C	T	C	T	0.0556	0.0055	0.8436	0.8484	3	0.0119	0.643	21987	3	0.0065	7.64e-18	1042540
t2d	glu	paternal	duos	unadjusted	rs2297508	G	C	G	C	-0.0334	-0.0198	0.632	0.6715	17	0.0092	0.03185	21987	17	0.0047	1.86e-12	1042540
t2d	glu	paternal	duos	unadjusted	rs2410767	G	C	G	C	-0.0325	0.0095	0.2211	0.2033	5	0.0108	0.379	21987	5	0.0056	6.79e-09	1042540
t2d	glu	paternal	duos	unadjusted	rs243018	G	C	G	C	0.056	0.0161	0.463	0.4449	2	0.0087	0.06514	21987	2	0.0046	1.52e-33	1042540
t2d	glu	paternal	duos	unadjusted	rs256904	T	A	T	A	0.0692	-0.0123	0.7297	0.7429	5	0.0098	0.2129	21987	5	0.0053	2.55e-39	1042540
t2d	glu	paternal	duos	unadjusted	rs2583921	C	A	C	A	0.0954	-0.0307	0.0922	0.0886	12	0.0151	0.04284	21987	12	0.008	8.98e-33	1042540
t2d	glu	paternal	duos	unadjusted	rs2613503	C	A	C	A	-0.0392	0.0041	0.1988	0.1946	1	0.011	0.7057	21987	1	0.006	7.48e-11	1042540
t2d	glu	paternal	duos	unadjusted	rs2658746	C	T	C	T	0.0303	0.0086	0.3897	0.3988	18	0.0088	0.3242	21987	18	0.0047	9.89e-11	1042540
t2d	glu	paternal	duos	unadjusted	rs2725371	G	A	G	A	-0.0371	-0.0003	0.6895	0.7293	8	0.0097	0.9777	21987	8	0.0051	2.14e-13	1042540
t2d	glu	paternal	duos	unadjusted	rs2732480	C	A	C	A	0.0337	0.0042	0.5648	0.5483	12	0.0087	0.6316	21987	12	0.0046	3.05e-13	1042540
t2d	glu	paternal	duos	unadjusted	rs2733289	C	T	C	T	0.0301	-0.0071	0.4775	0.4986	12	0.0086	0.4081	21987	12	0.0046	3.98e-11	1042540
t2d	glu	paternal	duos	unadjusted	rs2796441	G	A	G	A	0.0589	-0.0102	0.5906	0.584	9	0.0087	0.2431	21987	9	0.0047	9.96e-37	1042540
t2d	glu	paternal	duos	unadjusted	rs2908286	C	T	C	T	-0.0683	-0.0325	0.8287	0.8368	7	0.0116	0.005261	21987	7	0.0061	2.64e-29	1042540
t2d	glu	paternal	duos	unadjusted	rs2933211	G	A	G	A	-0.0268	0.006	0.499	0.5294	14	0.0086	0.4847	21987	14	0.0046	6.24e-09	1042540
t2d	glu	paternal	duos	unadjusted	rs2972145	C	T	C	T	0.09	0.0023	0.6354	0.6102	2	0.0088	0.796	21987	2	0.0048	7.45e-80	1042540
t2d	glu	paternal	duos	unadjusted	rs303760	C	T	C	T	-0.0342	0.0035	0.6522	0.6626	18	0.0092	0.7022	21987	18	0.0048	1.48e-12	1042540
t2d	glu	paternal	duos	unadjusted	rs3111316	G	A	G	A	-0.0442	0.0043	0.4116	0.4151	19	0.0088	0.6284	21987	19	0.0047	3.43e-21	1039830
t2d	glu	paternal	duos	unadjusted	rs3176466	C	T	C	T	0.0642	0.0084	0.9033	0.9054	1	0.0146	0.5674	21987	1	0.008	9.36e-16	1042540
t2d	glu	paternal	duos	unadjusted	rs340874	C	T	C	T	0.0668	0.004	0.5528	0.5646	1	0.0086	0.6389	21987	1	0.0046	5.37e-48	1042540
t2d	glu	paternal	duos	unadjusted	rs34143602	G	A	G	A	0.0347	-0.0075	0.4221	0.4369	15	0.0087	0.3919	21987	15	0.0047	1e-13	1042540
t2d	glu	paternal	duos	unadjusted	rs34589210	G	A	G	A	-0.039	0.0077	0.8571	0.8706	2	0.013	0.5514	21987	2	0.0067	6.89e-09	1042540
t2d	glu	paternal	duos	unadjusted	rs346240	G	A	G	A	0.031	0.0112	0.2231	0.2084	18	0.0106	0.2923	21987	18	0.0056	3.62e-08	1042540
t2d	glu	paternal	duos	unadjusted	rs34990153	G	A	G	A	-0.0384	0.0027	0.439	0.4232	8	0.0087	0.7537	21987	8	0.0047	1.99e-16	1042540
t2d	glu	paternal	duos	unadjusted	rs35004890	G	T	G	T	-0.0363	-0.0189	0.779	0.7637	19	0.0101	0.06163	21987	19	0.0059	8.57e-10	1039830
t2d	glu	paternal	duos	unadjusted	rs35352848	C	T	C	T	-0.0623	0.0097	0.2069	0.2352	3	0.0101	0.3409	21987	3	0.0057	7.37e-28	1042540
t2d	glu	paternal	duos	unadjusted	rs35895680	C	A	C	A	0.0559	-0.002	0.6858	0.695	17	0.0095	0.8329	21987	17	0.005	1.42e-28	1042540
t2d	glu	paternal	duos	unadjusted	rs36051838	C	T	C	T	0.044	-0.0022	0.0888	0.0875	10	0.0153	0.8877	21987	10	0.008	4.54e-08	1042540
t2d	glu	paternal	duos	unadjusted	rs36111056	G	A	G	A	0.0341	0.0116	0.7802	0.7751	15	0.0102	0.2565	21987	15	0.0057	1.97e-09	1042540
t2d	glu	paternal	duos	unadjusted	rs3747207	G	A	G	A	-0.0471	0.0128	0.7791	0.7662	22	0.0103	0.2153	21987	22	0.0055	9.26e-18	1042540
t2d	glu	paternal	duos	unadjusted	rs3764002	C	T	C	T	0.0396	-0.0074	0.7412	0.7442	12	0.0098	0.4536	21987	12	0.0052	2.69e-14	1042540
t2d	glu	paternal	duos	unadjusted	rs3798519	C	A	C	A	0.0495	-0.0021	0.1803	0.1756	6	0.0113	0.8554	21987	6	0.0059	5.49e-17	1042540
t2d	glu	paternal	duos	unadjusted	rs3872707	G	A	G	A	-0.0446	-0.0203	0.8599	0.8868	3	0.0137	0.138	21987	3	0.0067	3.46e-11	1042540
t2d	glu	paternal	duos	unadjusted	rs41276588	G	A	G	A	-0.0375	-0.0053	0.717	0.7035	1	0.0095	0.5801	21987	1	0.0052	4.1e-13	1042540
t2d	glu	paternal	duos	unadjusted	rs4132228	C	T	C	T	0.0471	0.0011	0.7026	0.7121	3	0.0095	0.9086	21987	3	0.005	6.22e-21	1042540
t2d	glu	paternal	duos	unadjusted	rs429358	C	T	C	T	-0.073	-0.0085	0.1454	0.1623	19	0.0118	0.4737	21987	19	0.0066	3.98e-28	1039830
t2d	glu	paternal	duos	unadjusted	rs4688760	C	T	C	T	-0.034	-0.0091	0.326	0.3021	3	0.0094	0.3344	21987	3	0.005	1.1e-11	1042540
t2d	glu	paternal	duos	unadjusted	rs4709746	C	T	C	T	0.0581	0.0019	0.8687	0.8448	6	0.0121	0.8767	21987	6	0.007	1.03e-16	1042540
t2d	glu	paternal	duos	unadjusted	rs4721089	C	T	C	T	-0.034	-0.0018	0.2432	0.2223	7	0.0104	0.8632	21987	7	0.0055	7.92e-10	1042540
t2d	glu	paternal	duos	unadjusted	rs4796224	G	A	G	A	0.0252	0.0181	0.4738	0.477	17	0.0087	0.03838	21987	17	0.0045	2.71e-08	1042540
t2d	glu	paternal	duos	unadjusted	rs4805681	C	T	C	T	0.0269	-0.0037	0.6101	0.6012	19	0.0089	0.6781	21987	19	0.0047	1.32e-08	1042540
t2d	glu	paternal	duos	unadjusted	rs4809369	G	A	G	A	0.0337	-0.0078	0.5548	0.5339	20	0.0089	0.383	21987	20	0.0046	4.27e-13	1039830
t2d	glu	paternal	duos	unadjusted	rs4845987	G	C	G	C	-0.0282	0.0144	0.3085	0.3009	1	0.0094	0.1236	21987	1	0.0051	2.78e-08	1042540
t2d	glu	paternal	duos	unadjusted	rs4865796	G	A	G	A	-0.0466	0.0079	0.3184	0.3223	5	0.0092	0.393	21987	5	0.0049	4.64e-21	1042540
t2d	glu	paternal	duos	unadjusted	rs4899280	C	T	C	T	-0.0276	-0.0049	0.67	0.6547	14	0.009	0.5867	21987	14	0.0048	1.02e-08	1042540
t2d	glu	paternal	duos	unadjusted	rs4916253	G	T	G	T	0.0274	-0.0099	0.4311	0.4412	1	0.0086	0.253	21987	1	0.0046	3.09e-09	1042540
t2d	glu	paternal	duos	unadjusted	rs4929965	G	A	G	A	-0.0619	-0.0094	0.6152	0.6177	11	0.0089	0.2926	21987	11	0.0048	2.46e-38	1039830
t2d	glu	paternal	duos	unadjusted	rs495203	C	T	C	T	-0.0493	-0.0022	0.6651	0.6509	9	0.009	0.8107	21987	9	0.0048	1.03e-24	1042540
t2d	glu	paternal	duos	unadjusted	rs4984980	G	A	G	A	-0.0351	-0.0036	0.8117	0.8294	16	0.0116	0.7542	21987	16	0.006	3.79e-09	1042540
t2d	glu	paternal	duos	unadjusted	rs545608	G	C	G	C	-0.0355	0.0027	0.8024	0.7616	1	0.0101	0.7909	21987	1	0.0057	6.5e-10	1042540
t2d	glu	paternal	duos	unadjusted	rs55857387	C	T	C	T	-0.0524	0.0058	0.1947	0.176	16	0.0115	0.6132	21987	16	0.0059	6.71e-19	1042540
t2d	glu	paternal	duos	unadjusted	rs56348580	G	C	G	C	0.0575	0.0168	0.6958	0.707	12	0.0094	0.07476	21987	12	0.005	2.33e-30	1042540
t2d	glu	paternal	duos	unadjusted	rs56394279	C	T	C	T	0.0314	-0.0066	0.468	0.4546	3	0.0086	0.4425	21987	3	0.0046	5.3e-12	1042540
t2d	glu	paternal	duos	unadjusted	rs567185	C	T	C	T	-0.037	0.0021	0.3656	0.3283	1	0.0092	0.8205	21987	1	0.0048	1.55e-14	1042540
t2d	glu	paternal	duos	unadjusted	rs5753043	C	A	C	A	0.0613	0.0075	0.8979	0.9181	22	0.0158	0.6358	21987	22	0.0081	3.76e-14	1042540
t2d	glu	paternal	duos	unadjusted	rs576674	G	A	G	A	0.0612	0.0154	0.1848	0.1466	13	0.0122	0.2086	21987	13	0.0061	1.25e-23	1042540
t2d	glu	paternal	duos	unadjusted	rs58542926	C	T	C	T	-0.089	-0.0028	0.9245	0.9172	19	0.0155	0.8561	21987	19	0.0086	4.67e-25	1042540
t2d	glu	paternal	duos	unadjusted	rs60519666	G	A	G	A	0.0347	-0.0184	0.6769	0.6523	6	0.0091	0.044	21987	6	0.005	3.19e-12	1042540
t2d	glu	paternal	duos	unadjusted	rs6066138	G	A	G	A	0.0451	0.0106	0.7252	0.7382	20	0.0098	0.2818	21987	20	0.0051	1.58e-18	1042540
t2d	glu	paternal	duos	unadjusted	rs61779275	C	T	C	T	-0.0753	-0.017	0.7804	0.8049	1	0.0108	0.1147	21987	1	0.0055	3.35e-43	1042540
t2d	glu	paternal	duos	unadjusted	rs62075585	G	A	G	A	0.0295	-0.0001	0.4735	0.4599	17	0.0087	0.9865	21987	17	0.0046	1.25e-10	1042540
t2d	glu	paternal	duos	unadjusted	rs62515938	C	T	C	T	-0.0286	-0.0053	0.7395	0.7415	8	0.0098	0.5913	21987	8	0.0052	2.97e-08	1042540
t2d	glu	paternal	duos	unadjusted	rs62618693	C	T	C	T	0.0853	-0.025	0.9566	0.9632	11	0.0229	0.2751	21987	11	0.0114	6.83e-14	1039830
t2d	glu	paternal	duos	unadjusted	rs6459733	G	C	G	C	0.0508	0.0053	0.6655	0.6803	7	0.0095	0.58	21987	7	0.0049	9.66e-25	1042540
t2d	glu	paternal	duos	unadjusted	rs6741676	G	A	G	A	-0.0324	-0.0018	0.3321	0.3279	2	0.0093	0.8459	21987	2	0.0049	3.64e-11	1042540
t2d	glu	paternal	duos	unadjusted	rs6777684	G	A	G	A	0.0569	0.0004	0.6076	0.6113	3	0.0089	0.9668	21987	3	0.0047	3.77e-33	1042540
t2d	glu	paternal	duos	unadjusted	rs6819331	C	T	C	T	0.0404	-0.0156	0.6796	0.6645	4	0.0092	0.09164	21987	4	0.0049	2.21e-16	1042540
t2d	glu	paternal	duos	unadjusted	rs6821438	G	A	G	A	-0.0289	0.0157	0.4691	0.4838	4	0.0086	0.06934	21987	4	0.0046	3.66e-10	1042540
t2d	glu	paternal	duos	unadjusted	rs6878122	G	A	G	A	0.0554	0.0192	0.3114	0.2991	5	0.0095	0.04357	21987	5	0.0049	4.6e-29	1039830
t2d	glu	paternal	duos	unadjusted	rs6976111	C	A	C	A	-0.0318	0.0125	0.6933	0.6697	7	0.0092	0.173	21987	7	0.0052	7.93e-10	1042540
t2d	glu	paternal	duos	unadjusted	rs7026688	G	A	G	A	0.0444	-0.0046	0.8632	0.8574	9	0.0123	0.7074	21987	9	0.0067	3.4e-11	1042540
t2d	glu	paternal	duos	unadjusted	rs703981	G	C	G	C	0.0613	0.016	0.5439	0.5398	10	0.0087	0.06542	21987	10	0.0046	2.13e-40	1042540
t2d	glu	paternal	duos	unadjusted	rs7099048	G	A	G	A	-0.0282	0.0053	0.4964	0.4623	10	0.0088	0.5468	21987	10	0.0046	8.93e-10	1042540
t2d	glu	paternal	duos	unadjusted	rs7240767	C	T	C	T	0.0368	-0.0051	0.3792	0.3957	18	0.0088	0.5643	21987	18	0.0063	5.03e-09	845270
t2d	glu	paternal	duos	unadjusted	rs72695645	G	A	G	A	0.0611	0.0078	0.8599	0.8562	4	0.0123	0.5255	21987	4	0.0067	8.66e-20	1042540
t2d	glu	paternal	duos	unadjusted	rs72926932	C	A	C	A	0.0749	-0.0028	0.0783	0.0822	18	0.0157	0.8566	21987	18	0.0082	7.58e-20	1042540
t2d	glu	paternal	duos	unadjusted	rs72951506	C	T	C	T	0.0423	0.0053	0.8521	0.8493	6	0.0121	0.6631	21987	6	0.0065	9.22e-11	1042540
t2d	glu	paternal	duos	unadjusted	rs73872717	C	T	C	T	0.0856	0.0027	0.9534	0.9378	3	0.018	0.8805	21987	3	0.0109	4.78e-15	1042540
t2d	glu	paternal	duos	unadjusted	rs74804697	G	C	G	C	-0.0837	-0.0189	0.0434	0.0546	15	0.0197	0.3367	21987	15	0.0121	4.68e-12	1041220
t2d	glu	paternal	duos	unadjusted	rs75432112	G	A	G	A	-0.1344	-0.0144	0.9517	0.9512	5	0.0206	0.4842	21987	5	0.0107	5.34e-36	1039830
t2d	glu	paternal	duos	unadjusted	rs756145	G	A	G	A	-0.0286	0.0026	0.6907	0.6946	9	0.0096	0.7822	21987	9	0.0049	5.52e-09	1042540
t2d	glu	paternal	duos	unadjusted	rs7561798	G	A	G	A	0.0281	0.0127	0.4852	0.5006	2	0.0085	0.1368	21987	2	0.0046	1.16e-09	1042540
t2d	glu	paternal	duos	unadjusted	rs7568172	G	A	G	A	0.0674	-0.0132	0.9396	0.9345	2	0.0176	0.4526	21987	2	0.0096	2.64e-12	1042540
t2d	glu	paternal	duos	unadjusted	rs75756987	G	C	G	C	0.0439	0.0039	0.8876	0.866	21	0.0128	0.762	21987	21	0.0073	1.61e-09	1042540
t2d	glu	paternal	duos	unadjusted	rs7609422	G	A	G	A	0.0295	-0.0021	0.4095	0.3586	2	0.0089	0.8175	21987	2	0.0047	2.67e-10	1042540
t2d	glu	paternal	duos	unadjusted	rs7660000	C	T	C	T	0.0309	-0.0089	0.7131	0.7267	4	0.0096	0.3568	21987	4	0.0051	1.29e-09	1042540
t2d	glu	paternal	duos	unadjusted	rs7695096	C	T	C	T	0.0381	-0.0057	0.5208	0.4889	4	0.0087	0.5135	21987	4	0.0046	1.27e-16	1042540
t2d	glu	paternal	duos	unadjusted	rs7858727	C	A	C	A	0.0344	0.0194	0.2233	0.2165	9	0.0104	0.06329	21987	9	0.0056	8.33e-10	1042540
t2d	glu	paternal	duos	unadjusted	rs8008540	C	T	C	T	0.0301	-0.0069	0.5688	0.5627	14	0.0088	0.4318	21987	14	0.0046	7.99e-11	1042540
t2d	glu	paternal	duos	unadjusted	rs8010382	G	A	G	A	0.0322	0.0023	0.4373	0.4323	14	0.0088	0.7915	21987	14	0.0047	5.74e-12	1042540
t2d	glu	paternal	duos	unadjusted	rs8031576	C	A	C	A	0.057	0.0168	0.289	0.2846	15	0.0096	0.07942	21987	15	0.0051	1.74e-29	1042540
t2d	glu	paternal	duos	unadjusted	rs8054556	G	A	G	A	-0.0364	0.0061	0.5383	0.5275	16	0.0085	0.4764	21987	16	0.0046	3.68e-15	1042540
t2d	glu	paternal	duos	unadjusted	rs8071043	C	T	C	T	0.0541	0.0102	0.3284	0.3102	17	0.0094	0.2778	21987	17	0.0049	5.16e-28	1042540
t2d	glu	paternal	duos	unadjusted	rs827237	C	T	C	T	-0.0365	-0.0085	0.795	0.8042	10	0.0111	0.4443	21987	10	0.0058	3.56e-10	1042540
t2d	glu	paternal	duos	unadjusted	rs838735	G	C	G	C	-0.0294	-0.0022	0.6157	0.633	2	0.009	0.8099	21987	2	0.0047	3.64e-10	1042540
t2d	glu	paternal	duos	unadjusted	rs844215	C	T	C	T	0.0262	-0.006	0.5867	0.5887	3	0.0088	0.4976	21987	3	0.0047	2.04e-08	1042540
t2d	glu	paternal	duos	unadjusted	rs878017	G	A	G	A	-0.0348	-0.0214	0.4591	0.4627	10	0.0087	0.0137	21987	10	0.0061	1.13e-08	845270
t2d	glu	paternal	duos	unadjusted	rs890940	C	T	C	T	-0.0484	0.0033	0.7887	0.7779	5	0.0105	0.7555	21987	5	0.0056	9.78e-18	1042540
t2d	glu	paternal	duos	unadjusted	rs911300	G	A	G	A	0.0348	0.0026	0.5422	0.5625	20	0.0087	0.7673	21987	20	0.0046	5.19e-14	1042540
t2d	glu	paternal	duos	unadjusted	rs9316500	G	T	G	T	-0.0473	0.014	0.2924	0.2623	13	0.0098	0.1555	21987	13	0.0051	9.97e-21	1042540
t2d	glu	paternal	duos	unadjusted	rs9319382	C	T	C	T	0.0276	0.0006	0.6786	0.6712	13	0.0092	0.9524	21987	13	0.005	2.87e-08	1042540
t2d	glu	paternal	duos	unadjusted	rs9368112	C	T	C	T	-0.0259	0.005	0.4753	0.4758	6	0.0086	0.5616	21987	6	0.0047	2.69e-08	1042540
t2d	glu	paternal	duos	unadjusted	rs9379084	G	A	G	A	0.0747	0.0022	0.8803	0.9075	6	0.0152	0.8831	21987	6	0.0077	3.7e-22	1039830
t2d	glu	paternal	duos	unadjusted	rs9383649	G	A	G	A	0.0329	-0.0055	0.4192	0.4054	6	0.0088	0.5345	21987	6	0.0046	1.06e-12	1042540
t2d	glu	paternal	duos	unadjusted	rs9555581	C	T	C	T	0.0296	0.0085	0.6102	0.6181	13	0.0089	0.3407	21987	13	0.0047	3.72e-10	1042540
t2d	glu	paternal	duos	unadjusted	rs9563574	C	T	C	T	-0.0406	-0.003	0.177	0.1859	13	0.0112	0.7918	21987	13	0.006	1.64e-11	1042540
t2d	glu	paternal	duos	unadjusted	rs980183	G	A	G	A	0.0363	0.0132	0.3942	0.3909	2	0.0087	0.1309	21987	2	0.0047	1.02e-14	1042540
t2d	glu	paternal	duos	unadjusted	rs9852406	C	T	C	T	-0.0375	-0.0023	0.7464	0.741	3	0.0099	0.8186	21987	3	0.0052	8.96e-13	1042540
t2d	glu	paternal	duos	unadjusted	rs9854769	G	A	G	A	0.1075	0.0161	0.319	0.2927	3	0.0094	0.0887	21987	3	0.0049	1.06e-107	1042540
t2d	glu	paternal	duos	unadjusted	rs9873519	C	T	C	T	-0.0375	-0.0194	0.466	0.4238	3	0.0088	0.02813	21987	3	0.0046	3.58e-16	1042540
t2d	glu	paternal	duos	unadjusted	rs9873618	G	A	G	A	0.0581	0.0182	0.7094	0.6938	3	0.0094	0.05201	21987	3	0.0051	2.41e-30	1042540
t2d	glu	paternal	duos	unadjusted	rs9927842	C	T	C	T	-0.0375	-0.0083	0.8384	0.8517	16	0.0121	0.4939	21987	16	0.0065	6.84e-09	1042540
t2d	hba1c	paternal	duos	unadjusted	rs10097617	C	T	C	T	-0.0374	-0.0001	0.5196	0.4766	8	0.0581	0.9986	14479	8	0.0045	1.93e-16	1042540
t2d	hba1c	paternal	duos	unadjusted	rs10137475	G	A	G	A	0.0255	-0.0575	0.4257	0.4416	14	0.0585	0.3261	14479	14	0.0047	4.43e-08	1042540
t2d	hba1c	paternal	duos	unadjusted	rs10145154	C	T	C	T	-0.0546	-0.0482	0.7838	0.8077	14	0.0734	0.5121	14479	14	0.0056	1.06e-22	1042540
t2d	hba1c	paternal	duos	unadjusted	rs10188334	C	T	C	T	0.0503	0.0523	0.8277	0.8366	2	0.0788	0.5073	14479	2	0.0062	7.76e-16	1042540
t2d	hba1c	paternal	duos	unadjusted	rs10240790	G	A	G	A	0.0279	-0.0953	0.7043	0.7267	7	0.0649	0.142	14479	7	0.0051	4.69e-08	1042540
t2d	hba1c	paternal	duos	unadjusted	rs10404726	C	T	C	T	0.0277	-0.0516	0.5305	0.5254	19	0.0576	0.3704	14479	19	0.0047	2.73e-09	1042540
t2d	hba1c	paternal	duos	unadjusted	rs10406327	G	C	G	C	-0.037	-0.0106	0.4754	0.4952	19	0.0575	0.8535	14479	19	0.0046	8.75e-16	1042540
t2d	hba1c	paternal	duos	unadjusted	rs10407429	G	A	G	A	0.0539	0.1799	0.5785	0.5431	19	0.0582	0.002011	14479	19	0.0047	4.79e-31	1042540
t2d	hba1c	paternal	duos	unadjusted	rs10490871	G	A	G	A	0.0272	0.0189	0.3694	0.3848	3	0.0598	0.7512	14479	3	0.0047	6.58e-09	1042540
t2d	hba1c	paternal	duos	unadjusted	rs1059592	G	A	G	A	-0.0269	0.027	0.6463	0.6506	8	0.0612	0.6591	14479	8	0.0048	2.4e-08	1042540
t2d	hba1c	paternal	duos	unadjusted	rs10750397	G	A	G	A	-0.048	0.0061	0.7102	0.7079	11	0.0637	0.9241	14479	11	0.0051	1.01e-20	1042540
t2d	hba1c	paternal	duos	unadjusted	rs10771372	C	T	C	T	0.0721	0.1594	0.8049	0.801	12	0.0722	0.02727	14479	12	0.0058	2.2e-35	1042540
t2d	hba1c	paternal	duos	unadjusted	rs10771813	C	A	C	A	0.0259	0.0039	0.5442	0.556	12	0.0593	0.9479	14479	12	0.0047	2.6e-08	1042540
t2d	hba1c	paternal	duos	unadjusted	rs10811661	C	T	C	T	-0.1379	-0.0423	0.1717	0.1723	9	0.0766	0.5805	14479	9	0.0061	8.14e-112	1042540
t2d	hba1c	paternal	duos	unadjusted	rs10821311	G	A	G	A	-0.0358	-0.0509	0.681	0.676	9	0.0622	0.4128	14479	9	0.0049	4e-13	1042540
t2d	hba1c	paternal	duos	unadjusted	rs10841868	G	T	G	T	0.0315	0.1382	0.7394	0.7492	12	0.0671	0.03953	14479	12	0.0052	1.65e-09	1042540
t2d	hba1c	paternal	duos	unadjusted	rs10915188	G	A	G	A	-0.029	-0.0042	0.4153	0.4309	1	0.0581	0.9419	14479	1	0.0046	3.69e-10	1042540
t2d	hba1c	paternal	duos	unadjusted	rs10937721	G	C	G	C	-0.0835	-0.0508	0.412	0.4185	4	0.0589	0.388	14479	4	0.0047	6.31e-70	1042540
t2d	hba1c	paternal	duos	unadjusted	rs10938398	G	A	G	A	-0.0425	-0.043	0.5687	0.6002	4	0.0593	0.4685	14479	4	0.0046	3.91e-20	1042540
t2d	hba1c	paternal	duos	unadjusted	rs10963942	G	A	G	A	0.0371	-0.0632	0.3965	0.3838	9	0.0594	0.2871	14479	9	0.0047	4.49e-15	1042540
t2d	hba1c	paternal	duos	unadjusted	rs10974438	C	A	C	A	0.047	0.0673	0.3556	0.3502	9	0.0608	0.2681	14479	9	0.0048	8.99e-23	1042540
t2d	hba1c	paternal	duos	unadjusted	rs10998304	C	T	C	T	0.0306	-0.0299	0.4517	0.4605	10	0.0577	0.6041	14479	10	0.0045	1.77e-11	1042540
t2d	hba1c	paternal	duos	unadjusted	rs11038672	G	C	G	C	-0.0294	-0.0371	0.5238	0.5217	11	0.057	0.5156	14479	11	0.0046	1.04e-10	1042540
t2d	hba1c	paternal	duos	unadjusted	rs1111875	C	T	C	T	0.0923	-0.0755	0.5924	0.5692	10	0.0583	0.1953	14479	10	0.0046	5.21e-89	1042540
t2d	hba1c	paternal	duos	unadjusted	rs11129735	G	A	G	A	-0.026	-0.085	0.5383	0.5091	3	0.058	0.1425	14479	3	0.0046	1.53e-08	1042540
t2d	hba1c	paternal	duos	unadjusted	rs11155073	C	T	C	T	-0.0304	-0.0288	0.579	0.5907	6	0.0593	0.6277	14479	6	0.0046	4.43e-11	1042540
t2d	hba1c	paternal	duos	unadjusted	rs11201999	C	T	C	T	0.0259	0.047	0.5369	0.5817	10	0.0584	0.4212	14479	10	0.0045	1.25e-08	1042540
t2d	hba1c	paternal	duos	unadjusted	rs11257655	C	T	C	T	-0.0907	-0.1134	0.7809	0.7999	10	0.0723	0.1166	14479	10	0.0074	7.25e-35	845270
t2d	hba1c	paternal	duos	unadjusted	rs1127215	C	T	C	T	0.043	0.0053	0.5853	0.563	1	0.0586	0.9283	14479	1	0.0046	1.93e-20	1042540
t2d	hba1c	paternal	duos	unadjusted	rs113036477	C	T	C	T	0.0715	0.0211	0.9381	0.9198	12	0.1072	0.844	14479	12	0.0099	4.09e-13	1042540
t2d	hba1c	paternal	duos	unadjusted	rs114136102	C	T	C	T	0.072	0.069	0.0397	0.0402	5	0.145	0.6343	14479	5	0.012	2.05e-09	1042540
t2d	hba1c	paternal	duos	unadjusted	rs11558471	G	A	G	A	-0.1031	-0.1307	0.3163	0.3154	8	0.0626	0.03671	14479	8	0.0049	3.98e-98	1042540
t2d	hba1c	paternal	duos	unadjusted	rs11602873	T	A	T	A	-0.0976	-0.0842	0.1563	0.1736	11	0.077	0.274	14479	11	0.0064	8.91e-52	1042540
t2d	hba1c	paternal	duos	unadjusted	rs11616380	G	T	G	T	0.0793	0.0274	0.7206	0.7178	13	0.0634	0.6651	14479	13	0.0051	7.99e-54	1042540
t2d	hba1c	paternal	duos	unadjusted	rs11657964	G	A	G	A	-0.0589	-0.0787	0.5957	0.6108	17	0.0595	0.1861	14479	17	0.0047	1.23e-36	1042540
t2d	hba1c	paternal	duos	unadjusted	rs11708067	G	A	G	A	-0.0782	-0.286	0.2286	0.2334	3	0.0676	2.351e-05	14479	3	0.0055	1.5e-46	1042540
t2d	hba1c	paternal	duos	unadjusted	rs117316450	G	C	G	C	0.1308	0.3382	0.0188	0.0133	11	0.2679	0.2068	14479	11	0.0178	2.07e-13	1041220
t2d	hba1c	paternal	duos	unadjusted	rs11759026	G	A	G	A	0.0646	0.0041	0.2307	0.2417	6	0.068	0.9514	14479	6	0.0073	6.68e-19	845270
t2d	hba1c	paternal	duos	unadjusted	rs11793831	G	T	G	T	-0.0274	0.061	0.5949	0.5805	9	0.0589	0.2998	14479	9	0.0047	4.21e-09	1042540
t2d	hba1c	paternal	duos	unadjusted	rs11830243	C	T	C	T	-0.0442	-0.0126	0.887	0.8932	12	0.0944	0.8942	14479	12	0.0074	2.1e-09	1042540
t2d	hba1c	paternal	duos	unadjusted	rs11870735	C	T	C	T	-0.0339	0.0305	0.8178	0.8374	17	0.0799	0.7026	14479	17	0.006	1.68e-08	1042540
t2d	hba1c	paternal	duos	unadjusted	rs11940813	G	A	G	A	0.0371	0.0413	0.137	0.1647	4	0.078	0.5965	14479	4	0.0067	2.65e-08	1042540
t2d	hba1c	paternal	duos	unadjusted	rs11967262	G	C	G	C	0.0365	-0.0316	0.4877	0.4734	6	0.0575	0.5828	14479	6	0.0046	2.23e-15	1042540
t2d	hba1c	paternal	duos	unadjusted	rs12001437	C	T	C	T	0.0339	-0.1043	0.3727	0.361	9	0.0603	0.08386	14479	9	0.0047	6.27e-13	1042540
t2d	hba1c	paternal	duos	unadjusted	rs12263348	C	T	C	T	-0.0282	-0.0195	0.6615	0.6591	10	0.061	0.7493	14479	10	0.0049	7.77e-09	1042540
t2d	hba1c	paternal	duos	unadjusted	rs12305809	G	A	G	A	0.0333	0.0064	0.6065	0.643	12	0.0604	0.9161	14479	12	0.0047	1.45e-12	1042540
t2d	hba1c	paternal	duos	unadjusted	rs12463719	G	A	G	A	-0.0319	-0.0322	0.7183	0.7599	2	0.0683	0.6375	14479	2	0.0052	6.15e-10	1042540
t2d	hba1c	paternal	duos	unadjusted	rs12505942	C	T	C	T	-0.0298	-0.0321	0.3385	0.3651	4	0.06	0.5933	14479	4	0.0048	7.03e-10	1042540
t2d	hba1c	paternal	duos	unadjusted	rs12509379	G	T	G	T	-0.0312	-0.0845	0.7883	0.7407	4	0.0669	0.2066	14479	4	0.0056	2.66e-08	1042540
t2d	hba1c	paternal	duos	unadjusted	rs12519500	C	A	C	A	0.038	-0.0512	0.6537	0.6001	5	0.0592	0.3868	14479	5	0.0048	1.76e-15	1042540
t2d	hba1c	paternal	duos	unadjusted	rs1260326	C	T	C	T	0.0638	0.0457	0.5946	0.6628	2	0.0611	0.4545	14479	2	0.0047	2.55e-42	1035400
t2d	hba1c	paternal	duos	unadjusted	rs12625671	C	T	C	T	0.0653	0.014	0.1135	0.1125	20	0.0922	0.8797	14479	20	0.0074	6.74e-19	1042540
t2d	hba1c	paternal	duos	unadjusted	rs12741141	G	C	G	C	0.0395	-0.0632	0.3615	0.3636	1	0.0604	0.2955	14479	1	0.0048	1.37e-16	1042540
t2d	hba1c	paternal	duos	unadjusted	rs12820906	G	A	G	A	-0.0433	0.0183	0.2436	0.24	12	0.0675	0.787	14479	12	0.0055	2.21e-15	1042540
t2d	hba1c	paternal	duos	unadjusted	rs12823740	C	A	C	A	0.041	0.0594	0.6614	0.6594	12	0.0615	0.3341	14479	12	0.0048	1.48e-17	1042540
t2d	hba1c	paternal	duos	unadjusted	rs12890750	G	T	G	T	0.0284	-0.0148	0.6392	0.6377	14	0.0602	0.8057	14479	14	0.0048	2.84e-09	1042540
t2d	hba1c	paternal	duos	unadjusted	rs12910361	G	A	G	A	0.0716	0.0505	0.6982	0.6926	15	0.0627	0.4206	14479	15	0.0051	2.97e-44	1042540
t2d	hba1c	paternal	duos	unadjusted	rs12920022	T	A	T	A	-0.0391	-0.0483	0.8397	0.8401	16	0.0805	0.5484	14479	16	0.0065	2.26e-09	1042540
t2d	hba1c	paternal	duos	unadjusted	rs13237518	C	A	C	A	-0.0292	0.0235	0.5858	0.5765	7	0.0585	0.6878	14479	7	0.0047	7.73e-10	1042540
t2d	hba1c	paternal	duos	unadjusted	rs13262861	C	A	C	A	0.1016	0.0237	0.8238	0.8492	8	0.0818	0.7716	14479	8	0.0063	2.84e-59	1042540
t2d	hba1c	paternal	duos	unadjusted	rs13389219	C	T	C	T	0.0648	0.1395	0.6033	0.5995	2	0.0596	0.01922	14479	2	0.0047	7.35e-44	1042540
t2d	hba1c	paternal	duos	unadjusted	rs13414140	C	T	C	T	0.1183	0.0611	0.8858	0.9061	2	0.1	0.5411	14479	2	0.0072	4.31e-60	1042540
t2d	hba1c	paternal	duos	unadjusted	rs1412234	C	T	C	T	0.044	0.0756	0.3192	0.3122	9	0.0621	0.2239	14479	9	0.0049	4e-19	1042540
t2d	hba1c	paternal	duos	unadjusted	rs1421085	C	T	C	T	0.1177	0.1286	0.4142	0.4196	16	0.0585	0.02778	14479	16	0.0046	5.63e-144	1042540
t2d	hba1c	paternal	duos	unadjusted	rs1449348	C	T	C	T	0.0448	0.0057	0.8585	0.8485	3	0.0808	0.9441	14479	3	0.0065	6.64e-12	1042540
t2d	hba1c	paternal	duos	unadjusted	rs1475655	T	A	T	A	-0.0436	-0.0785	0.2527	0.2395	13	0.0681	0.2489	14479	13	0.0053	2.47e-16	1042540
t2d	hba1c	paternal	duos	unadjusted	rs1493694	C	T	C	T	-0.0705	-0.0119	0.8928	0.8813	1	0.0923	0.8972	14479	1	0.0073	6.51e-22	1042540
t2d	hba1c	paternal	duos	unadjusted	rs1513272	C	T	C	T	0.0811	-0.0479	0.5087	0.5334	7	0.0581	0.4098	14479	7	0.0045	3.97e-71	1042540
t2d	hba1c	paternal	duos	unadjusted	rs1531583	G	T	G	T	-0.0994	-0.141	0.9553	0.9471	4	0.1303	0.2791	14479	4	0.0112	7.06e-19	1039830
t2d	hba1c	paternal	duos	unadjusted	rs1562398	G	C	G	C	0.041	0.0387	0.4169	0.4046	7	0.0593	0.5141	14479	7	0.0047	1.99e-18	1042540
t2d	hba1c	paternal	duos	unadjusted	rs1573090	G	T	G	T	-0.0446	0.0512	0.4648	0.4422	6	0.0581	0.3781	14479	6	0.0046	3.88e-22	1042540
t2d	hba1c	paternal	duos	unadjusted	rs17035289	C	T	C	T	0.0428	0.0027	0.1708	0.1608	4	0.079	0.973	14479	4	0.0062	5.71e-12	1042540
t2d	hba1c	paternal	duos	unadjusted	rs17036160	C	T	C	T	0.1028	-0.0049	0.8796	0.8645	3	0.0855	0.9539	14479	3	0.0071	3.04e-47	1042540
t2d	hba1c	paternal	duos	unadjusted	rs1705263	C	A	C	A	0.0398	0.0731	0.5688	0.5462	12	0.0575	0.2035	14479	12	0.0046	1.22e-17	1042540
t2d	hba1c	paternal	duos	unadjusted	rs17294565	C	A	C	A	0.0274	-0.0522	0.3813	0.3801	8	0.0597	0.3823	14479	8	0.0047	4.74e-09	1042540
t2d	hba1c	paternal	duos	unadjusted	rs17354348	G	A	G	A	-0.0294	0.0288	0.2583	0.2353	2	0.0684	0.6732	14479	2	0.0053	2.99e-08	1042540
t2d	hba1c	paternal	duos	unadjusted	rs174541	C	T	C	T	-0.0292	-0.0033	0.354	0.3745	11	0.06	0.9557	14479	11	0.0048	8.63e-10	1042540
t2d	hba1c	paternal	duos	unadjusted	rs17522122	G	T	G	T	-0.0343	-0.1861	0.5238	0.5377	14	0.0581	0.001361	14479	14	0.0046	1.27e-13	1042540
t2d	hba1c	paternal	duos	unadjusted	rs17624303	C	T	C	T	0.0285	-0.0335	0.7247	0.7339	2	0.0661	0.6123	14479	2	0.0052	4.88e-08	1042540
t2d	hba1c	paternal	duos	unadjusted	rs17684074	G	C	G	C	0.0312	0.0446	0.7389	0.7272	18	0.0655	0.496	14479	18	0.0053	4.12e-09	1042540
t2d	hba1c	paternal	duos	unadjusted	rs1783541	C	T	C	T	-0.0484	-0.0353	0.7972	0.8025	11	0.0728	0.6277	14479	11	0.0057	3.89e-17	1042540
t2d	hba1c	paternal	duos	unadjusted	rs1872635	G	A	G	A	-0.0282	0.0831	0.3136	0.3182	12	0.0622	0.1811	14479	12	0.0049	1.28e-08	1042540
t2d	hba1c	paternal	duos	unadjusted	rs1968204	C	T	C	T	-0.0566	0.0111	0.893	0.8963	7	0.0946	0.9062	14479	7	0.008	1.08e-12	1042540
t2d	hba1c	paternal	duos	unadjusted	rs2011603	G	A	G	A	-0.0383	0.0403	0.2752	0.249	4	0.0679	0.553	14479	4	0.0052	1.59e-13	1042540
t2d	hba1c	paternal	duos	unadjusted	rs2033159	C	A	C	A	0.0352	-0.0715	0.2341	0.2168	2	0.0712	0.3154	14479	2	0.0057	4.9e-10	1042540
t2d	hba1c	paternal	duos	unadjusted	rs2055997	G	A	G	A	0.0313	0.0006	0.7014	0.7001	4	0.0636	0.9925	14479	4	0.0051	6.53e-10	1042540
t2d	hba1c	paternal	duos	unadjusted	rs2080090	T	A	T	A	-0.0525	0.0338	0.8116	0.7987	17	0.072	0.6384	14479	17	0.0059	7.84e-19	1042540
t2d	hba1c	paternal	duos	unadjusted	rs2103132	G	C	G	C	-0.0319	-0.2465	0.749	0.7699	7	0.0686	0.0003253	14479	7	0.0053	1.88e-09	1042540
t2d	hba1c	paternal	duos	unadjusted	rs2115107	G	A	G	A	-0.0382	-0.0507	0.6076	0.6138	19	0.0597	0.3957	14479	19	0.0047	8.45e-16	1039830
t2d	hba1c	paternal	duos	unadjusted	rs2191349	G	T	G	T	-0.0661	0.0093	0.461	0.4688	7	0.0576	0.8711	14479	7	0.0045	6.41e-48	1042540
t2d	hba1c	paternal	duos	unadjusted	rs2237895	C	A	C	A	0.0725	-0.061	0.4231	0.4476	11	0.0581	0.2935	14479	11	0.0047	2.73e-54	1042540
t2d	hba1c	paternal	duos	unadjusted	rs2250301	G	A	G	A	0.0322	-0.07	0.7481	0.7381	10	0.066	0.2887	14479	10	0.0053	1.27e-09	1042540
t2d	hba1c	paternal	duos	unadjusted	rs2268078	G	A	G	A	-0.0387	-0.0607	0.3447	0.3285	20	0.062	0.328	14479	20	0.0049	2.14e-15	1042540
t2d	hba1c	paternal	duos	unadjusted	rs2292662	C	T	C	T	0.0556	0.1673	0.8436	0.847	3	0.0799	0.03619	14479	3	0.0065	7.64e-18	1042540
t2d	hba1c	paternal	duos	unadjusted	rs2297508	G	C	G	C	-0.0334	-0.1624	0.632	0.6764	17	0.0619	0.008713	14479	17	0.0047	1.86e-12	1042540
t2d	hba1c	paternal	duos	unadjusted	rs2410767	G	C	G	C	-0.0325	0.0249	0.2211	0.199	5	0.0732	0.7339	14479	5	0.0056	6.79e-09	1042540
t2d	hba1c	paternal	duos	unadjusted	rs243018	G	C	G	C	0.056	0.0975	0.463	0.4412	2	0.0585	0.09568	14479	2	0.0046	1.52e-33	1042540
t2d	hba1c	paternal	duos	unadjusted	rs256904	T	A	T	A	0.0692	0.0838	0.7297	0.7406	5	0.0659	0.2036	14479	5	0.0053	2.55e-39	1042540
t2d	hba1c	paternal	duos	unadjusted	rs2583921	C	A	C	A	0.0954	0.0309	0.0922	0.0897	12	0.1013	0.76	14479	12	0.008	8.98e-33	1042540
t2d	hba1c	paternal	duos	unadjusted	rs2613503	C	A	C	A	-0.0392	-0.1262	0.1988	0.2012	1	0.0723	0.08103	14479	1	0.006	7.48e-11	1042540
t2d	hba1c	paternal	duos	unadjusted	rs2658746	C	T	C	T	0.0303	0.0597	0.3897	0.4004	18	0.0587	0.3092	14479	18	0.0047	9.89e-11	1042540
t2d	hba1c	paternal	duos	unadjusted	rs2725371	G	A	G	A	-0.0371	0.0287	0.6895	0.7333	8	0.0655	0.6618	14479	8	0.0051	2.14e-13	1042540
t2d	hba1c	paternal	duos	unadjusted	rs2732480	C	A	C	A	0.0337	0.1497	0.5648	0.5481	12	0.0584	0.01043	14479	12	0.0046	3.05e-13	1042540
t2d	hba1c	paternal	duos	unadjusted	rs2733289	C	T	C	T	0.0301	-0.0472	0.4775	0.4977	12	0.058	0.4151	14479	12	0.0046	3.98e-11	1042540
t2d	hba1c	paternal	duos	unadjusted	rs2796441	G	A	G	A	0.0589	0.0405	0.5906	0.5818	9	0.0584	0.488	14479	9	0.0047	9.96e-37	1042540
t2d	hba1c	paternal	duos	unadjusted	rs2908286	C	T	C	T	-0.0683	-0.2563	0.8287	0.8403	7	0.0791	0.001193	14479	7	0.0061	2.64e-29	1042540
t2d	hba1c	paternal	duos	unadjusted	rs2933211	G	A	G	A	-0.0268	-0.0719	0.499	0.5306	14	0.0584	0.2188	14479	14	0.0046	6.24e-09	1042540
t2d	hba1c	paternal	duos	unadjusted	rs2972145	C	T	C	T	0.09	0.0567	0.6354	0.6022	2	0.059	0.3362	14479	2	0.0048	7.45e-80	1042540
t2d	hba1c	paternal	duos	unadjusted	rs303760	C	T	C	T	-0.0342	-0.0011	0.6522	0.668	18	0.0617	0.9856	14479	18	0.0048	1.48e-12	1042540
t2d	hba1c	paternal	duos	unadjusted	rs3111316	G	A	G	A	-0.0442	-0.1245	0.4116	0.4162	19	0.0587	0.03404	14479	19	0.0047	3.43e-21	1039830
t2d	hba1c	paternal	duos	unadjusted	rs3176466	C	T	C	T	0.0642	-0.0704	0.9033	0.9076	1	0.0992	0.4777	14479	1	0.008	9.36e-16	1042540
t2d	hba1c	paternal	duos	unadjusted	rs340874	C	T	C	T	0.0668	0.1656	0.5528	0.5628	1	0.0578	0.004184	14479	1	0.0046	5.37e-48	1042540
t2d	hba1c	paternal	duos	unadjusted	rs34143602	G	A	G	A	0.0347	-0.0673	0.4221	0.4413	15	0.0584	0.2492	14479	15	0.0047	1e-13	1042540
t2d	hba1c	paternal	duos	unadjusted	rs34589210	G	A	G	A	-0.039	-0.0084	0.8571	0.8752	2	0.0887	0.9248	14479	2	0.0067	6.89e-09	1042540
t2d	hba1c	paternal	duos	unadjusted	rs346240	G	A	G	A	0.031	0.004	0.2231	0.2096	18	0.0712	0.9557	14479	18	0.0056	3.62e-08	1042540
t2d	hba1c	paternal	duos	unadjusted	rs34990153	G	A	G	A	-0.0384	0.081	0.439	0.4224	8	0.0587	0.1678	14479	8	0.0047	1.99e-16	1042540
t2d	hba1c	paternal	duos	unadjusted	rs35004890	G	T	G	T	-0.0363	-0.139	0.779	0.7631	19	0.0677	0.03987	14479	19	0.0059	8.57e-10	1039830
t2d	hba1c	paternal	duos	unadjusted	rs35352848	C	T	C	T	-0.0623	0.1057	0.2069	0.2437	3	0.0672	0.1155	14479	3	0.0057	7.37e-28	1042540
t2d	hba1c	paternal	duos	unadjusted	rs35895680	C	A	C	A	0.0559	0.029	0.6858	0.6964	17	0.0633	0.6468	14479	17	0.005	1.42e-28	1042540
t2d	hba1c	paternal	duos	unadjusted	rs36051838	C	T	C	T	0.044	0.0136	0.0888	0.0884	10	0.1014	0.8936	14479	10	0.008	4.54e-08	1042540
t2d	hba1c	paternal	duos	unadjusted	rs36111056	G	A	G	A	0.0341	0.0811	0.7802	0.7816	15	0.0698	0.2453	14479	15	0.0057	1.97e-09	1042540
t2d	hba1c	paternal	duos	unadjusted	rs3747207	G	A	G	A	-0.0471	0.0082	0.7791	0.7631	22	0.0685	0.9047	14479	22	0.0055	9.26e-18	1042540
t2d	hba1c	paternal	duos	unadjusted	rs3764002	C	T	C	T	0.0396	0.0738	0.7412	0.7433	12	0.0657	0.2613	14479	12	0.0052	2.69e-14	1042540
t2d	hba1c	paternal	duos	unadjusted	rs3798519	C	A	C	A	0.0495	0.1077	0.1803	0.1734	6	0.0768	0.1613	14479	6	0.0059	5.49e-17	1042540
t2d	hba1c	paternal	duos	unadjusted	rs3872707	G	A	G	A	-0.0446	-0.1344	0.8599	0.8945	3	0.0948	0.1562	14479	3	0.0067	3.46e-11	1042540
t2d	hba1c	paternal	duos	unadjusted	rs41276588	G	A	G	A	-0.0375	-0.0794	0.717	0.7056	1	0.0635	0.2113	14479	1	0.0052	4.1e-13	1042540
t2d	hba1c	paternal	duos	unadjusted	rs4132228	C	T	C	T	0.0471	0.0317	0.7026	0.7135	3	0.064	0.6204	14479	3	0.005	6.22e-21	1042540
t2d	hba1c	paternal	duos	unadjusted	rs429358	C	T	C	T	-0.073	-0.0341	0.1454	0.1609	19	0.0799	0.6697	14479	19	0.0066	3.98e-28	1039830
t2d	hba1c	paternal	duos	unadjusted	rs4688760	C	T	C	T	-0.034	0.0525	0.326	0.3035	3	0.0633	0.4068	14479	3	0.005	1.1e-11	1042540
t2d	hba1c	paternal	duos	unadjusted	rs4709746	C	T	C	T	0.0581	-0.0081	0.8687	0.8427	6	0.0797	0.9195	14479	6	0.007	1.03e-16	1042540
t2d	hba1c	paternal	duos	unadjusted	rs4721089	C	T	C	T	-0.034	0.0614	0.2432	0.2277	7	0.0689	0.3726	14479	7	0.0055	7.92e-10	1042540
t2d	hba1c	paternal	duos	unadjusted	rs4796224	G	A	G	A	0.0252	0.1238	0.4738	0.4761	17	0.0582	0.03347	14479	17	0.0045	2.71e-08	1042540
t2d	hba1c	paternal	duos	unadjusted	rs4805681	C	T	C	T	0.0269	0.0977	0.6101	0.5987	19	0.0595	0.1007	14479	19	0.0047	1.32e-08	1042540
t2d	hba1c	paternal	duos	unadjusted	rs4809369	G	A	G	A	0.0337	-0.0169	0.5548	0.5316	20	0.0589	0.7741	14479	20	0.0046	4.27e-13	1039830
t2d	hba1c	paternal	duos	unadjusted	rs4845987	G	C	G	C	-0.0282	-0.0262	0.3085	0.2946	1	0.0635	0.6796	14479	1	0.0051	2.78e-08	1042540
t2d	hba1c	paternal	duos	unadjusted	rs4899280	C	T	C	T	-0.0276	0.0233	0.67	0.6531	14	0.0612	0.7038	14479	14	0.0048	1.02e-08	1042540
t2d	hba1c	paternal	duos	unadjusted	rs4916253	G	T	G	T	0.0274	-0.008	0.4311	0.4408	1	0.0581	0.8911	14479	1	0.0046	3.09e-09	1042540
t2d	hba1c	paternal	duos	unadjusted	rs4929965	G	A	G	A	-0.0619	-0.0078	0.6152	0.6213	11	0.06	0.897	14479	11	0.0048	2.46e-38	1039830
t2d	hba1c	paternal	duos	unadjusted	rs495203	C	T	C	T	-0.0493	-0.0705	0.6651	0.645	9	0.0602	0.2415	14479	9	0.0048	1.03e-24	1042540
t2d	hba1c	paternal	duos	unadjusted	rs4984980	G	A	G	A	-0.0351	-0.0797	0.8117	0.8312	16	0.0777	0.3052	14479	16	0.006	3.79e-09	1042540
t2d	hba1c	paternal	duos	unadjusted	rs5219	C	T	C	T	-0.0685	-0.1554	0.6272	0.5876	11	0.0587	0.008074	14479	11	0.0047	3.15e-48	1042540
t2d	hba1c	paternal	duos	unadjusted	rs545608	G	C	G	C	-0.0355	-0.011	0.8024	0.7601	1	0.0674	0.8698	14479	1	0.0057	6.5e-10	1042540
t2d	hba1c	paternal	duos	unadjusted	rs55857387	C	T	C	T	-0.0524	-0.0232	0.1947	0.176	16	0.0762	0.7606	14479	16	0.0059	6.71e-19	1042540
t2d	hba1c	paternal	duos	unadjusted	rs56348580	G	C	G	C	0.0575	0.0168	0.6958	0.7094	12	0.0638	0.7926	14479	12	0.005	2.33e-30	1042540
t2d	hba1c	paternal	duos	unadjusted	rs56394279	C	T	C	T	0.0314	-0.0223	0.468	0.4565	3	0.0578	0.6996	14479	3	0.0046	5.3e-12	1042540
t2d	hba1c	paternal	duos	unadjusted	rs567185	C	T	C	T	-0.037	0.1029	0.3656	0.3233	1	0.0618	0.09562	14479	1	0.0048	1.55e-14	1042540
t2d	hba1c	paternal	duos	unadjusted	rs5753043	C	A	C	A	0.0613	0.1059	0.8979	0.9182	22	0.1065	0.32	14479	22	0.0081	3.76e-14	1042540
t2d	hba1c	paternal	duos	unadjusted	rs576674	G	A	G	A	0.0612	-0.0352	0.1848	0.1419	13	0.0832	0.6723	14479	13	0.0061	1.25e-23	1042540
t2d	hba1c	paternal	duos	unadjusted	rs58542926	C	T	C	T	-0.089	-0.0137	0.9245	0.9149	19	0.1029	0.8942	14479	19	0.0086	4.67e-25	1042540
t2d	hba1c	paternal	duos	unadjusted	rs60519666	G	A	G	A	0.0347	-0.0494	0.6769	0.6457	6	0.0608	0.4165	14479	6	0.005	3.19e-12	1042540
t2d	hba1c	paternal	duos	unadjusted	rs6066138	G	A	G	A	0.0451	-0.0206	0.7252	0.7413	20	0.0662	0.7554	14479	20	0.0051	1.58e-18	1042540
t2d	hba1c	paternal	duos	unadjusted	rs61779275	C	T	C	T	-0.0753	0.0047	0.7804	0.8069	1	0.0724	0.9483	14479	1	0.0055	3.35e-43	1042540
t2d	hba1c	paternal	duos	unadjusted	rs62075585	G	A	G	A	0.0295	0.0363	0.4735	0.4571	17	0.0579	0.5315	14479	17	0.0046	1.25e-10	1042540
t2d	hba1c	paternal	duos	unadjusted	rs62515938	C	T	C	T	-0.0286	-0.0403	0.7395	0.7421	8	0.0659	0.5408	14479	8	0.0052	2.97e-08	1042540
t2d	hba1c	paternal	duos	unadjusted	rs62618693	C	T	C	T	0.0853	-0.189	0.9566	0.9649	11	0.1568	0.228	14479	11	0.0114	6.83e-14	1039830
t2d	hba1c	paternal	duos	unadjusted	rs6459733	G	C	G	C	0.0508	-0.0027	0.6655	0.6874	7	0.0636	0.9664	14479	7	0.0049	9.66e-25	1042540
t2d	hba1c	paternal	duos	unadjusted	rs6741676	G	A	G	A	-0.0324	-0.1553	0.3321	0.3243	2	0.062	0.01224	14479	2	0.0049	3.64e-11	1042540
t2d	hba1c	paternal	duos	unadjusted	rs6777684	G	A	G	A	0.0569	0.034	0.6076	0.6124	3	0.0593	0.5661	14479	3	0.0047	3.77e-33	1042540
t2d	hba1c	paternal	duos	unadjusted	rs6819331	C	T	C	T	0.0404	0.081	0.6796	0.665	4	0.0616	0.1882	14479	4	0.0049	2.21e-16	1042540
t2d	hba1c	paternal	duos	unadjusted	rs6821438	G	A	G	A	-0.0289	0.0712	0.4691	0.49	4	0.0581	0.2204	14479	4	0.0046	3.66e-10	1042540
t2d	hba1c	paternal	duos	unadjusted	rs6878122	G	A	G	A	0.0554	0.0462	0.3114	0.2942	5	0.0639	0.4696	14479	5	0.0049	4.6e-29	1039830
t2d	hba1c	paternal	duos	unadjusted	rs6976111	C	A	C	A	-0.0318	-0.0289	0.6933	0.6648	7	0.0615	0.6378	14479	7	0.0052	7.93e-10	1042540
t2d	hba1c	paternal	duos	unadjusted	rs7026688	G	A	G	A	0.0444	-0.0134	0.8632	0.8582	9	0.0835	0.8726	14479	9	0.0067	3.4e-11	1042540
t2d	hba1c	paternal	duos	unadjusted	rs703981	G	C	G	C	0.0613	0.0175	0.5439	0.5405	10	0.0585	0.7651	14479	10	0.0046	2.13e-40	1042540
t2d	hba1c	paternal	duos	unadjusted	rs7099048	G	A	G	A	-0.0282	0.0471	0.4964	0.4589	10	0.0588	0.4234	14479	10	0.0046	8.93e-10	1042540
t2d	hba1c	paternal	duos	unadjusted	rs7163757	C	T	C	T	0.0405	0.0552	0.5741	0.5431	15	0.0572	0.3344	14479	15	0.0046	1.64e-18	1042540
t2d	hba1c	paternal	duos	unadjusted	rs7240767	C	T	C	T	0.0368	0.0704	0.3792	0.3992	18	0.0587	0.2307	14479	18	0.0063	5.03e-09	845270
t2d	hba1c	paternal	duos	unadjusted	rs72695645	G	A	G	A	0.0611	0.0761	0.8599	0.8566	4	0.0828	0.3584	14479	4	0.0067	8.66e-20	1042540
t2d	hba1c	paternal	duos	unadjusted	rs72926932	C	A	C	A	0.0749	-0.0288	0.0783	0.0805	18	0.1058	0.7857	14479	18	0.0082	7.58e-20	1042540
t2d	hba1c	paternal	duos	unadjusted	rs72951506	C	T	C	T	0.0423	-0.0654	0.8521	0.8439	6	0.0802	0.4152	14479	6	0.0065	9.22e-11	1042540
t2d	hba1c	paternal	duos	unadjusted	rs73872717	C	T	C	T	0.0856	-0.0343	0.9534	0.9379	3	0.1215	0.778	14479	3	0.0109	4.78e-15	1042540
t2d	hba1c	paternal	duos	unadjusted	rs74804697	G	C	G	C	-0.0837	-0.1122	0.0434	0.0574	15	0.1261	0.3737	14479	15	0.0121	4.68e-12	1041220
t2d	hba1c	paternal	duos	unadjusted	rs75432112	G	A	G	A	-0.1344	-0.1248	0.9517	0.9552	5	0.1432	0.3834	14479	5	0.0107	5.34e-36	1039830
t2d	hba1c	paternal	duos	unadjusted	rs756145	G	A	G	A	-0.0286	0.0792	0.6907	0.6963	9	0.0641	0.2161	14479	9	0.0049	5.52e-09	1042540
t2d	hba1c	paternal	duos	unadjusted	rs7561798	G	A	G	A	0.0281	0.0782	0.4852	0.5015	2	0.0573	0.1722	14479	2	0.0046	1.16e-09	1042540
t2d	hba1c	paternal	duos	unadjusted	rs7568172	G	A	G	A	0.0674	0.0164	0.9396	0.9325	2	0.1162	0.8877	14479	2	0.0096	2.64e-12	1042540
t2d	hba1c	paternal	duos	unadjusted	rs75756987	G	C	G	C	0.0439	0.1183	0.8876	0.8659	21	0.0859	0.1687	14479	21	0.0073	1.61e-09	1042540
t2d	hba1c	paternal	duos	unadjusted	rs7609422	G	A	G	A	0.0295	-0.0263	0.4095	0.352	2	0.0601	0.6614	14479	2	0.0047	2.67e-10	1042540
t2d	hba1c	paternal	duos	unadjusted	rs7660000	C	T	C	T	0.0309	-0.0314	0.7131	0.7256	4	0.0647	0.6269	14479	4	0.0051	1.29e-09	1042540
t2d	hba1c	paternal	duos	unadjusted	rs7695096	C	T	C	T	0.0381	-0.0867	0.5208	0.49	4	0.0577	0.133	14479	4	0.0046	1.27e-16	1042540
t2d	hba1c	paternal	duos	unadjusted	rs7756992	G	A	G	A	0.1217	0.1198	0.2706	0.2711	6	0.0656	0.06789	14479	6	0.0051	5.52e-128	1042540
t2d	hba1c	paternal	duos	unadjusted	rs7858727	C	A	C	A	0.0344	0.1319	0.2233	0.2131	9	0.0708	0.06236	14479	9	0.0056	8.33e-10	1042540
t2d	hba1c	paternal	duos	unadjusted	rs8008540	C	T	C	T	0.0301	-0.0065	0.5688	0.5618	14	0.0585	0.9122	14479	14	0.0046	7.99e-11	1042540
t2d	hba1c	paternal	duos	unadjusted	rs8010382	G	A	G	A	0.0322	0.0514	0.4373	0.4298	14	0.0586	0.381	14479	14	0.0047	5.74e-12	1042540
t2d	hba1c	paternal	duos	unadjusted	rs8018512	G	A	G	A	0.0369	-0.0396	0.7417	0.7504	14	0.0666	0.552	14479	14	0.0052	1.3e-12	1042540
t2d	hba1c	paternal	duos	unadjusted	rs8031576	C	A	C	A	0.057	0.0249	0.289	0.286	15	0.0645	0.6988	14479	15	0.0051	1.74e-29	1042540
t2d	hba1c	paternal	duos	unadjusted	rs8054556	G	A	G	A	-0.0364	-0.07	0.5383	0.5247	16	0.0572	0.221	14479	16	0.0046	3.68e-15	1042540
t2d	hba1c	paternal	duos	unadjusted	rs8071043	C	T	C	T	0.0541	0.0064	0.3284	0.3066	17	0.0631	0.9187	14479	17	0.0049	5.16e-28	1042540
t2d	hba1c	paternal	duos	unadjusted	rs827237	C	T	C	T	-0.0365	-0.0653	0.795	0.8059	10	0.0744	0.3801	14479	10	0.0058	3.56e-10	1042540
t2d	hba1c	paternal	duos	unadjusted	rs838735	G	C	G	C	-0.0294	-0.0758	0.6157	0.6366	2	0.0601	0.2069	14479	2	0.0047	3.64e-10	1042540
t2d	hba1c	paternal	duos	unadjusted	rs844215	C	T	C	T	0.0262	-0.0427	0.5867	0.5852	3	0.0588	0.4672	14479	3	0.0047	2.04e-08	1042540
t2d	hba1c	paternal	duos	unadjusted	rs878017	G	A	G	A	-0.0348	-0.0764	0.4591	0.4686	10	0.058	0.1877	14479	10	0.0061	1.13e-08	845270
t2d	hba1c	paternal	duos	unadjusted	rs890940	C	T	C	T	-0.0484	0.1003	0.7887	0.7768	5	0.0704	0.1538	14479	5	0.0056	9.78e-18	1042540
t2d	hba1c	paternal	duos	unadjusted	rs911300	G	A	G	A	0.0348	-0.0274	0.5422	0.5626	20	0.0582	0.6378	14479	20	0.0046	5.19e-14	1042540
t2d	hba1c	paternal	duos	unadjusted	rs9316500	G	T	G	T	-0.0473	-0.0249	0.2924	0.2576	13	0.0659	0.7057	14479	13	0.0051	9.97e-21	1042540
t2d	hba1c	paternal	duos	unadjusted	rs9319382	C	T	C	T	0.0276	0.0011	0.6786	0.6697	13	0.0618	0.9855	14479	13	0.005	2.87e-08	1042540
t2d	hba1c	paternal	duos	unadjusted	rs9368112	C	T	C	T	-0.0259	0.1482	0.4753	0.4783	6	0.0574	0.009822	14479	6	0.0047	2.69e-08	1042540
t2d	hba1c	paternal	duos	unadjusted	rs9379084	G	A	G	A	0.0747	-0.036	0.8803	0.9119	6	0.1045	0.7307	14479	6	0.0077	3.7e-22	1039830
t2d	hba1c	paternal	duos	unadjusted	rs9383649	G	A	G	A	0.0329	0.0798	0.4192	0.4059	6	0.0593	0.1784	14479	6	0.0046	1.06e-12	1042540
t2d	hba1c	paternal	duos	unadjusted	rs9555581	C	T	C	T	0.0296	0.1227	0.6102	0.6224	13	0.0603	0.0419	14479	13	0.0047	3.72e-10	1042540
t2d	hba1c	paternal	duos	unadjusted	rs9563574	C	T	C	T	-0.0406	-0.054	0.177	0.1867	13	0.0749	0.4713	14479	13	0.006	1.64e-11	1042540
t2d	hba1c	paternal	duos	unadjusted	rs980183	G	A	G	A	0.0363	0.0389	0.3942	0.3952	2	0.0586	0.5064	14479	2	0.0047	1.02e-14	1042540
t2d	hba1c	paternal	duos	unadjusted	rs9852406	C	T	C	T	-0.0375	-0.0049	0.7464	0.7378	3	0.0664	0.9415	14479	3	0.0052	8.96e-13	1042540
t2d	hba1c	paternal	duos	unadjusted	rs9854769	G	A	G	A	0.1075	-0.014	0.319	0.2923	3	0.0636	0.8252	14479	3	0.0049	1.06e-107	1042540
t2d	hba1c	paternal	duos	unadjusted	rs9873519	C	T	C	T	-0.0375	-0.0991	0.466	0.4154	3	0.0592	0.094	14479	3	0.0046	3.58e-16	1042540
t2d	hba1c	paternal	duos	unadjusted	rs9873618	G	A	G	A	0.0581	0.2274	0.7094	0.6901	3	0.0632	0.0003211	14479	3	0.0051	2.41e-30	1042540
t2d	hba1c	paternal	duos	unadjusted	rs9927842	C	T	C	T	-0.0375	0.0078	0.8384	0.8505	16	0.0809	0.9237	14479	16	0.0065	6.84e-09	1042540
t2d	hdl	paternal	duos	unadjusted	rs10097617	C	T	C	T	-0.0374	0	0.5196	0.4721	8	0.0035	0.9926	22090	8	0.0045	1.93e-16	1042540
t2d	hdl	paternal	duos	unadjusted	rs10137475	G	A	G	A	0.0255	0.0015	0.4257	0.4447	14	0.0035	0.6776	22090	14	0.0047	4.43e-08	1042540
t2d	hdl	paternal	duos	unadjusted	rs10145154	C	T	C	T	-0.0546	0.0092	0.7838	0.8113	14	0.0044	0.03766	22090	14	0.0056	1.06e-22	1042540
t2d	hdl	paternal	duos	unadjusted	rs10188334	C	T	C	T	0.0503	0.0007	0.8277	0.8368	2	0.0047	0.8816	22090	2	0.0062	7.76e-16	1042540
t2d	hdl	paternal	duos	unadjusted	rs10240790	G	A	G	A	0.0279	0.0054	0.7043	0.7296	7	0.0039	0.1672	22090	7	0.0051	4.69e-08	1042540
t2d	hdl	paternal	duos	unadjusted	rs10404726	C	T	C	T	0.0277	-0.0009	0.5305	0.5257	19	0.0035	0.8004	22090	19	0.0047	2.73e-09	1042540
t2d	hdl	paternal	duos	unadjusted	rs10406327	G	C	G	C	-0.037	0.0059	0.4754	0.4962	19	0.0035	0.09243	22090	19	0.0046	8.75e-16	1042540
t2d	hdl	paternal	duos	unadjusted	rs10407429	G	A	G	A	0.0539	-0.0074	0.5785	0.5422	19	0.0035	0.03386	22090	19	0.0047	4.79e-31	1042540
t2d	hdl	paternal	duos	unadjusted	rs10471048	G	C	G	C	0.0337	0.0041	0.3487	0.3366	4	0.0037	0.2738	22090	4	0.0048	2.31e-12	1042540
t2d	hdl	paternal	duos	unadjusted	rs10490871	G	A	G	A	0.0272	-0.0035	0.3694	0.3873	3	0.0036	0.3344	22090	3	0.0047	6.58e-09	1042540
t2d	hdl	paternal	duos	unadjusted	rs1059592	G	A	G	A	-0.0269	0.0001	0.6463	0.6524	8	0.0037	0.9842	22090	8	0.0048	2.4e-08	1042540
t2d	hdl	paternal	duos	unadjusted	rs10750397	G	A	G	A	-0.048	-0.0049	0.7102	0.7081	11	0.0038	0.2045	22090	11	0.0051	1.01e-20	1042540
t2d	hdl	paternal	duos	unadjusted	rs10771372	C	T	C	T	0.0721	0.0066	0.8049	0.8005	12	0.0043	0.1276	22090	12	0.0058	2.2e-35	1042540
t2d	hdl	paternal	duos	unadjusted	rs10771813	C	A	C	A	0.0259	-0.0039	0.5442	0.558	12	0.0036	0.2793	22090	12	0.0047	2.6e-08	1042540
t2d	hdl	paternal	duos	unadjusted	rs10811661	C	T	C	T	-0.1379	-0.0014	0.1717	0.1713	9	0.0046	0.757	22090	9	0.0061	8.14e-112	1042540
t2d	hdl	paternal	duos	unadjusted	rs10821311	G	A	G	A	-0.0358	-0.0029	0.681	0.6737	9	0.0037	0.43	22090	9	0.0049	4e-13	1042540
t2d	hdl	paternal	duos	unadjusted	rs10841868	G	T	G	T	0.0315	0.0034	0.7394	0.7506	12	0.004	0.4065	22090	12	0.0052	1.65e-09	1042540
t2d	hdl	paternal	duos	unadjusted	rs10915188	G	A	G	A	-0.029	0.0055	0.4153	0.4292	1	0.0035	0.1166	22090	1	0.0046	3.69e-10	1042540
t2d	hdl	paternal	duos	unadjusted	rs10937721	G	C	G	C	-0.0835	0.0027	0.412	0.4198	4	0.0036	0.4418	22090	4	0.0047	6.31e-70	1042540
t2d	hdl	paternal	duos	unadjusted	rs10938398	G	A	G	A	-0.0425	0.0064	0.5687	0.6015	4	0.0036	0.07289	22090	4	0.0046	3.91e-20	1042540
t2d	hdl	paternal	duos	unadjusted	rs10963942	G	A	G	A	0.0371	0.0012	0.3965	0.3884	9	0.0036	0.7351	22090	9	0.0047	4.49e-15	1042540
t2d	hdl	paternal	duos	unadjusted	rs10974438	C	A	C	A	0.047	0.0029	0.3556	0.3487	9	0.0037	0.4369	22090	9	0.0048	8.99e-23	1042540
t2d	hdl	paternal	duos	unadjusted	rs10998304	C	T	C	T	0.0306	-0.0009	0.4517	0.463	10	0.0035	0.804	22090	10	0.0045	1.77e-11	1042540
t2d	hdl	paternal	duos	unadjusted	rs11038672	G	C	G	C	-0.0294	-0.0029	0.5238	0.5206	11	0.0035	0.4116	21196	11	0.0046	1.04e-10	1042540
t2d	hdl	paternal	duos	unadjusted	rs1111875	C	T	C	T	0.0923	-0.0033	0.5924	0.5662	10	0.0035	0.3524	22090	10	0.0046	5.21e-89	1042540
t2d	hdl	paternal	duos	unadjusted	rs11129735	G	A	G	A	-0.026	0.0036	0.5383	0.5123	3	0.0035	0.3089	22090	3	0.0046	1.53e-08	1042540
t2d	hdl	paternal	duos	unadjusted	rs11155073	C	T	C	T	-0.0304	0.0017	0.579	0.5885	6	0.0036	0.6386	22090	6	0.0046	4.43e-11	1042540
t2d	hdl	paternal	duos	unadjusted	rs11201999	C	T	C	T	0.0259	0.0035	0.5369	0.5809	10	0.0035	0.3266	22090	10	0.0045	1.25e-08	1042540
t2d	hdl	paternal	duos	unadjusted	rs11257655	C	T	C	T	-0.0907	-0.0073	0.7809	0.7991	10	0.0044	0.09487	22090	10	0.0074	7.25e-35	845270
t2d	hdl	paternal	duos	unadjusted	rs1127215	C	T	C	T	0.043	0.0023	0.5853	0.5638	1	0.0035	0.5236	22090	1	0.0046	1.93e-20	1042540
t2d	hdl	paternal	duos	unadjusted	rs113036477	C	T	C	T	0.0715	-0.0104	0.9381	0.9191	12	0.0064	0.1047	22090	12	0.0099	4.09e-13	1042540
t2d	hdl	paternal	duos	unadjusted	rs114136102	C	T	C	T	0.072	0.0166	0.0397	0.0406	5	0.0088	0.05771	22090	5	0.012	2.05e-09	1042540
t2d	hdl	paternal	duos	unadjusted	rs11558471	G	A	G	A	-0.1031	0.0069	0.3163	0.3136	8	0.0038	0.06698	22090	8	0.0049	3.98e-98	1042540
t2d	hdl	paternal	duos	unadjusted	rs11602873	T	A	T	A	-0.0976	0	0.1563	0.1766	11	0.0046	0.996	22090	11	0.0064	8.91e-52	1042540
t2d	hdl	paternal	duos	unadjusted	rs11616380	G	T	G	T	0.0793	0.0018	0.7206	0.7194	13	0.0038	0.6419	22090	13	0.0051	7.99e-54	1042540
t2d	hdl	paternal	duos	unadjusted	rs11657964	G	A	G	A	-0.0589	-0.0003	0.5957	0.6101	17	0.0036	0.9379	22090	17	0.0047	1.23e-36	1042540
t2d	hdl	paternal	duos	unadjusted	rs11708067	G	A	G	A	-0.0782	0.0046	0.2286	0.2331	3	0.0041	0.2567	22090	3	0.0055	1.5e-46	1042540
t2d	hdl	paternal	duos	unadjusted	rs117316450	G	C	G	C	0.1308	-0.0215	0.0188	0.0133	11	0.0163	0.1863	22090	11	0.0178	2.07e-13	1041220
t2d	hdl	paternal	duos	unadjusted	rs11759026	G	A	G	A	0.0646	0.001	0.2307	0.2444	6	0.0041	0.7977	22090	6	0.0073	6.68e-19	845270
t2d	hdl	paternal	duos	unadjusted	rs11793831	G	T	G	T	-0.0274	-0.0022	0.5949	0.582	9	0.0035	0.5375	22090	9	0.0047	4.21e-09	1042540
t2d	hdl	paternal	duos	unadjusted	rs11830243	C	T	C	T	-0.0442	-0.0044	0.887	0.8937	12	0.0057	0.4407	22090	12	0.0074	2.1e-09	1042540
t2d	hdl	paternal	duos	unadjusted	rs11870735	C	T	C	T	-0.0339	0.0019	0.8178	0.8377	17	0.0048	0.6897	22090	17	0.006	1.68e-08	1042540
t2d	hdl	paternal	duos	unadjusted	rs11940813	G	A	G	A	0.0371	-0.0035	0.137	0.1665	4	0.0047	0.4506	22090	4	0.0067	2.65e-08	1042540
t2d	hdl	paternal	duos	unadjusted	rs11967262	G	C	G	C	0.0365	-0.0014	0.4877	0.4735	6	0.0035	0.6999	21196	6	0.0046	2.23e-15	1042540
t2d	hdl	paternal	duos	unadjusted	rs12001437	C	T	C	T	0.0339	-0.0004	0.3727	0.3644	9	0.0036	0.9041	22090	9	0.0047	6.27e-13	1042540
t2d	hdl	paternal	duos	unadjusted	rs12263348	C	T	C	T	-0.0282	-0.0018	0.6615	0.6604	10	0.0037	0.6284	22090	10	0.0049	7.77e-09	1042540
t2d	hdl	paternal	duos	unadjusted	rs12305809	G	A	G	A	0.0333	-0.0048	0.6065	0.6406	12	0.0036	0.1841	22090	12	0.0047	1.45e-12	1042540
t2d	hdl	paternal	duos	unadjusted	rs12463719	G	A	G	A	-0.0319	-0.0021	0.7183	0.762	2	0.0042	0.6109	22090	2	0.0052	6.15e-10	1042540
t2d	hdl	paternal	duos	unadjusted	rs12505942	C	T	C	T	-0.0298	0.0058	0.3385	0.3686	4	0.0036	0.1102	22090	4	0.0048	7.03e-10	1042540
t2d	hdl	paternal	duos	unadjusted	rs12509379	G	T	G	T	-0.0312	-0.004	0.7883	0.7377	4	0.004	0.3137	22090	4	0.0056	2.66e-08	1042540
t2d	hdl	paternal	duos	unadjusted	rs12519500	C	A	C	A	0.038	0.0033	0.6537	0.596	5	0.0036	0.3566	22090	5	0.0048	1.76e-15	1042540
t2d	hdl	paternal	duos	unadjusted	rs1260326	C	T	C	T	0.0638	0.0107	0.5946	0.6683	2	0.0037	0.0037	22090	2	0.0047	2.55e-42	1035400
t2d	hdl	paternal	duos	unadjusted	rs12625671	C	T	C	T	0.0653	0.0058	0.1135	0.1113	20	0.0056	0.3005	22090	20	0.0074	6.74e-19	1042540
t2d	hdl	paternal	duos	unadjusted	rs12741141	G	C	G	C	0.0395	0.0007	0.3615	0.3629	1	0.0037	0.8429	22090	1	0.0048	1.37e-16	1042540
t2d	hdl	paternal	duos	unadjusted	rs12820906	G	A	G	A	-0.0433	-0.0022	0.2436	0.2415	12	0.0041	0.5916	22090	12	0.0055	2.21e-15	1042540
t2d	hdl	paternal	duos	unadjusted	rs12823740	C	A	C	A	0.041	-0.0103	0.6614	0.6594	12	0.0037	0.00531	22090	12	0.0048	1.48e-17	1042540
t2d	hdl	paternal	duos	unadjusted	rs12890750	G	T	G	T	0.0284	0.0031	0.6392	0.6367	14	0.0036	0.4013	22090	14	0.0048	2.84e-09	1042540
t2d	hdl	paternal	duos	unadjusted	rs12910361	G	A	G	A	0.0716	-0.0056	0.6982	0.692	15	0.0038	0.1419	22090	15	0.0051	2.97e-44	1042540
t2d	hdl	paternal	duos	unadjusted	rs12920022	T	A	T	A	-0.0391	-0.0013	0.8397	0.8382	16	0.0048	0.7882	22090	16	0.0065	2.26e-09	1042540
t2d	hdl	paternal	duos	unadjusted	rs13237518	C	A	C	A	-0.0292	0.0022	0.5858	0.5728	7	0.0035	0.5331	22090	7	0.0047	7.73e-10	1042540
t2d	hdl	paternal	duos	unadjusted	rs13262861	C	A	C	A	0.1016	0.0005	0.8238	0.8521	8	0.005	0.9264	22090	8	0.0063	2.84e-59	1042540
t2d	hdl	paternal	duos	unadjusted	rs13389219	C	T	C	T	0.0648	-0.0051	0.6033	0.6009	2	0.0036	0.156	22090	2	0.0047	7.35e-44	1042540
t2d	hdl	paternal	duos	unadjusted	rs13414140	C	T	C	T	0.1183	0.0119	0.8858	0.9068	2	0.0061	0.04963	22090	2	0.0072	4.31e-60	1042540
t2d	hdl	paternal	duos	unadjusted	rs1412234	C	T	C	T	0.044	-0.0045	0.3192	0.3105	9	0.0038	0.2312	22090	9	0.0049	4e-19	1042540
t2d	hdl	paternal	duos	unadjusted	rs1421085	C	T	C	T	0.1177	-0.0044	0.4142	0.4183	16	0.0035	0.2138	22090	16	0.0046	5.63e-144	1042540
t2d	hdl	paternal	duos	unadjusted	rs1449348	C	T	C	T	0.0448	-0.0024	0.8585	0.8491	3	0.0049	0.622	22090	3	0.0065	6.64e-12	1042540
t2d	hdl	paternal	duos	unadjusted	rs1475655	T	A	T	A	-0.0436	0.004	0.2527	0.2377	13	0.0041	0.3326	22090	13	0.0053	2.47e-16	1042540
t2d	hdl	paternal	duos	unadjusted	rs1493694	C	T	C	T	-0.0705	0.0034	0.8928	0.881	1	0.0056	0.5424	22090	1	0.0073	6.51e-22	1042540
t2d	hdl	paternal	duos	unadjusted	rs1513272	C	T	C	T	0.0811	-0.0018	0.5087	0.5389	7	0.0035	0.6165	22090	7	0.0045	3.97e-71	1042540
t2d	hdl	paternal	duos	unadjusted	rs1531583	G	T	G	T	-0.0994	-0.0033	0.9553	0.9451	4	0.0077	0.6707	22090	4	0.0112	7.06e-19	1039830
t2d	hdl	paternal	duos	unadjusted	rs1562398	G	C	G	C	0.041	-0.0013	0.4169	0.4022	7	0.0036	0.7138	22090	7	0.0047	1.99e-18	1042540
t2d	hdl	paternal	duos	unadjusted	rs1573090	G	T	G	T	-0.0446	-0.0015	0.4648	0.4449	6	0.0035	0.6745	22090	6	0.0046	3.88e-22	1042540
t2d	hdl	paternal	duos	unadjusted	rs17035289	C	T	C	T	0.0428	0.0023	0.1708	0.1617	4	0.0048	0.6322	22090	4	0.0062	5.71e-12	1042540
t2d	hdl	paternal	duos	unadjusted	rs17036160	C	T	C	T	0.1028	-0.0054	0.8796	0.8629	3	0.0051	0.2901	22090	3	0.0071	3.04e-47	1042540
t2d	hdl	paternal	duos	unadjusted	rs1705263	C	A	C	A	0.0398	-0.0031	0.5688	0.5423	12	0.0035	0.3678	22090	12	0.0046	1.22e-17	1042540
t2d	hdl	paternal	duos	unadjusted	rs17294565	C	A	C	A	0.0274	-0.0008	0.3813	0.3772	8	0.0036	0.8225	22090	8	0.0047	4.74e-09	1042540
t2d	hdl	paternal	duos	unadjusted	rs17354348	G	A	G	A	-0.0294	0.0025	0.2583	0.2311	2	0.0041	0.5439	22090	2	0.0053	2.99e-08	1042540
t2d	hdl	paternal	duos	unadjusted	rs17522122	G	T	G	T	-0.0343	-0.0025	0.5238	0.5366	14	0.0035	0.4762	22090	14	0.0046	1.27e-13	1042540
t2d	hdl	paternal	duos	unadjusted	rs17624303	C	T	C	T	0.0285	-0.0002	0.7247	0.7363	2	0.004	0.9633	22090	2	0.0052	4.88e-08	1042540
t2d	hdl	paternal	duos	unadjusted	rs17684074	G	C	G	C	0.0312	0.0009	0.7389	0.7251	18	0.0039	0.8137	22090	18	0.0053	4.12e-09	1042540
t2d	hdl	paternal	duos	unadjusted	rs1783541	C	T	C	T	-0.0484	0.0039	0.7972	0.8044	11	0.0044	0.3744	22090	11	0.0057	3.89e-17	1042540
t2d	hdl	paternal	duos	unadjusted	rs1872635	G	A	G	A	-0.0282	-0.0002	0.3136	0.3207	12	0.0038	0.9589	22090	12	0.0049	1.28e-08	1042540
t2d	hdl	paternal	duos	unadjusted	rs1968204	C	T	C	T	-0.0566	-0.0046	0.893	0.8954	7	0.0057	0.4152	22090	7	0.008	1.08e-12	1042540
t2d	hdl	paternal	duos	unadjusted	rs2011603	G	A	G	A	-0.0383	0.0062	0.2752	0.2486	4	0.0041	0.1295	22090	4	0.0052	1.59e-13	1042540
t2d	hdl	paternal	duos	unadjusted	rs2033159	C	A	C	A	0.0352	-0.0013	0.2341	0.2168	2	0.0043	0.7564	22090	2	0.0057	4.9e-10	1042540
t2d	hdl	paternal	duos	unadjusted	rs2055997	G	A	G	A	0.0313	-0.002	0.7014	0.6998	4	0.0038	0.596	22090	4	0.0051	6.53e-10	1042540
t2d	hdl	paternal	duos	unadjusted	rs2080090	T	A	T	A	-0.0525	0.0114	0.8116	0.7987	17	0.0043	0.008422	22090	17	0.0059	7.84e-19	1042540
t2d	hdl	paternal	duos	unadjusted	rs2103132	G	C	G	C	-0.0319	0.006	0.749	0.7692	7	0.0041	0.1495	22090	7	0.0053	1.88e-09	1042540
t2d	hdl	paternal	duos	unadjusted	rs2115107	G	A	G	A	-0.0382	0.0036	0.6076	0.6148	19	0.0036	0.3165	22090	19	0.0047	8.45e-16	1039830
t2d	hdl	paternal	duos	unadjusted	rs2191349	G	T	G	T	-0.0661	0.0003	0.461	0.472	7	0.0035	0.9258	22090	7	0.0045	6.41e-48	1042540
t2d	hdl	paternal	duos	unadjusted	rs2237895	C	A	C	A	0.0725	-0.0039	0.4231	0.4473	11	0.0035	0.2592	22090	11	0.0047	2.73e-54	1042540
t2d	hdl	paternal	duos	unadjusted	rs2250301	G	A	G	A	0.0322	0	0.7481	0.7357	10	0.0039	0.9935	22090	10	0.0053	1.27e-09	1042540
t2d	hdl	paternal	duos	unadjusted	rs2268078	G	A	G	A	-0.0387	-0.003	0.3447	0.3252	20	0.0037	0.4282	22090	20	0.0049	2.14e-15	1042540
t2d	hdl	paternal	duos	unadjusted	rs2292662	C	T	C	T	0.0556	-0.003	0.8436	0.8483	3	0.0048	0.5329	22090	3	0.0065	7.64e-18	1042540
t2d	hdl	paternal	duos	unadjusted	rs2297508	G	C	G	C	-0.0334	0.0078	0.632	0.6788	17	0.0038	0.03815	22090	17	0.0047	1.86e-12	1042540
t2d	hdl	paternal	duos	unadjusted	rs2410767	G	C	G	C	-0.0325	0.0008	0.2211	0.1997	5	0.0044	0.8608	22090	5	0.0056	6.79e-09	1042540
t2d	hdl	paternal	duos	unadjusted	rs243018	G	C	G	C	0.056	-0.0028	0.463	0.4427	2	0.0035	0.4256	22090	2	0.0046	1.52e-33	1042540
t2d	hdl	paternal	duos	unadjusted	rs256904	T	A	T	A	0.0692	-0.0075	0.7297	0.7401	5	0.004	0.05939	22090	5	0.0053	2.55e-39	1042540
t2d	hdl	paternal	duos	unadjusted	rs2583921	C	A	C	A	0.0954	-0.0076	0.0922	0.0889	12	0.0061	0.2147	22090	12	0.008	8.98e-33	1042540
t2d	hdl	paternal	duos	unadjusted	rs2613503	C	A	C	A	-0.0392	-0.0001	0.1988	0.1971	1	0.0044	0.9764	22090	1	0.006	7.48e-11	1042540
t2d	hdl	paternal	duos	unadjusted	rs2658746	C	T	C	T	0.0303	0.0004	0.3897	0.4021	18	0.0035	0.9145	22090	18	0.0047	9.89e-11	1042540
t2d	hdl	paternal	duos	unadjusted	rs2725371	G	A	G	A	-0.0371	0.0043	0.6895	0.7354	8	0.004	0.2753	22090	8	0.0051	2.14e-13	1042540
t2d	hdl	paternal	duos	unadjusted	rs2732480	C	A	C	A	0.0337	-0.0002	0.5648	0.5459	12	0.0035	0.9625	22090	12	0.0046	3.05e-13	1042540
t2d	hdl	paternal	duos	unadjusted	rs2733289	C	T	C	T	0.0301	-0.0003	0.4775	0.5008	12	0.0035	0.9357	22090	12	0.0046	3.98e-11	1042540
t2d	hdl	paternal	duos	unadjusted	rs2796441	G	A	G	A	0.0589	-0.0002	0.5906	0.5832	9	0.0035	0.9621	22090	9	0.0047	9.96e-37	1042540
t2d	hdl	paternal	duos	unadjusted	rs2908286	C	T	C	T	-0.0683	0.0082	0.8287	0.8418	7	0.0048	0.08441	22090	7	0.0061	2.64e-29	1042540
t2d	hdl	paternal	duos	unadjusted	rs2933211	G	A	G	A	-0.0268	-0.0016	0.499	0.5321	14	0.0035	0.6441	22090	14	0.0046	6.24e-09	1042540
t2d	hdl	paternal	duos	unadjusted	rs2972145	C	T	C	T	0.09	-0.0021	0.6354	0.6039	2	0.0036	0.5565	22090	2	0.0048	7.45e-80	1042540
t2d	hdl	paternal	duos	unadjusted	rs303760	C	T	C	T	-0.0342	0.0006	0.6522	0.6667	18	0.0037	0.8639	22090	18	0.0048	1.48e-12	1042540
t2d	hdl	paternal	duos	unadjusted	rs3111316	G	A	G	A	-0.0442	-0.0052	0.4116	0.4149	19	0.0035	0.1399	22090	19	0.0047	3.43e-21	1039830
t2d	hdl	paternal	duos	unadjusted	rs3176466	C	T	C	T	0.0642	-0.0074	0.9033	0.9062	1	0.0059	0.2102	22090	1	0.008	9.36e-16	1042540
t2d	hdl	paternal	duos	unadjusted	rs340874	C	T	C	T	0.0668	-0.0052	0.5528	0.562	1	0.0035	0.1358	22090	1	0.0046	5.37e-48	1042540
t2d	hdl	paternal	duos	unadjusted	rs34143602	G	A	G	A	0.0347	0.0061	0.4221	0.4428	15	0.0035	0.0849	22090	15	0.0047	1e-13	1042540
t2d	hdl	paternal	duos	unadjusted	rs34589210	G	A	G	A	-0.039	-0.0035	0.8571	0.8777	2	0.0054	0.5176	22090	2	0.0067	6.89e-09	1042540
t2d	hdl	paternal	duos	unadjusted	rs346240	G	A	G	A	0.031	-0.0028	0.2231	0.2094	18	0.0043	0.5074	22090	18	0.0056	3.62e-08	1042540
t2d	hdl	paternal	duos	unadjusted	rs34990153	G	A	G	A	-0.0384	-0.0008	0.439	0.4182	8	0.0035	0.8269	22090	8	0.0047	1.99e-16	1042540
t2d	hdl	paternal	duos	unadjusted	rs35004890	G	T	G	T	-0.0363	-0.0008	0.779	0.7632	19	0.0041	0.8517	22090	19	0.0059	8.57e-10	1039830
t2d	hdl	paternal	duos	unadjusted	rs35352848	C	T	C	T	-0.0623	0.0013	0.2069	0.2416	3	0.0041	0.7416	22090	3	0.0057	7.37e-28	1042540
t2d	hdl	paternal	duos	unadjusted	rs35895680	C	A	C	A	0.0559	-0.0102	0.6858	0.6992	17	0.0038	0.007675	22090	17	0.005	1.42e-28	1042540
t2d	hdl	paternal	duos	unadjusted	rs36051838	C	T	C	T	0.044	-0.0013	0.0888	0.0874	10	0.0062	0.8386	22090	10	0.008	4.54e-08	1042540
t2d	hdl	paternal	duos	unadjusted	rs36111056	G	A	G	A	0.0341	-0.0036	0.7802	0.7773	15	0.0042	0.3911	22090	15	0.0057	1.97e-09	1042540
t2d	hdl	paternal	duos	unadjusted	rs3747207	G	A	G	A	-0.0471	-0.0012	0.7791	0.7615	22	0.0041	0.7628	22090	22	0.0055	9.26e-18	1042540
t2d	hdl	paternal	duos	unadjusted	rs3764002	C	T	C	T	0.0396	-0.0009	0.7412	0.7439	12	0.004	0.8221	22090	12	0.0052	2.69e-14	1042540
t2d	hdl	paternal	duos	unadjusted	rs3798519	C	A	C	A	0.0495	-0.0094	0.1803	0.1757	6	0.0046	0.04051	22090	6	0.0059	5.49e-17	1042540
t2d	hdl	paternal	duos	unadjusted	rs3872707	G	A	G	A	-0.0446	-0.0013	0.8599	0.894	3	0.0057	0.8146	22090	3	0.0067	3.46e-11	1042540
t2d	hdl	paternal	duos	unadjusted	rs41276588	G	A	G	A	-0.0375	-0.003	0.717	0.7037	1	0.0038	0.4386	22090	1	0.0052	4.1e-13	1042540
t2d	hdl	paternal	duos	unadjusted	rs4132228	C	T	C	T	0.0471	-0.0037	0.7026	0.7133	3	0.0039	0.344	22090	3	0.005	6.22e-21	1042540
t2d	hdl	paternal	duos	unadjusted	rs429358	C	T	C	T	-0.073	-0.0178	0.1454	0.1631	19	0.0048	0.0001794	22090	19	0.0066	3.98e-28	1039830
t2d	hdl	paternal	duos	unadjusted	rs4688760	C	T	C	T	-0.034	0.0028	0.326	0.3003	3	0.0038	0.4589	22090	3	0.005	1.1e-11	1042540
t2d	hdl	paternal	duos	unadjusted	rs4709746	C	T	C	T	0.0581	-0.0047	0.8687	0.8402	6	0.0048	0.3314	22090	6	0.007	1.03e-16	1042540
t2d	hdl	paternal	duos	unadjusted	rs4721089	C	T	C	T	-0.034	-0.0062	0.2432	0.2276	7	0.0042	0.1379	22090	7	0.0055	7.92e-10	1042540
t2d	hdl	paternal	duos	unadjusted	rs4796224	G	A	G	A	0.0252	0.0022	0.4738	0.4762	17	0.0035	0.5376	22090	17	0.0045	2.71e-08	1042540
t2d	hdl	paternal	duos	unadjusted	rs4805681	C	T	C	T	0.0269	-0.0072	0.6101	0.5996	19	0.0036	0.04587	22090	19	0.0047	1.32e-08	1042540
t2d	hdl	paternal	duos	unadjusted	rs4809369	G	A	G	A	0.0337	-0.0032	0.5548	0.5328	20	0.0036	0.3753	22090	20	0.0046	4.27e-13	1039830
t2d	hdl	paternal	duos	unadjusted	rs4845987	G	C	G	C	-0.0282	0.0099	0.3085	0.2981	1	0.0038	0.009155	22090	1	0.0051	2.78e-08	1042540
t2d	hdl	paternal	duos	unadjusted	rs4865796	G	A	G	A	-0.0466	0.0025	0.3184	0.324	5	0.0037	0.5059	22090	5	0.0049	4.64e-21	1042540
t2d	hdl	paternal	duos	unadjusted	rs4899280	C	T	C	T	-0.0276	0.0038	0.67	0.6529	14	0.0037	0.3001	22090	14	0.0048	1.02e-08	1042540
t2d	hdl	paternal	duos	unadjusted	rs4916253	G	T	G	T	0.0274	-0.005	0.4311	0.4426	1	0.0035	0.1496	22090	1	0.0046	3.09e-09	1042540
t2d	hdl	paternal	duos	unadjusted	rs4929965	G	A	G	A	-0.0619	-0.0038	0.6152	0.6194	11	0.0036	0.2963	22090	11	0.0048	2.46e-38	1039830
t2d	hdl	paternal	duos	unadjusted	rs495203	C	T	C	T	-0.0493	-0.0014	0.6651	0.6452	9	0.0036	0.7013	22090	9	0.0048	1.03e-24	1042540
t2d	hdl	paternal	duos	unadjusted	rs4984980	G	A	G	A	-0.0351	-0.0056	0.8117	0.8328	16	0.0047	0.2374	22090	16	0.006	3.79e-09	1042540
t2d	hdl	paternal	duos	unadjusted	rs5219	C	T	C	T	-0.0685	0.0048	0.6272	0.5882	11	0.0035	0.1701	22090	11	0.0047	3.15e-48	1042540
t2d	hdl	paternal	duos	unadjusted	rs545608	G	C	G	C	-0.0355	0.0038	0.8024	0.7564	1	0.004	0.3489	22090	1	0.0057	6.5e-10	1042540
t2d	hdl	paternal	duos	unadjusted	rs55857387	C	T	C	T	-0.0524	0.0042	0.1947	0.1744	16	0.0046	0.3579	22090	16	0.0059	6.71e-19	1042540
t2d	hdl	paternal	duos	unadjusted	rs56348580	G	C	G	C	0.0575	0.0042	0.6958	0.7105	12	0.0038	0.277	22090	12	0.005	2.33e-30	1042540
t2d	hdl	paternal	duos	unadjusted	rs56394279	C	T	C	T	0.0314	0.0021	0.468	0.4548	3	0.0035	0.5454	22090	3	0.0046	5.3e-12	1042540
t2d	hdl	paternal	duos	unadjusted	rs567185	C	T	C	T	-0.037	-0.0061	0.3656	0.3227	1	0.0037	0.1004	22090	1	0.0048	1.55e-14	1042540
t2d	hdl	paternal	duos	unadjusted	rs5753043	C	A	C	A	0.0613	0.0059	0.8979	0.921	22	0.0065	0.3647	22090	22	0.0081	3.76e-14	1042540
t2d	hdl	paternal	duos	unadjusted	rs576674	G	A	G	A	0.0612	-0.0044	0.1848	0.1418	13	0.005	0.3825	22090	13	0.0061	1.25e-23	1042540
t2d	hdl	paternal	duos	unadjusted	rs58542926	C	T	C	T	-0.089	-0.0044	0.9245	0.9153	19	0.0062	0.4745	22090	19	0.0086	4.67e-25	1042540
t2d	hdl	paternal	duos	unadjusted	rs60519666	G	A	G	A	0.0347	-0.0034	0.6769	0.6465	6	0.0037	0.3596	22090	6	0.005	3.19e-12	1042540
t2d	hdl	paternal	duos	unadjusted	rs6066138	G	A	G	A	0.0451	-0.0004	0.7252	0.743	20	0.004	0.9227	22090	20	0.0051	1.58e-18	1042540
t2d	hdl	paternal	duos	unadjusted	rs61779275	C	T	C	T	-0.0753	0.0064	0.7804	0.8073	1	0.0044	0.1476	22090	1	0.0055	3.35e-43	1042540
t2d	hdl	paternal	duos	unadjusted	rs62075585	G	A	G	A	0.0295	-0.0003	0.4735	0.4565	17	0.0035	0.9279	22090	17	0.0046	1.25e-10	1042540
t2d	hdl	paternal	duos	unadjusted	rs62515938	C	T	C	T	-0.0286	-0.0057	0.7395	0.7412	8	0.004	0.1515	22090	8	0.0052	2.97e-08	1042540
t2d	hdl	paternal	duos	unadjusted	rs62618693	C	T	C	T	0.0853	0.0004	0.9566	0.9651	11	0.0095	0.9659	22090	11	0.0114	6.83e-14	1039830
t2d	hdl	paternal	duos	unadjusted	rs6459733	G	C	G	C	0.0508	0.0048	0.6655	0.6877	7	0.0038	0.2119	22090	7	0.0049	9.66e-25	1042540
t2d	hdl	paternal	duos	unadjusted	rs6741676	G	A	G	A	-0.0324	-0.0009	0.3321	0.3229	2	0.0038	0.8196	22090	2	0.0049	3.64e-11	1042540
t2d	hdl	paternal	duos	unadjusted	rs6777684	G	A	G	A	0.0569	0.0014	0.6076	0.6111	3	0.0036	0.697	22090	3	0.0047	3.77e-33	1042540
t2d	hdl	paternal	duos	unadjusted	rs6819331	C	T	C	T	0.0404	-0.0069	0.6796	0.6647	4	0.0037	0.06484	22090	4	0.0049	2.21e-16	1042540
t2d	hdl	paternal	duos	unadjusted	rs6821438	G	A	G	A	-0.0289	-0.0004	0.4691	0.4909	4	0.0035	0.9068	22090	4	0.0046	3.66e-10	1042540
t2d	hdl	paternal	duos	unadjusted	rs6878122	G	A	G	A	0.0554	-0.0011	0.3114	0.2914	5	0.0039	0.7778	22090	5	0.0049	4.6e-29	1039830
t2d	hdl	paternal	duos	unadjusted	rs6976111	C	A	C	A	-0.0318	-0.0088	0.6933	0.6637	7	0.0037	0.01679	22090	7	0.0052	7.93e-10	1042540
t2d	hdl	paternal	duos	unadjusted	rs7026688	G	A	G	A	0.0444	0.0088	0.8632	0.8593	9	0.005	0.08203	22090	9	0.0067	3.4e-11	1042540
t2d	hdl	paternal	duos	unadjusted	rs703981	G	C	G	C	0.0613	-0.0015	0.5439	0.5416	10	0.0035	0.667	22090	10	0.0046	2.13e-40	1042540
t2d	hdl	paternal	duos	unadjusted	rs7099048	G	A	G	A	-0.0282	0.0021	0.4964	0.458	10	0.0036	0.5615	22090	10	0.0046	8.93e-10	1042540
t2d	hdl	paternal	duos	unadjusted	rs7163757	C	T	C	T	0.0405	0.0033	0.5741	0.5394	15	0.0035	0.3461	22090	15	0.0046	1.64e-18	1042540
t2d	hdl	paternal	duos	unadjusted	rs7240767	C	T	C	T	0.0368	0.0014	0.3792	0.3952	18	0.0036	0.7029	22090	18	0.0063	5.03e-09	845270
t2d	hdl	paternal	duos	unadjusted	rs72695645	G	A	G	A	0.0611	0.0006	0.8599	0.8542	4	0.005	0.9093	22090	4	0.0067	8.66e-20	1042540
t2d	hdl	paternal	duos	unadjusted	rs72926932	C	A	C	A	0.0749	-0.0048	0.0783	0.0818	18	0.0064	0.4461	22090	18	0.0082	7.58e-20	1042540
t2d	hdl	paternal	duos	unadjusted	rs72951506	C	T	C	T	0.0423	-0.0119	0.8521	0.8476	6	0.0049	0.01457	22090	6	0.0065	9.22e-11	1042540
t2d	hdl	paternal	duos	unadjusted	rs73872717	C	T	C	T	0.0856	-0.0017	0.9534	0.9366	3	0.0072	0.8091	22090	3	0.0109	4.78e-15	1042540
t2d	hdl	paternal	duos	unadjusted	rs74804697	G	C	G	C	-0.0837	-0.0041	0.0434	0.0568	15	0.0077	0.5905	22090	15	0.0121	4.68e-12	1041220
t2d	hdl	paternal	duos	unadjusted	rs75432112	G	A	G	A	-0.1344	-0.0027	0.9517	0.9554	5	0.0086	0.7525	22090	5	0.0107	5.34e-36	1039830
t2d	hdl	paternal	duos	unadjusted	rs756145	G	A	G	A	-0.0286	-0.0042	0.6907	0.6933	9	0.0038	0.2688	22090	9	0.0049	5.52e-09	1042540
t2d	hdl	paternal	duos	unadjusted	rs7561798	G	A	G	A	0.0281	0.0031	0.4852	0.5029	2	0.0035	0.3669	22090	2	0.0046	1.16e-09	1042540
t2d	hdl	paternal	duos	unadjusted	rs7568172	G	A	G	A	0.0674	0.0068	0.9396	0.9343	2	0.0071	0.335	22090	2	0.0096	2.64e-12	1042540
t2d	hdl	paternal	duos	unadjusted	rs75756987	G	C	G	C	0.0439	0.0009	0.8876	0.8638	21	0.0051	0.8648	22090	21	0.0073	1.61e-09	1042540
t2d	hdl	paternal	duos	unadjusted	rs7609422	G	A	G	A	0.0295	-0.0006	0.4095	0.3507	2	0.0036	0.8633	22090	2	0.0047	2.67e-10	1042540
t2d	hdl	paternal	duos	unadjusted	rs7660000	C	T	C	T	0.0309	-0.0065	0.7131	0.7257	4	0.0039	0.09368	22090	4	0.0051	1.29e-09	1042540
t2d	hdl	paternal	duos	unadjusted	rs7695096	C	T	C	T	0.0381	-0.0018	0.5208	0.4879	4	0.0035	0.6019	22090	4	0.0046	1.27e-16	1042540
t2d	hdl	paternal	duos	unadjusted	rs7756992	G	A	G	A	0.1217	-0.0014	0.2706	0.2709	6	0.004	0.7159	22090	6	0.0051	5.52e-128	1042540
t2d	hdl	paternal	duos	unadjusted	rs7858727	C	A	C	A	0.0344	0.0052	0.2233	0.2167	9	0.0042	0.2195	22090	9	0.0056	8.33e-10	1042540
t2d	hdl	paternal	duos	unadjusted	rs7903146	C	T	C	T	-0.28	0.0071	0.7079	0.7363	10	0.004	0.07125	22090	10	0.005	1e-200	1042540
t2d	hdl	paternal	duos	unadjusted	rs8008540	C	T	C	T	0.0301	0.0034	0.5688	0.5633	14	0.0035	0.3301	22090	14	0.0046	7.99e-11	1042540
t2d	hdl	paternal	duos	unadjusted	rs8010382	G	A	G	A	0.0322	-0.0009	0.4373	0.4314	14	0.0035	0.7945	22090	14	0.0047	5.74e-12	1042540
t2d	hdl	paternal	duos	unadjusted	rs8018512	G	A	G	A	0.0369	-0.0015	0.7417	0.75	14	0.004	0.7031	22090	14	0.0052	1.3e-12	1042540
t2d	hdl	paternal	duos	unadjusted	rs8031576	C	A	C	A	0.057	0.0015	0.289	0.286	15	0.0039	0.6911	22090	15	0.0051	1.74e-29	1042540
t2d	hdl	paternal	duos	unadjusted	rs8054556	G	A	G	A	-0.0364	0.003	0.5383	0.5264	16	0.0034	0.3819	22090	16	0.0046	3.68e-15	1042540
t2d	hdl	paternal	duos	unadjusted	rs8071043	C	T	C	T	0.0541	-0.0014	0.3284	0.3048	17	0.0038	0.7103	22090	17	0.0049	5.16e-28	1042540
t2d	hdl	paternal	duos	unadjusted	rs827237	C	T	C	T	-0.0365	0.003	0.795	0.8037	10	0.0045	0.4977	22090	10	0.0058	3.56e-10	1042540
t2d	hdl	paternal	duos	unadjusted	rs838735	G	C	G	C	-0.0294	-0.0019	0.6157	0.6366	2	0.0036	0.5929	22090	2	0.0047	3.64e-10	1042540
t2d	hdl	paternal	duos	unadjusted	rs844215	C	T	C	T	0.0262	0.0023	0.5867	0.5878	3	0.0036	0.5254	22090	3	0.0047	2.04e-08	1042540
t2d	hdl	paternal	duos	unadjusted	rs878017	G	A	G	A	-0.0348	0.0063	0.4591	0.4639	10	0.0035	0.07322	22090	10	0.0061	1.13e-08	845270
t2d	hdl	paternal	duos	unadjusted	rs890940	C	T	C	T	-0.0484	-0.0028	0.7887	0.7773	5	0.0042	0.5002	22090	5	0.0056	9.78e-18	1042540
t2d	hdl	paternal	duos	unadjusted	rs911300	G	A	G	A	0.0348	0.0003	0.5422	0.565	20	0.0035	0.9228	22090	20	0.0046	5.19e-14	1042540
t2d	hdl	paternal	duos	unadjusted	rs9316500	G	T	G	T	-0.0473	0.0026	0.2924	0.2553	13	0.004	0.5204	22090	13	0.0051	9.97e-21	1042540
t2d	hdl	paternal	duos	unadjusted	rs9319382	C	T	C	T	0.0276	-0.0045	0.6786	0.6689	13	0.0037	0.2284	22090	13	0.005	2.87e-08	1042540
t2d	hdl	paternal	duos	unadjusted	rs9368112	C	T	C	T	-0.0259	-0.0025	0.4753	0.4798	6	0.0035	0.4787	22090	6	0.0047	2.69e-08	1042540
t2d	hdl	paternal	duos	unadjusted	rs9379084	G	A	G	A	0.0747	-0.005	0.8803	0.9144	6	0.0064	0.4335	22090	6	0.0077	3.7e-22	1039830
t2d	hdl	paternal	duos	unadjusted	rs9383649	G	A	G	A	0.0329	0.0027	0.4192	0.4062	6	0.0036	0.4441	22090	6	0.0046	1.06e-12	1042540
t2d	hdl	paternal	duos	unadjusted	rs9555581	C	T	C	T	0.0296	-0.0068	0.6102	0.6195	13	0.0036	0.06028	22090	13	0.0047	3.72e-10	1042540
t2d	hdl	paternal	duos	unadjusted	rs9563574	C	T	C	T	-0.0406	0.0054	0.177	0.1891	13	0.0045	0.2251	22090	13	0.006	1.64e-11	1042540
t2d	hdl	paternal	duos	unadjusted	rs980183	G	A	G	A	0.0363	-0.0034	0.3942	0.3934	2	0.0035	0.339	22090	2	0.0047	1.02e-14	1042540
t2d	hdl	paternal	duos	unadjusted	rs9852406	C	T	C	T	-0.0375	0	0.7464	0.7398	3	0.004	0.9903	22090	3	0.0052	8.96e-13	1042540
t2d	hdl	paternal	duos	unadjusted	rs9854769	G	A	G	A	0.1075	-0.005	0.319	0.2903	3	0.0038	0.1945	22090	3	0.0049	1.06e-107	1042540
t2d	hdl	paternal	duos	unadjusted	rs9873519	C	T	C	T	-0.0375	-0.0024	0.466	0.413	3	0.0036	0.5037	22090	3	0.0046	3.58e-16	1042540
t2d	hdl	paternal	duos	unadjusted	rs9873618	G	A	G	A	0.0581	-0.0043	0.7094	0.6891	3	0.0038	0.2598	22090	3	0.0051	2.41e-30	1042540
t2d	hdl	paternal	duos	unadjusted	rs9927842	C	T	C	T	-0.0375	-0.0018	0.8384	0.8534	16	0.0049	0.7183	22090	16	0.0065	6.84e-09	1042540
t2d	ldl	paternal	duos	unadjusted	rs10097617	C	T	C	T	-0.0374	0.0106	0.5196	0.4751	8	0.009	0.2409	22089	8	0.0045	1.93e-16	1042540
t2d	ldl	paternal	duos	unadjusted	rs10137475	G	A	G	A	0.0255	-0.0076	0.4257	0.4433	14	0.0091	0.4062	22089	14	0.0047	4.43e-08	1042540
t2d	ldl	paternal	duos	unadjusted	rs10145154	C	T	C	T	-0.0546	-0.0082	0.7838	0.8097	14	0.0115	0.4764	22089	14	0.0056	1.06e-22	1042540
t2d	ldl	paternal	duos	unadjusted	rs10188334	C	T	C	T	0.0503	0.008	0.8277	0.8354	2	0.0122	0.5104	22089	2	0.0062	7.76e-16	1042540
t2d	ldl	paternal	duos	unadjusted	rs10240790	G	A	G	A	0.0279	0.0084	0.7043	0.7296	7	0.0101	0.4097	22089	7	0.0051	4.69e-08	1042540
t2d	ldl	paternal	duos	unadjusted	rs10404726	C	T	C	T	0.0277	0.021	0.5305	0.5259	19	0.009	0.01984	22089	19	0.0047	2.73e-09	1042540
t2d	ldl	paternal	duos	unadjusted	rs10406327	G	C	G	C	-0.037	0.0075	0.4754	0.4953	19	0.009	0.4053	22089	19	0.0046	8.75e-16	1042540
t2d	ldl	paternal	duos	unadjusted	rs10407429	G	A	G	A	0.0539	0.0079	0.5785	0.544	19	0.009	0.3841	22089	19	0.0047	4.79e-31	1042540
t2d	ldl	paternal	duos	unadjusted	rs10471048	G	C	G	C	0.0337	0.0057	0.3487	0.336	4	0.0096	0.5526	22089	4	0.0048	2.31e-12	1042540
t2d	ldl	paternal	duos	unadjusted	rs10490871	G	A	G	A	0.0272	-0.0075	0.3694	0.3866	3	0.0093	0.4216	22089	3	0.0047	6.58e-09	1042540
t2d	ldl	paternal	duos	unadjusted	rs1059592	G	A	G	A	-0.0269	-0.0113	0.6463	0.6519	8	0.0095	0.2351	22089	8	0.0048	2.4e-08	1042540
t2d	ldl	paternal	duos	unadjusted	rs10750397	G	A	G	A	-0.048	-0.0114	0.7102	0.7086	11	0.0099	0.2479	22089	11	0.0051	1.01e-20	1042540
t2d	ldl	paternal	duos	unadjusted	rs10771372	C	T	C	T	0.0721	0.0095	0.8049	0.8004	12	0.0112	0.3934	22089	12	0.0058	2.2e-35	1042540
t2d	ldl	paternal	duos	unadjusted	rs10771813	C	A	C	A	0.0259	0.0035	0.5442	0.558	12	0.0092	0.7038	22089	12	0.0047	2.6e-08	1042540
t2d	ldl	paternal	duos	unadjusted	rs10811661	C	T	C	T	-0.1379	0.0027	0.1717	0.1718	9	0.0119	0.8229	22089	9	0.0061	8.14e-112	1042540
t2d	ldl	paternal	duos	unadjusted	rs10821311	G	A	G	A	-0.0358	-0.0032	0.681	0.6739	9	0.0097	0.7393	22089	9	0.0049	4e-13	1042540
t2d	ldl	paternal	duos	unadjusted	rs10841868	G	T	G	T	0.0315	-0.0015	0.7394	0.7503	12	0.0104	0.8831	22089	12	0.0052	1.65e-09	1042540
t2d	ldl	paternal	duos	unadjusted	rs10915188	G	A	G	A	-0.029	-0.0067	0.4153	0.4287	1	0.0091	0.4614	22089	1	0.0046	3.69e-10	1042540
t2d	ldl	paternal	duos	unadjusted	rs10937721	G	C	G	C	-0.0835	-0.0027	0.412	0.4191	4	0.0092	0.7698	22089	4	0.0047	6.31e-70	1042540
t2d	ldl	paternal	duos	unadjusted	rs10938398	G	A	G	A	-0.0425	0.0017	0.5687	0.6005	4	0.0092	0.856	22089	4	0.0046	3.91e-20	1042540
t2d	ldl	paternal	duos	unadjusted	rs10963942	G	A	G	A	0.0371	-0.0079	0.3965	0.3892	9	0.0092	0.3887	22089	9	0.0047	4.49e-15	1042540
t2d	ldl	paternal	duos	unadjusted	rs10974438	C	A	C	A	0.047	0.0046	0.3556	0.3481	9	0.0095	0.6252	22089	9	0.0048	8.99e-23	1042540
t2d	ldl	paternal	duos	unadjusted	rs10998304	C	T	C	T	0.0306	0.0005	0.4517	0.4619	10	0.009	0.9522	22089	10	0.0045	1.77e-11	1042540
t2d	ldl	paternal	duos	unadjusted	rs11038672	G	C	G	C	-0.0294	-0.0065	0.5238	0.5207	11	0.0092	0.482	21197	11	0.0046	1.04e-10	1042540
t2d	ldl	paternal	duos	unadjusted	rs1111875	C	T	C	T	0.0923	0.0046	0.5924	0.5675	10	0.0091	0.6091	22089	10	0.0046	5.21e-89	1042540
t2d	ldl	paternal	duos	unadjusted	rs11129735	G	A	G	A	-0.026	0.0024	0.5383	0.514	3	0.0091	0.7878	22089	3	0.0046	1.53e-08	1042540
t2d	ldl	paternal	duos	unadjusted	rs11155073	C	T	C	T	-0.0304	0.0178	0.579	0.5884	6	0.0092	0.05362	22089	6	0.0046	4.43e-11	1042540
t2d	ldl	paternal	duos	unadjusted	rs11201999	C	T	C	T	0.0259	-0.0063	0.5369	0.5784	10	0.0091	0.4858	22089	10	0.0045	1.25e-08	1042540
t2d	ldl	paternal	duos	unadjusted	rs11257655	C	T	C	T	-0.0907	-0.0039	0.7809	0.7984	10	0.0113	0.7275	22089	10	0.0074	7.25e-35	845270
t2d	ldl	paternal	duos	unadjusted	rs1127215	C	T	C	T	0.043	-0.0064	0.5853	0.5648	1	0.0091	0.4852	22089	1	0.0046	1.93e-20	1042540
t2d	ldl	paternal	duos	unadjusted	rs113036477	C	T	C	T	0.0715	0.0369	0.9381	0.9199	12	0.0168	0.02793	22089	12	0.0099	4.09e-13	1042540
t2d	ldl	paternal	duos	unadjusted	rs114136102	C	T	C	T	0.072	-0.0206	0.0397	0.0405	5	0.0227	0.3635	22089	5	0.012	2.05e-09	1042540
t2d	ldl	paternal	duos	unadjusted	rs11558471	G	A	G	A	-0.1031	0.0022	0.3163	0.3138	8	0.0097	0.8231	22089	8	0.0049	3.98e-98	1042540
t2d	ldl	paternal	duos	unadjusted	rs11602873	T	A	T	A	-0.0976	0.0217	0.1563	0.1758	11	0.0118	0.0665	22089	11	0.0064	8.91e-52	1042540
t2d	ldl	paternal	duos	unadjusted	rs11616380	G	T	G	T	0.0793	-0.0093	0.7206	0.7189	13	0.0098	0.344	22089	13	0.0051	7.99e-54	1042540
t2d	ldl	paternal	duos	unadjusted	rs11657964	G	A	G	A	-0.0589	0.0074	0.5957	0.6097	17	0.0092	0.4206	22089	17	0.0047	1.23e-36	1042540
t2d	ldl	paternal	duos	unadjusted	rs11708067	G	A	G	A	-0.0782	-0.0168	0.2286	0.2345	3	0.0105	0.1108	22089	3	0.0055	1.5e-46	1042540
t2d	ldl	paternal	duos	unadjusted	rs117316450	G	C	G	C	0.1308	-0.0048	0.0188	0.0141	11	0.0413	0.9077	22089	11	0.0178	2.07e-13	1041220
t2d	ldl	paternal	duos	unadjusted	rs11759026	G	A	G	A	0.0646	0.0011	0.2307	0.2441	6	0.0106	0.9185	22089	6	0.0073	6.68e-19	845270
t2d	ldl	paternal	duos	unadjusted	rs11793831	G	T	G	T	-0.0274	0.0101	0.5949	0.5826	9	0.0091	0.2672	22089	9	0.0047	4.21e-09	1042540
t2d	ldl	paternal	duos	unadjusted	rs11830243	C	T	C	T	-0.0442	-0.0035	0.887	0.8933	12	0.0148	0.8138	22089	12	0.0074	2.1e-09	1042540
t2d	ldl	paternal	duos	unadjusted	rs11870735	C	T	C	T	-0.0339	0.0141	0.8178	0.837	17	0.0123	0.252	22089	17	0.006	1.68e-08	1042540
t2d	ldl	paternal	duos	unadjusted	rs11940813	G	A	G	A	0.0371	0.0221	0.137	0.1651	4	0.0122	0.06982	22089	4	0.0067	2.65e-08	1042540
t2d	ldl	paternal	duos	unadjusted	rs11967262	G	C	G	C	0.0365	0.013	0.4877	0.4735	6	0.0092	0.1589	21197	6	0.0046	2.23e-15	1042540
t2d	ldl	paternal	duos	unadjusted	rs12001437	C	T	C	T	0.0339	0.0014	0.3727	0.3648	9	0.0094	0.8782	22089	9	0.0047	6.27e-13	1042540
t2d	ldl	paternal	duos	unadjusted	rs12263348	C	T	C	T	-0.0282	0.0113	0.6615	0.6596	10	0.0095	0.2357	22089	10	0.0049	7.77e-09	1042540
t2d	ldl	paternal	duos	unadjusted	rs12305809	G	A	G	A	0.0333	0.0108	0.6065	0.6385	12	0.0094	0.2504	22089	12	0.0047	1.45e-12	1042540
t2d	ldl	paternal	duos	unadjusted	rs12463719	G	A	G	A	-0.0319	-0.0081	0.7183	0.7596	2	0.0107	0.4472	22089	2	0.0052	6.15e-10	1042540
t2d	ldl	paternal	duos	unadjusted	rs12505942	C	T	C	T	-0.0298	0.0125	0.3385	0.3663	4	0.0094	0.1807	22089	4	0.0048	7.03e-10	1042540
t2d	ldl	paternal	duos	unadjusted	rs12509379	G	T	G	T	-0.0312	0.004	0.7883	0.7409	4	0.0104	0.6995	22089	4	0.0056	2.66e-08	1042540
t2d	ldl	paternal	duos	unadjusted	rs12519500	C	A	C	A	0.038	0.0092	0.6537	0.5982	5	0.0092	0.3182	22089	5	0.0048	1.76e-15	1042540
t2d	ldl	paternal	duos	unadjusted	rs12625671	C	T	C	T	0.0653	-0.0136	0.1135	0.111	20	0.0144	0.3474	22089	20	0.0074	6.74e-19	1042540
t2d	ldl	paternal	duos	unadjusted	rs12741141	G	C	G	C	0.0395	-0.0011	0.3615	0.363	1	0.0095	0.9117	22089	1	0.0048	1.37e-16	1042540
t2d	ldl	paternal	duos	unadjusted	rs12820906	G	A	G	A	-0.0433	-0.0085	0.2436	0.2422	12	0.0105	0.4189	22089	12	0.0055	2.21e-15	1042540
t2d	ldl	paternal	duos	unadjusted	rs12823740	C	A	C	A	0.041	0.0135	0.6614	0.6593	12	0.0095	0.1561	22089	12	0.0048	1.48e-17	1042540
t2d	ldl	paternal	duos	unadjusted	rs12890750	G	T	G	T	0.0284	-0.0043	0.6392	0.6374	14	0.0094	0.6466	22089	14	0.0048	2.84e-09	1042540
t2d	ldl	paternal	duos	unadjusted	rs12920022	T	A	T	A	-0.0391	0.0081	0.8397	0.8383	16	0.0125	0.5158	22089	16	0.0065	2.26e-09	1042540
t2d	ldl	paternal	duos	unadjusted	rs13237518	C	A	C	A	-0.0292	0.0067	0.5858	0.5738	7	0.0091	0.4607	22089	7	0.0047	7.73e-10	1042540
t2d	ldl	paternal	duos	unadjusted	rs13262861	C	A	C	A	0.1016	0.0053	0.8238	0.8513	8	0.0128	0.6775	22089	8	0.0063	2.84e-59	1042540
t2d	ldl	paternal	duos	unadjusted	rs13389219	C	T	C	T	0.0648	0.0105	0.6033	0.6004	2	0.0093	0.2572	22089	2	0.0047	7.35e-44	1042540
t2d	ldl	paternal	duos	unadjusted	rs13414140	C	T	C	T	0.1183	-0.0012	0.8858	0.9055	2	0.0156	0.94	22089	2	0.0072	4.31e-60	1042540
t2d	ldl	paternal	duos	unadjusted	rs1412234	C	T	C	T	0.044	-0.0032	0.3192	0.311	9	0.0097	0.7448	22089	9	0.0049	4e-19	1042540
t2d	ldl	paternal	duos	unadjusted	rs1421085	C	T	C	T	0.1177	-0.0014	0.4142	0.4177	16	0.0091	0.8779	22089	16	0.0046	5.63e-144	1042540
t2d	ldl	paternal	duos	unadjusted	rs1449348	C	T	C	T	0.0448	0.0103	0.8585	0.8498	3	0.0126	0.4135	22089	3	0.0065	6.64e-12	1042540
t2d	ldl	paternal	duos	unadjusted	rs1475655	T	A	T	A	-0.0436	0.0117	0.2527	0.239	13	0.0106	0.2707	22089	13	0.0053	2.47e-16	1042540
t2d	ldl	paternal	duos	unadjusted	rs1493694	C	T	C	T	-0.0705	-0.0185	0.8928	0.8815	1	0.0144	0.2006	22089	1	0.0073	6.51e-22	1042540
t2d	ldl	paternal	duos	unadjusted	rs1513272	C	T	C	T	0.0811	0.0015	0.5087	0.5363	7	0.009	0.868	22089	7	0.0045	3.97e-71	1042540
t2d	ldl	paternal	duos	unadjusted	rs1531583	G	T	G	T	-0.0994	0.0145	0.9553	0.9456	4	0.0201	0.4723	22089	4	0.0112	7.06e-19	1039830
t2d	ldl	paternal	duos	unadjusted	rs1562398	G	C	G	C	0.041	-0.0059	0.4169	0.403	7	0.0093	0.5262	22089	7	0.0047	1.99e-18	1042540
t2d	ldl	paternal	duos	unadjusted	rs1573090	G	T	G	T	-0.0446	0.0056	0.4648	0.4459	6	0.0091	0.5383	22089	6	0.0046	3.88e-22	1042540
t2d	ldl	paternal	duos	unadjusted	rs17035289	C	T	C	T	0.0428	-0.0045	0.1708	0.1615	4	0.0123	0.7145	22089	4	0.0062	5.71e-12	1042540
t2d	ldl	paternal	duos	unadjusted	rs17036160	C	T	C	T	0.1028	-0.0024	0.8796	0.8638	3	0.0132	0.8548	22089	3	0.0071	3.04e-47	1042540
t2d	ldl	paternal	duos	unadjusted	rs1705263	C	A	C	A	0.0398	-0.0076	0.5688	0.5434	12	0.009	0.4009	22089	12	0.0046	1.22e-17	1042540
t2d	ldl	paternal	duos	unadjusted	rs17294565	C	A	C	A	0.0274	0.0164	0.3813	0.3776	8	0.0093	0.07743	22089	8	0.0047	4.74e-09	1042540
t2d	ldl	paternal	duos	unadjusted	rs17354348	G	A	G	A	-0.0294	0.0087	0.2583	0.2325	2	0.0107	0.4164	22089	2	0.0053	2.99e-08	1042540
t2d	ldl	paternal	duos	unadjusted	rs174541	C	T	C	T	-0.0292	-0.0432	0.354	0.3741	11	0.0093	3.824e-06	22089	11	0.0048	8.63e-10	1042540
t2d	ldl	paternal	duos	unadjusted	rs17522122	G	T	G	T	-0.0343	0.01	0.5238	0.5367	14	0.009	0.2667	22089	14	0.0046	1.27e-13	1042540
t2d	ldl	paternal	duos	unadjusted	rs17624303	C	T	C	T	0.0285	0.0136	0.7247	0.7367	2	0.0103	0.188	22089	2	0.0052	4.88e-08	1042540
t2d	ldl	paternal	duos	unadjusted	rs17684074	G	C	G	C	0.0312	0.0007	0.7389	0.7264	18	0.0102	0.9491	22089	18	0.0053	4.12e-09	1042540
t2d	ldl	paternal	duos	unadjusted	rs1783541	C	T	C	T	-0.0484	-0.0015	0.7972	0.8037	11	0.0113	0.8931	22089	11	0.0057	3.89e-17	1042540
t2d	ldl	paternal	duos	unadjusted	rs1872635	G	A	G	A	-0.0282	0.0032	0.3136	0.3208	12	0.0097	0.7442	22089	12	0.0049	1.28e-08	1042540
t2d	ldl	paternal	duos	unadjusted	rs1968204	C	T	C	T	-0.0566	0.0035	0.893	0.8964	7	0.0148	0.8135	22089	7	0.008	1.08e-12	1042540
t2d	ldl	paternal	duos	unadjusted	rs2011603	G	A	G	A	-0.0383	-0.0066	0.2752	0.2496	4	0.0106	0.5374	22089	4	0.0052	1.59e-13	1042540
t2d	ldl	paternal	duos	unadjusted	rs2033159	C	A	C	A	0.0352	0.0133	0.2341	0.2172	2	0.0111	0.2323	22089	2	0.0057	4.9e-10	1042540
t2d	ldl	paternal	duos	unadjusted	rs2055997	G	A	G	A	0.0313	-0.0094	0.7014	0.7008	4	0.0099	0.3408	22089	4	0.0051	6.53e-10	1042540
t2d	ldl	paternal	duos	unadjusted	rs2080090	T	A	T	A	-0.0525	-0.0179	0.8116	0.7992	17	0.0112	0.1089	22089	17	0.0059	7.84e-19	1042540
t2d	ldl	paternal	duos	unadjusted	rs2103132	G	C	G	C	-0.0319	0.0024	0.749	0.7697	7	0.0107	0.8207	22089	7	0.0053	1.88e-09	1042540
t2d	ldl	paternal	duos	unadjusted	rs2115107	G	A	G	A	-0.0382	0.0051	0.6076	0.6153	19	0.0093	0.5802	22089	19	0.0047	8.45e-16	1039830
t2d	ldl	paternal	duos	unadjusted	rs2191349	G	T	G	T	-0.0661	-0.0155	0.461	0.4713	7	0.009	0.08445	22089	7	0.0045	6.41e-48	1042540
t2d	ldl	paternal	duos	unadjusted	rs2237895	C	A	C	A	0.0725	0.0013	0.4231	0.4453	11	0.009	0.8871	22089	11	0.0047	2.73e-54	1042540
t2d	ldl	paternal	duos	unadjusted	rs2250301	G	A	G	A	0.0322	0.0023	0.7481	0.7366	10	0.0102	0.8217	22089	10	0.0053	1.27e-09	1042540
t2d	ldl	paternal	duos	unadjusted	rs2268078	G	A	G	A	-0.0387	-0.0045	0.3447	0.3272	20	0.0096	0.6378	22089	20	0.0049	2.14e-15	1042540
t2d	ldl	paternal	duos	unadjusted	rs2292662	C	T	C	T	0.0556	0.0073	0.8436	0.8479	3	0.0124	0.556	22089	3	0.0065	7.64e-18	1042540
t2d	ldl	paternal	duos	unadjusted	rs2297508	G	C	G	C	-0.0334	-0.0077	0.632	0.6768	17	0.0097	0.4292	22089	17	0.0047	1.86e-12	1042540
t2d	ldl	paternal	duos	unadjusted	rs2410767	G	C	G	C	-0.0325	-0.0238	0.2211	0.2006	5	0.0113	0.0359	22089	5	0.0056	6.79e-09	1042540
t2d	ldl	paternal	duos	unadjusted	rs243018	G	C	G	C	0.056	-0.0066	0.463	0.4432	2	0.0091	0.4697	22089	2	0.0046	1.52e-33	1042540
t2d	ldl	paternal	duos	unadjusted	rs2583921	C	A	C	A	0.0954	-0.0011	0.0922	0.0889	12	0.0159	0.9457	22089	12	0.008	8.98e-33	1042540
t2d	ldl	paternal	duos	unadjusted	rs2613503	C	A	C	A	-0.0392	0.0101	0.1988	0.1964	1	0.0114	0.3767	22089	1	0.006	7.48e-11	1042540
t2d	ldl	paternal	duos	unadjusted	rs2658746	C	T	C	T	0.0303	-0.0026	0.3897	0.4011	18	0.0092	0.7792	22089	18	0.0047	9.89e-11	1042540
t2d	ldl	paternal	duos	unadjusted	rs2725371	G	A	G	A	-0.0371	-0.0056	0.6895	0.7332	8	0.0102	0.586	22089	8	0.0051	2.14e-13	1042540
t2d	ldl	paternal	duos	unadjusted	rs2732480	C	A	C	A	0.0337	-0.0052	0.5648	0.5464	12	0.0091	0.5632	22089	12	0.0046	3.05e-13	1042540
t2d	ldl	paternal	duos	unadjusted	rs2733289	C	T	C	T	0.0301	0.0212	0.4775	0.5002	12	0.009	0.01904	22089	12	0.0046	3.98e-11	1042540
t2d	ldl	paternal	duos	unadjusted	rs2796441	G	A	G	A	0.0589	-0.0072	0.5906	0.5832	9	0.0091	0.4295	22089	9	0.0047	9.96e-37	1042540
t2d	ldl	paternal	duos	unadjusted	rs2908286	C	T	C	T	-0.0683	0.0119	0.8287	0.8406	7	0.0123	0.3327	22089	7	0.0061	2.64e-29	1042540
t2d	ldl	paternal	duos	unadjusted	rs2933211	G	A	G	A	-0.0268	0.0055	0.499	0.5314	14	0.0091	0.5453	22089	14	0.0046	6.24e-09	1042540
t2d	ldl	paternal	duos	unadjusted	rs2972145	C	T	C	T	0.09	0.0032	0.6354	0.6053	2	0.0092	0.7286	22089	2	0.0048	7.45e-80	1042540
t2d	ldl	paternal	duos	unadjusted	rs303760	C	T	C	T	-0.0342	0.0167	0.6522	0.6653	18	0.0096	0.08131	22089	18	0.0048	1.48e-12	1042540
t2d	ldl	paternal	duos	unadjusted	rs3111316	G	A	G	A	-0.0442	-0.0096	0.4116	0.4148	19	0.0092	0.2964	22089	19	0.0047	3.43e-21	1039830
t2d	ldl	paternal	duos	unadjusted	rs3176466	C	T	C	T	0.0642	0.0064	0.9033	0.9059	1	0.0153	0.6744	22089	1	0.008	9.36e-16	1042540
t2d	ldl	paternal	duos	unadjusted	rs340874	C	T	C	T	0.0668	-0.0028	0.5528	0.5624	1	0.009	0.7603	22089	1	0.0046	5.37e-48	1042540
t2d	ldl	paternal	duos	unadjusted	rs34143602	G	A	G	A	0.0347	-0.0004	0.4221	0.4412	15	0.0091	0.9657	22089	15	0.0047	1e-13	1042540
t2d	ldl	paternal	duos	unadjusted	rs34589210	G	A	G	A	-0.039	0.0158	0.8571	0.8752	2	0.0138	0.2531	22089	2	0.0067	6.89e-09	1042540
t2d	ldl	paternal	duos	unadjusted	rs346240	G	A	G	A	0.031	0.0015	0.2231	0.2095	18	0.0111	0.8959	22089	18	0.0056	3.62e-08	1042540
t2d	ldl	paternal	duos	unadjusted	rs34990153	G	A	G	A	-0.0384	0.007	0.439	0.4197	8	0.0092	0.4436	22089	8	0.0047	1.99e-16	1042540
t2d	ldl	paternal	duos	unadjusted	rs35004890	G	T	G	T	-0.0363	-0.0123	0.779	0.7636	19	0.0106	0.2435	22089	19	0.0059	8.57e-10	1039830
t2d	ldl	paternal	duos	unadjusted	rs35352848	C	T	C	T	-0.0623	0.0057	0.2069	0.24	3	0.0105	0.5859	22089	3	0.0057	7.37e-28	1042540
t2d	ldl	paternal	duos	unadjusted	rs35895680	C	A	C	A	0.0559	0.0114	0.6858	0.6986	17	0.0099	0.2498	22089	17	0.005	1.42e-28	1042540
t2d	ldl	paternal	duos	unadjusted	rs36051838	C	T	C	T	0.044	-0.0068	0.0888	0.0873	10	0.016	0.6703	22089	10	0.008	4.54e-08	1042540
t2d	ldl	paternal	duos	unadjusted	rs36111056	G	A	G	A	0.0341	0.001	0.7802	0.7775	15	0.0108	0.9283	22089	15	0.0057	1.97e-09	1042540
t2d	ldl	paternal	duos	unadjusted	rs3747207	G	A	G	A	-0.0471	0.0082	0.7791	0.7629	22	0.0107	0.4454	22089	22	0.0055	9.26e-18	1042540
t2d	ldl	paternal	duos	unadjusted	rs3764002	C	T	C	T	0.0396	0.0255	0.7412	0.7437	12	0.0103	0.01309	22089	12	0.0052	2.69e-14	1042540
t2d	ldl	paternal	duos	unadjusted	rs3798519	C	A	C	A	0.0495	0.0082	0.1803	0.1757	6	0.0118	0.4909	22089	6	0.0059	5.49e-17	1042540
t2d	ldl	paternal	duos	unadjusted	rs3872707	G	A	G	A	-0.0446	-0.0182	0.8599	0.892	3	0.0146	0.2105	22089	3	0.0067	3.46e-11	1042540
t2d	ldl	paternal	duos	unadjusted	rs41276588	G	A	G	A	-0.0375	-0.0196	0.717	0.7034	1	0.0099	0.04765	22089	1	0.0052	4.1e-13	1042540
t2d	ldl	paternal	duos	unadjusted	rs4132228	C	T	C	T	0.0471	-0.0012	0.7026	0.7132	3	0.01	0.9018	22089	3	0.005	6.22e-21	1042540
t2d	ldl	paternal	duos	unadjusted	rs429358	C	T	C	T	-0.073	0.1152	0.1454	0.1627	19	0.0123	9.747e-21	22089	19	0.0066	3.98e-28	1039830
t2d	ldl	paternal	duos	unadjusted	rs4688760	C	T	C	T	-0.034	0.0052	0.326	0.3021	3	0.0099	0.5949	22089	3	0.005	1.1e-11	1042540
t2d	ldl	paternal	duos	unadjusted	rs4709746	C	T	C	T	0.0581	0.0132	0.8687	0.8412	6	0.0124	0.2867	22089	6	0.007	1.03e-16	1042540
t2d	ldl	paternal	duos	unadjusted	rs4721089	C	T	C	T	-0.034	-0.0106	0.2432	0.2262	7	0.0108	0.3248	22089	7	0.0055	7.92e-10	1042540
t2d	ldl	paternal	duos	unadjusted	rs4796224	G	A	G	A	0.0252	-0.008	0.4738	0.4768	17	0.0091	0.3808	22089	17	0.0045	2.71e-08	1042540
t2d	ldl	paternal	duos	unadjusted	rs4805681	C	T	C	T	0.0269	-0.0023	0.6101	0.6002	19	0.0093	0.8031	22089	19	0.0047	1.32e-08	1042540
t2d	ldl	paternal	duos	unadjusted	rs4809369	G	A	G	A	0.0337	0.0053	0.5548	0.5333	20	0.0093	0.5701	22089	20	0.0046	4.27e-13	1039830
t2d	ldl	paternal	duos	unadjusted	rs4845987	G	C	G	C	-0.0282	-0.0054	0.3085	0.2984	1	0.0098	0.5843	22089	1	0.0051	2.78e-08	1042540
t2d	ldl	paternal	duos	unadjusted	rs4865796	G	A	G	A	-0.0466	0.0145	0.3184	0.3234	5	0.0096	0.1336	22089	5	0.0049	4.64e-21	1042540
t2d	ldl	paternal	duos	unadjusted	rs4899280	C	T	C	T	-0.0276	0.0038	0.67	0.6533	14	0.0095	0.6862	22089	14	0.0048	1.02e-08	1042540
t2d	ldl	paternal	duos	unadjusted	rs4916253	G	T	G	T	0.0274	0.0085	0.4311	0.4417	1	0.0091	0.3456	22089	1	0.0046	3.09e-09	1042540
t2d	ldl	paternal	duos	unadjusted	rs4929965	G	A	G	A	-0.0619	-0.0039	0.6152	0.6193	11	0.0093	0.6763	22089	11	0.0048	2.46e-38	1039830
t2d	ldl	paternal	duos	unadjusted	rs495203	C	T	C	T	-0.0493	-0.0086	0.6651	0.6469	9	0.0094	0.361	22089	9	0.0048	1.03e-24	1042540
t2d	ldl	paternal	duos	unadjusted	rs4984980	G	A	G	A	-0.0351	0.0025	0.8117	0.8316	16	0.0121	0.8388	22089	16	0.006	3.79e-09	1042540
t2d	ldl	paternal	duos	unadjusted	rs5219	C	T	C	T	-0.0685	0.0058	0.6272	0.591	11	0.0091	0.5214	22089	11	0.0047	3.15e-48	1042540
t2d	ldl	paternal	duos	unadjusted	rs545608	G	C	G	C	-0.0355	0.0063	0.8024	0.758	1	0.0105	0.5464	22089	1	0.0057	6.5e-10	1042540
t2d	ldl	paternal	duos	unadjusted	rs55857387	C	T	C	T	-0.0524	-0.0119	0.1947	0.175	16	0.0119	0.3174	22089	16	0.0059	6.71e-19	1042540
t2d	ldl	paternal	duos	unadjusted	rs56348580	G	C	G	C	0.0575	0.0107	0.6958	0.7094	12	0.0099	0.2794	22089	12	0.005	2.33e-30	1042540
t2d	ldl	paternal	duos	unadjusted	rs56394279	C	T	C	T	0.0314	-0.0043	0.468	0.4545	3	0.009	0.6355	22089	3	0.0046	5.3e-12	1042540
t2d	ldl	paternal	duos	unadjusted	rs567185	C	T	C	T	-0.037	0.01	0.3656	0.3243	1	0.0096	0.3009	22089	1	0.0048	1.55e-14	1042540
t2d	ldl	paternal	duos	unadjusted	rs5753043	C	A	C	A	0.0613	0.0147	0.8979	0.92	22	0.0167	0.3789	22089	22	0.0081	3.76e-14	1042540
t2d	ldl	paternal	duos	unadjusted	rs576674	G	A	G	A	0.0612	0.0204	0.1848	0.1432	13	0.0129	0.1136	22089	13	0.0061	1.25e-23	1042540
t2d	ldl	paternal	duos	unadjusted	rs60519666	G	A	G	A	0.0347	0.0083	0.6769	0.6475	6	0.0095	0.3848	22089	6	0.005	3.19e-12	1042540
t2d	ldl	paternal	duos	unadjusted	rs6066138	G	A	G	A	0.0451	-0.0044	0.7252	0.7414	20	0.0103	0.672	22089	20	0.0051	1.58e-18	1042540
t2d	ldl	paternal	duos	unadjusted	rs61779275	C	T	C	T	-0.0753	-0.005	0.7804	0.8066	1	0.0113	0.6598	22089	1	0.0055	3.35e-43	1042540
t2d	ldl	paternal	duos	unadjusted	rs62075585	G	A	G	A	0.0295	-0.0035	0.4735	0.4568	17	0.0091	0.697	22089	17	0.0046	1.25e-10	1042540
t2d	ldl	paternal	duos	unadjusted	rs62515938	C	T	C	T	-0.0286	0.0071	0.7395	0.7417	8	0.0103	0.492	22089	8	0.0052	2.97e-08	1042540
t2d	ldl	paternal	duos	unadjusted	rs62618693	C	T	C	T	0.0853	0.0356	0.9566	0.9645	11	0.0243	0.1436	22089	11	0.0114	6.83e-14	1039830
t2d	ldl	paternal	duos	unadjusted	rs6459733	G	C	G	C	0.0508	-0.0126	0.6655	0.6863	7	0.0099	0.2052	22089	7	0.0049	9.66e-25	1042540
t2d	ldl	paternal	duos	unadjusted	rs6741676	G	A	G	A	-0.0324	0.003	0.3321	0.3241	2	0.0097	0.7542	22089	2	0.0049	3.64e-11	1042540
t2d	ldl	paternal	duos	unadjusted	rs6777684	G	A	G	A	0.0569	0.0066	0.6076	0.6106	3	0.0093	0.477	22089	3	0.0047	3.77e-33	1042540
t2d	ldl	paternal	duos	unadjusted	rs6819331	C	T	C	T	0.0404	-0.0187	0.6796	0.665	4	0.0096	0.05215	22089	4	0.0049	2.21e-16	1042540
t2d	ldl	paternal	duos	unadjusted	rs6821438	G	A	G	A	-0.0289	-0.0063	0.4691	0.4891	4	0.009	0.4848	22089	4	0.0046	3.66e-10	1042540
t2d	ldl	paternal	duos	unadjusted	rs6878122	G	A	G	A	0.0554	-0.0004	0.3114	0.2938	5	0.01	0.9671	22089	5	0.0049	4.6e-29	1039830
t2d	ldl	paternal	duos	unadjusted	rs6976111	C	A	C	A	-0.0318	0.0106	0.6933	0.6656	7	0.0096	0.2689	22089	7	0.0052	7.93e-10	1042540
t2d	ldl	paternal	duos	unadjusted	rs7026688	G	A	G	A	0.0444	0.0087	0.8632	0.8592	9	0.013	0.5029	22089	9	0.0067	3.4e-11	1042540
t2d	ldl	paternal	duos	unadjusted	rs703981	G	C	G	C	0.0613	-0.0013	0.5439	0.5411	10	0.0091	0.8833	22089	10	0.0046	2.13e-40	1042540
t2d	ldl	paternal	duos	unadjusted	rs7099048	G	A	G	A	-0.0282	-0.0089	0.4964	0.4588	10	0.0092	0.3311	22089	10	0.0046	8.93e-10	1042540
t2d	ldl	paternal	duos	unadjusted	rs7163757	C	T	C	T	0.0405	-0.02	0.5741	0.5413	15	0.009	0.02549	22089	15	0.0046	1.64e-18	1042540
t2d	ldl	paternal	duos	unadjusted	rs7240767	C	T	C	T	0.0368	0.0024	0.3792	0.3952	18	0.0092	0.7968	22089	18	0.0063	5.03e-09	845270
t2d	ldl	paternal	duos	unadjusted	rs72695645	G	A	G	A	0.0611	-0.0035	0.8599	0.8551	4	0.0129	0.7828	22089	4	0.0067	8.66e-20	1042540
t2d	ldl	paternal	duos	unadjusted	rs72926932	C	A	C	A	0.0749	0.0309	0.0783	0.0822	18	0.0164	0.05985	22089	18	0.0082	7.58e-20	1042540
t2d	ldl	paternal	duos	unadjusted	rs72951506	C	T	C	T	0.0423	0.0037	0.8521	0.8477	6	0.0126	0.7675	22089	6	0.0065	9.22e-11	1042540
t2d	ldl	paternal	duos	unadjusted	rs73872717	C	T	C	T	0.0856	0.0115	0.9534	0.9371	3	0.0187	0.5392	22089	3	0.0109	4.78e-15	1042540
t2d	ldl	paternal	duos	unadjusted	rs74804697	G	C	G	C	-0.0837	0.0185	0.0434	0.0564	15	0.02	0.355	22089	15	0.0121	4.68e-12	1041220
t2d	ldl	paternal	duos	unadjusted	rs75432112	G	A	G	A	-0.1344	0.0018	0.9517	0.9543	5	0.0221	0.9337	22089	5	0.0107	5.34e-36	1039830
t2d	ldl	paternal	duos	unadjusted	rs756145	G	A	G	A	-0.0286	-0.0266	0.6907	0.6936	9	0.0099	0.007436	22089	9	0.0049	5.52e-09	1042540
t2d	ldl	paternal	duos	unadjusted	rs7561798	G	A	G	A	0.0281	-0.0081	0.4852	0.5018	2	0.0089	0.3621	22089	2	0.0046	1.16e-09	1042540
t2d	ldl	paternal	duos	unadjusted	rs7568172	G	A	G	A	0.0674	0.0102	0.9396	0.9345	2	0.0184	0.5778	22089	2	0.0096	2.64e-12	1042540
t2d	ldl	paternal	duos	unadjusted	rs75756987	G	C	G	C	0.0439	0.0214	0.8876	0.8645	21	0.0133	0.1087	22089	21	0.0073	1.61e-09	1042540
t2d	ldl	paternal	duos	unadjusted	rs7609422	G	A	G	A	0.0295	-0.0118	0.4095	0.3529	2	0.0094	0.2067	22089	2	0.0047	2.67e-10	1042540
t2d	ldl	paternal	duos	unadjusted	rs7660000	C	T	C	T	0.0309	0.0199	0.7131	0.7263	4	0.0101	0.04794	22089	4	0.0051	1.29e-09	1042540
t2d	ldl	paternal	duos	unadjusted	rs7695096	C	T	C	T	0.0381	-0.0134	0.5208	0.489	4	0.009	0.1372	22089	4	0.0046	1.27e-16	1042540
t2d	ldl	paternal	duos	unadjusted	rs7756992	G	A	G	A	0.1217	-0.0077	0.2706	0.2715	6	0.0102	0.4528	22089	6	0.0051	5.52e-128	1042540
t2d	ldl	paternal	duos	unadjusted	rs7858727	C	A	C	A	0.0344	-0.0242	0.2233	0.2168	9	0.0109	0.02615	22089	9	0.0056	8.33e-10	1042540
t2d	ldl	paternal	duos	unadjusted	rs7903146	C	T	C	T	-0.28	0.0001	0.7079	0.7347	10	0.0102	0.9945	22089	10	0.005	1e-200	1042540
t2d	ldl	paternal	duos	unadjusted	rs8008540	C	T	C	T	0.0301	0.0211	0.5688	0.5632	14	0.0091	0.02058	22089	14	0.0046	7.99e-11	1042540
t2d	ldl	paternal	duos	unadjusted	rs8010382	G	A	G	A	0.0322	-0.0042	0.4373	0.431	14	0.0091	0.6457	22089	14	0.0047	5.74e-12	1042540
t2d	ldl	paternal	duos	unadjusted	rs8018512	G	A	G	A	0.0369	-0.0014	0.7417	0.7504	14	0.0104	0.8961	22089	14	0.0052	1.3e-12	1042540
t2d	ldl	paternal	duos	unadjusted	rs8031576	C	A	C	A	0.057	-0.0123	0.289	0.2858	15	0.01	0.2194	22089	15	0.0051	1.74e-29	1042540
t2d	ldl	paternal	duos	unadjusted	rs8054556	G	A	G	A	-0.0364	-0.009	0.5383	0.5261	16	0.0089	0.3144	22089	16	0.0046	3.68e-15	1042540
t2d	ldl	paternal	duos	unadjusted	rs8071043	C	T	C	T	0.0541	0.0058	0.3284	0.3065	17	0.0098	0.5525	22089	17	0.0049	5.16e-28	1042540
t2d	ldl	paternal	duos	unadjusted	rs827237	C	T	C	T	-0.0365	0.0239	0.795	0.8041	10	0.0115	0.03789	22089	10	0.0058	3.56e-10	1042540
t2d	ldl	paternal	duos	unadjusted	rs838735	G	C	G	C	-0.0294	-0.0088	0.6157	0.6347	2	0.0094	0.3481	22089	2	0.0047	3.64e-10	1042540
t2d	ldl	paternal	duos	unadjusted	rs844215	C	T	C	T	0.0262	-0.0085	0.5867	0.5877	3	0.0092	0.3553	22089	3	0.0047	2.04e-08	1042540
t2d	ldl	paternal	duos	unadjusted	rs878017	G	A	G	A	-0.0348	-0.014	0.4591	0.4638	10	0.0091	0.1219	22089	10	0.0061	1.13e-08	845270
t2d	ldl	paternal	duos	unadjusted	rs890940	C	T	C	T	-0.0484	-0.0172	0.7887	0.7774	5	0.0109	0.1155	22089	5	0.0056	9.78e-18	1042540
t2d	ldl	paternal	duos	unadjusted	rs911300	G	A	G	A	0.0348	-0.0248	0.5422	0.564	20	0.0091	0.006169	22089	20	0.0046	5.19e-14	1042540
t2d	ldl	paternal	duos	unadjusted	rs9316500	G	T	G	T	-0.0473	0.0037	0.2924	0.2572	13	0.0103	0.7203	22089	13	0.0051	9.97e-21	1042540
t2d	ldl	paternal	duos	unadjusted	rs9319382	C	T	C	T	0.0276	-0.0074	0.6786	0.67	13	0.0096	0.4386	22089	13	0.005	2.87e-08	1042540
t2d	ldl	paternal	duos	unadjusted	rs9368112	C	T	C	T	-0.0259	-0.0136	0.4753	0.4787	6	0.009	0.1291	22089	6	0.0047	2.69e-08	1042540
t2d	ldl	paternal	duos	unadjusted	rs9379084	G	A	G	A	0.0747	-0.0307	0.8803	0.9124	6	0.0163	0.05958	22089	6	0.0077	3.7e-22	1039830
t2d	ldl	paternal	duos	unadjusted	rs9383649	G	A	G	A	0.0329	-0.0178	0.4192	0.406	6	0.0092	0.05293	22089	6	0.0046	1.06e-12	1042540
t2d	ldl	paternal	duos	unadjusted	rs9555581	C	T	C	T	0.0296	-0.0054	0.6102	0.6191	13	0.0093	0.565	22089	13	0.0047	3.72e-10	1042540
t2d	ldl	paternal	duos	unadjusted	rs9563574	C	T	C	T	-0.0406	0.0235	0.177	0.1879	13	0.0116	0.04316	22089	13	0.006	1.64e-11	1042540
t2d	ldl	paternal	duos	unadjusted	rs980183	G	A	G	A	0.0363	-0.0103	0.3942	0.393	2	0.0091	0.2606	22089	2	0.0047	1.02e-14	1042540
t2d	ldl	paternal	duos	unadjusted	rs9852406	C	T	C	T	-0.0375	0.0103	0.7464	0.7406	3	0.0103	0.3204	22089	3	0.0052	8.96e-13	1042540
t2d	ldl	paternal	duos	unadjusted	rs9854769	G	A	G	A	0.1075	-0.0154	0.319	0.2913	3	0.0099	0.1192	22089	3	0.0049	1.06e-107	1042540
t2d	ldl	paternal	duos	unadjusted	rs9873519	C	T	C	T	-0.0375	0.0053	0.466	0.416	3	0.0092	0.5657	22089	3	0.0046	3.58e-16	1042540
t2d	ldl	paternal	duos	unadjusted	rs9873618	G	A	G	A	0.0581	-0.0001	0.7094	0.6904	3	0.0098	0.9912	22089	3	0.0051	2.41e-30	1042540
t2d	ldl	paternal	duos	unadjusted	rs9927842	C	T	C	T	-0.0375	0.0145	0.8384	0.8526	16	0.0127	0.255	22089	16	0.0065	6.84e-09	1042540
t2d	lnbmi	paternal	duos	unadjusted	rs10097617	C	T	C	T	-0.0374	-0.0006	0.5196	0.4724	8	0.0017	0.7134	22497	8	0.0045	1.93e-16	1042540
t2d	lnbmi	paternal	duos	unadjusted	rs10137475	G	A	G	A	0.0255	-0.0031	0.4257	0.4448	14	0.0017	0.06545	22497	14	0.0047	4.43e-08	1042540
t2d	lnbmi	paternal	duos	unadjusted	rs10145154	C	T	C	T	-0.0546	-0.0018	0.7838	0.8105	14	0.0021	0.3899	22497	14	0.0056	1.06e-22	1042540
t2d	lnbmi	paternal	duos	unadjusted	rs10188334	C	T	C	T	0.0503	0.0074	0.8277	0.8359	2	0.0023	0.0013	22497	2	0.0062	7.76e-16	1042540
t2d	lnbmi	paternal	duos	unadjusted	rs10240790	G	A	G	A	0.0279	-0.0063	0.7043	0.73	7	0.0019	0.000962	22497	7	0.0051	4.69e-08	1042540
t2d	lnbmi	paternal	duos	unadjusted	rs10404726	C	T	C	T	0.0277	0.0023	0.5305	0.5255	19	0.0017	0.1768	22497	19	0.0047	2.73e-09	1042540
t2d	lnbmi	paternal	duos	unadjusted	rs10406327	G	C	G	C	-0.037	-0.0012	0.4754	0.4957	19	0.0017	0.4687	22497	19	0.0046	8.75e-16	1042540
t2d	lnbmi	paternal	duos	unadjusted	rs10407429	G	A	G	A	0.0539	0.0012	0.5785	0.5425	19	0.0017	0.4739	22497	19	0.0047	4.79e-31	1042540
t2d	lnbmi	paternal	duos	unadjusted	rs10471048	G	C	G	C	0.0337	-0.0014	0.3487	0.3369	4	0.0018	0.4487	22497	4	0.0048	2.31e-12	1042540
t2d	lnbmi	paternal	duos	unadjusted	rs10490871	G	A	G	A	0.0272	0.0001	0.3694	0.3873	3	0.0017	0.9582	22497	3	0.0047	6.58e-09	1042540
t2d	lnbmi	paternal	duos	unadjusted	rs1059592	G	A	G	A	-0.0269	0.0004	0.6463	0.6518	8	0.0018	0.816	22497	8	0.0048	2.4e-08	1042540
t2d	lnbmi	paternal	duos	unadjusted	rs10750397	G	A	G	A	-0.048	0.0018	0.7102	0.7083	11	0.0019	0.3207	22497	11	0.0051	1.01e-20	1042540
t2d	lnbmi	paternal	duos	unadjusted	rs10771372	C	T	C	T	0.0721	-0.0018	0.8049	0.7999	12	0.0021	0.386	22497	12	0.0058	2.2e-35	1042540
t2d	lnbmi	paternal	duos	unadjusted	rs10771813	C	A	C	A	0.0259	-0.0012	0.5442	0.5581	12	0.0017	0.4729	22497	12	0.0047	2.6e-08	1042540
t2d	lnbmi	paternal	duos	unadjusted	rs10811661	C	T	C	T	-0.1379	0.0022	0.1717	0.1719	9	0.0022	0.3185	22497	9	0.0061	8.14e-112	1042540
t2d	lnbmi	paternal	duos	unadjusted	rs10821311	G	A	G	A	-0.0358	-0.0006	0.681	0.6738	9	0.0018	0.7366	22497	9	0.0049	4e-13	1042540
t2d	lnbmi	paternal	duos	unadjusted	rs10841868	G	T	G	T	0.0315	0.0009	0.7394	0.7507	12	0.002	0.6305	22497	12	0.0052	1.65e-09	1042540
t2d	lnbmi	paternal	duos	unadjusted	rs10915188	G	A	G	A	-0.029	-0.0002	0.4153	0.4294	1	0.0017	0.9038	22497	1	0.0046	3.69e-10	1042540
t2d	lnbmi	paternal	duos	unadjusted	rs10937721	G	C	G	C	-0.0835	0.0003	0.412	0.4193	4	0.0017	0.8444	22497	4	0.0047	6.31e-70	1042540
t2d	lnbmi	paternal	duos	unadjusted	rs10938398	G	A	G	A	-0.0425	-0.0065	0.5687	0.6011	4	0.0017	0.0001606	22497	4	0.0046	3.91e-20	1042540
t2d	lnbmi	paternal	duos	unadjusted	rs10963942	G	A	G	A	0.0371	-0.0017	0.3965	0.3889	9	0.0017	0.3236	22497	9	0.0047	4.49e-15	1042540
t2d	lnbmi	paternal	duos	unadjusted	rs10974438	C	A	C	A	0.047	0.0018	0.3556	0.3482	9	0.0018	0.3153	22497	9	0.0048	8.99e-23	1042540
t2d	lnbmi	paternal	duos	unadjusted	rs10998304	C	T	C	T	0.0306	-0.0018	0.4517	0.4622	10	0.0017	0.296	22497	10	0.0045	1.77e-11	1042540
t2d	lnbmi	paternal	duos	unadjusted	rs11038672	G	C	G	C	-0.0294	-0.0019	0.5238	0.5211	11	0.0017	0.2734	21454	11	0.0046	1.04e-10	1042540
t2d	lnbmi	paternal	duos	unadjusted	rs1111875	C	T	C	T	0.0923	0.0011	0.5924	0.5668	10	0.0017	0.5013	22497	10	0.0046	5.21e-89	1042540
t2d	lnbmi	paternal	duos	unadjusted	rs11129735	G	A	G	A	-0.026	0.0001	0.5383	0.5129	3	0.0017	0.9347	22497	3	0.0046	1.53e-08	1042540
t2d	lnbmi	paternal	duos	unadjusted	rs11155073	C	T	C	T	-0.0304	0.0008	0.579	0.5883	6	0.0017	0.6469	22497	6	0.0046	4.43e-11	1042540
t2d	lnbmi	paternal	duos	unadjusted	rs11201999	C	T	C	T	0.0259	0.0012	0.5369	0.5797	10	0.0017	0.4988	22497	10	0.0045	1.25e-08	1042540
t2d	lnbmi	paternal	duos	unadjusted	rs11257655	C	T	C	T	-0.0907	-0.0007	0.7809	0.7993	10	0.0021	0.7337	22497	10	0.0074	7.25e-35	845270
t2d	lnbmi	paternal	duos	unadjusted	rs1127215	C	T	C	T	0.043	-0.0017	0.5853	0.564	1	0.0017	0.3141	22497	1	0.0046	1.93e-20	1042540
t2d	lnbmi	paternal	duos	unadjusted	rs113036477	C	T	C	T	0.0715	-0.0011	0.9381	0.9193	12	0.0031	0.7297	22497	12	0.0099	4.09e-13	1042540
t2d	lnbmi	paternal	duos	unadjusted	rs114136102	C	T	C	T	0.072	0.0002	0.0397	0.0406	5	0.0042	0.9702	22497	5	0.012	2.05e-09	1042540
t2d	lnbmi	paternal	duos	unadjusted	rs11558471	G	A	G	A	-0.1031	0.0004	0.3163	0.3141	8	0.0018	0.8142	22497	8	0.0049	3.98e-98	1042540
t2d	lnbmi	paternal	duos	unadjusted	rs11602873	T	A	T	A	-0.0976	-0.0008	0.1563	0.1764	11	0.0022	0.7264	22497	11	0.0064	8.91e-52	1042540
t2d	lnbmi	paternal	duos	unadjusted	rs11616380	G	T	G	T	0.0793	0.001	0.7206	0.7194	13	0.0018	0.5762	22497	13	0.0051	7.99e-54	1042540
t2d	lnbmi	paternal	duos	unadjusted	rs11657964	G	A	G	A	-0.0589	-0.0018	0.5957	0.6094	17	0.0017	0.291	22497	17	0.0047	1.23e-36	1042540
t2d	lnbmi	paternal	duos	unadjusted	rs11708067	G	A	G	A	-0.0782	0.0003	0.2286	0.2335	3	0.002	0.8744	22497	3	0.0055	1.5e-46	1042540
t2d	lnbmi	paternal	duos	unadjusted	rs117316450	G	C	G	C	0.1308	-0.0041	0.0188	0.0133	11	0.0079	0.5998	22497	11	0.0178	2.07e-13	1041220
t2d	lnbmi	paternal	duos	unadjusted	rs11759026	G	A	G	A	0.0646	0.0002	0.2307	0.2445	6	0.002	0.9353	22497	6	0.0073	6.68e-19	845270
t2d	lnbmi	paternal	duos	unadjusted	rs11793831	G	T	G	T	-0.0274	-0.0005	0.5949	0.5823	9	0.0017	0.75	22497	9	0.0047	4.21e-09	1042540
t2d	lnbmi	paternal	duos	unadjusted	rs11830243	C	T	C	T	-0.0442	-0.0059	0.887	0.8935	12	0.0028	0.03327	22497	12	0.0074	2.1e-09	1042540
t2d	lnbmi	paternal	duos	unadjusted	rs11870735	C	T	C	T	-0.0339	-0.0019	0.8178	0.8369	17	0.0023	0.4047	22497	17	0.006	1.68e-08	1042540
t2d	lnbmi	paternal	duos	unadjusted	rs11940813	G	A	G	A	0.0371	0.0037	0.137	0.1658	4	0.0023	0.09968	22497	4	0.0067	2.65e-08	1042540
t2d	lnbmi	paternal	duos	unadjusted	rs11967262	G	C	G	C	0.0365	-0.0015	0.4877	0.4736	6	0.0017	0.3831	21454	6	0.0046	2.23e-15	1042540
t2d	lnbmi	paternal	duos	unadjusted	rs12001437	C	T	C	T	0.0339	0.002	0.3727	0.3645	9	0.0018	0.2563	22497	9	0.0047	6.27e-13	1042540
t2d	lnbmi	paternal	duos	unadjusted	rs12263348	C	T	C	T	-0.0282	0.0014	0.6615	0.6602	10	0.0018	0.447	22497	10	0.0049	7.77e-09	1042540
t2d	lnbmi	paternal	duos	unadjusted	rs12305809	G	A	G	A	0.0333	0.0004	0.6065	0.6399	12	0.0018	0.8197	22497	12	0.0047	1.45e-12	1042540
t2d	lnbmi	paternal	duos	unadjusted	rs12463719	G	A	G	A	-0.0319	0	0.7183	0.7616	2	0.002	0.9841	22497	2	0.0052	6.15e-10	1042540
t2d	lnbmi	paternal	duos	unadjusted	rs12505942	C	T	C	T	-0.0298	-0.002	0.3385	0.3678	4	0.0017	0.2556	22497	4	0.0048	7.03e-10	1042540
t2d	lnbmi	paternal	duos	unadjusted	rs12509379	G	T	G	T	-0.0312	0.0017	0.7883	0.7383	4	0.0019	0.3733	22497	4	0.0056	2.66e-08	1042540
t2d	lnbmi	paternal	duos	unadjusted	rs12519500	C	A	C	A	0.038	-0.0029	0.6537	0.5956	5	0.0017	0.08883	22497	5	0.0048	1.76e-15	1042540
t2d	lnbmi	paternal	duos	unadjusted	rs1260326	C	T	C	T	0.0638	-0.0029	0.5946	0.6671	2	0.0018	0.1064	22497	2	0.0047	2.55e-42	1035400
t2d	lnbmi	paternal	duos	unadjusted	rs12625671	C	T	C	T	0.0653	-0.0015	0.1135	0.1114	20	0.0027	0.5887	22497	20	0.0074	6.74e-19	1042540
t2d	lnbmi	paternal	duos	unadjusted	rs12741141	G	C	G	C	0.0395	-0.0021	0.3615	0.3627	1	0.0018	0.2342	22497	1	0.0048	1.37e-16	1042540
t2d	lnbmi	paternal	duos	unadjusted	rs12820906	G	A	G	A	-0.0433	-0.0014	0.2436	0.2416	12	0.002	0.4689	22497	12	0.0055	2.21e-15	1042540
t2d	lnbmi	paternal	duos	unadjusted	rs12823740	C	A	C	A	0.041	0.0013	0.6614	0.6597	12	0.0018	0.4681	22497	12	0.0048	1.48e-17	1042540
t2d	lnbmi	paternal	duos	unadjusted	rs12890750	G	T	G	T	0.0284	-0.0026	0.6392	0.6371	14	0.0018	0.1426	22497	14	0.0048	2.84e-09	1042540
t2d	lnbmi	paternal	duos	unadjusted	rs12910361	G	A	G	A	0.0716	-0.0018	0.6982	0.6918	15	0.0018	0.3255	22497	15	0.0051	2.97e-44	1042540
t2d	lnbmi	paternal	duos	unadjusted	rs12920022	T	A	T	A	-0.0391	-0.0016	0.8397	0.8381	16	0.0023	0.4803	22497	16	0.0065	2.26e-09	1042540
t2d	lnbmi	paternal	duos	unadjusted	rs13237518	C	A	C	A	-0.0292	-0.0007	0.5858	0.573	7	0.0017	0.6831	22497	7	0.0047	7.73e-10	1042540
t2d	lnbmi	paternal	duos	unadjusted	rs13262861	C	A	C	A	0.1016	-0.0009	0.8238	0.8519	8	0.0024	0.7126	22497	8	0.0063	2.84e-59	1042540
t2d	lnbmi	paternal	duos	unadjusted	rs13389219	C	T	C	T	0.0648	-0.0006	0.6033	0.6012	2	0.0017	0.7447	22497	2	0.0047	7.35e-44	1042540
t2d	lnbmi	paternal	duos	unadjusted	rs13414140	C	T	C	T	0.1183	-0.0027	0.8858	0.9065	2	0.0029	0.3479	22497	2	0.0072	4.31e-60	1042540
t2d	lnbmi	paternal	duos	unadjusted	rs1412234	C	T	C	T	0.044	0.0018	0.3192	0.3104	9	0.0018	0.3232	22497	9	0.0049	4e-19	1042540
t2d	lnbmi	paternal	duos	unadjusted	rs1421085	C	T	C	T	0.1177	0.0064	0.4142	0.4188	16	0.0017	0.0001766	22497	16	0.0046	5.63e-144	1042540
t2d	lnbmi	paternal	duos	unadjusted	rs1449348	C	T	C	T	0.0448	0.0034	0.8585	0.8498	3	0.0024	0.1471	22497	3	0.0065	6.64e-12	1042540
t2d	lnbmi	paternal	duos	unadjusted	rs1475655	T	A	T	A	-0.0436	0.0028	0.2527	0.2375	13	0.002	0.1646	22497	13	0.0053	2.47e-16	1042540
t2d	lnbmi	paternal	duos	unadjusted	rs1493694	C	T	C	T	-0.0705	-0.0022	0.8928	0.8811	1	0.0027	0.4112	22497	1	0.0073	6.51e-22	1042540
t2d	lnbmi	paternal	duos	unadjusted	rs1513272	C	T	C	T	0.0811	-0.0004	0.5087	0.5383	7	0.0017	0.8124	22497	7	0.0045	3.97e-71	1042540
t2d	lnbmi	paternal	duos	unadjusted	rs1531583	G	T	G	T	-0.0994	0.0051	0.9553	0.9451	4	0.0037	0.1744	22497	4	0.0112	7.06e-19	1039830
t2d	lnbmi	paternal	duos	unadjusted	rs1562398	G	C	G	C	0.041	-0.0011	0.4169	0.4032	7	0.0017	0.5386	22497	7	0.0047	1.99e-18	1042540
t2d	lnbmi	paternal	duos	unadjusted	rs1573090	G	T	G	T	-0.0446	0.0014	0.4648	0.4452	6	0.0017	0.3976	22497	6	0.0046	3.88e-22	1042540
t2d	lnbmi	paternal	duos	unadjusted	rs17035289	C	T	C	T	0.0428	-0.0003	0.1708	0.1621	4	0.0023	0.8944	22497	4	0.0062	5.71e-12	1042540
t2d	lnbmi	paternal	duos	unadjusted	rs17036160	C	T	C	T	0.1028	-0.005	0.8796	0.8635	3	0.0025	0.04302	22497	3	0.0071	3.04e-47	1042540
t2d	lnbmi	paternal	duos	unadjusted	rs1705263	C	A	C	A	0.0398	0.0016	0.5688	0.5422	12	0.0017	0.3488	22497	12	0.0046	1.22e-17	1042540
t2d	lnbmi	paternal	duos	unadjusted	rs17294565	C	A	C	A	0.0274	0.0026	0.3813	0.3773	8	0.0017	0.1386	22497	8	0.0047	4.74e-09	1042540
t2d	lnbmi	paternal	duos	unadjusted	rs17354348	G	A	G	A	-0.0294	-0.0011	0.2583	0.2316	2	0.002	0.5958	22497	2	0.0053	2.99e-08	1042540
t2d	lnbmi	paternal	duos	unadjusted	rs174541	C	T	C	T	-0.0292	-0.0007	0.354	0.3748	11	0.0017	0.6884	22497	11	0.0048	8.63e-10	1042540
t2d	lnbmi	paternal	duos	unadjusted	rs17522122	G	T	G	T	-0.0343	-0.0016	0.5238	0.5372	14	0.0017	0.3305	22497	14	0.0046	1.27e-13	1042540
t2d	lnbmi	paternal	duos	unadjusted	rs17624303	C	T	C	T	0.0285	0.0027	0.7247	0.7367	2	0.0019	0.1586	22497	2	0.0052	4.88e-08	1042540
t2d	lnbmi	paternal	duos	unadjusted	rs17684074	G	C	G	C	0.0312	-0.0003	0.7389	0.7256	18	0.0019	0.891	22497	18	0.0053	4.12e-09	1042540
t2d	lnbmi	paternal	duos	unadjusted	rs1783541	C	T	C	T	-0.0484	-0.0019	0.7972	0.805	11	0.0021	0.3717	22497	11	0.0057	3.89e-17	1042540
t2d	lnbmi	paternal	duos	unadjusted	rs1872635	G	A	G	A	-0.0282	-0.0023	0.3136	0.3207	12	0.0018	0.2098	22497	12	0.0049	1.28e-08	1042540
t2d	lnbmi	paternal	duos	unadjusted	rs1968204	C	T	C	T	-0.0566	-0.0009	0.893	0.8957	7	0.0028	0.7572	22497	7	0.008	1.08e-12	1042540
t2d	lnbmi	paternal	duos	unadjusted	rs2011603	G	A	G	A	-0.0383	-0.0053	0.2752	0.2489	4	0.002	0.007319	22497	4	0.0052	1.59e-13	1042540
t2d	lnbmi	paternal	duos	unadjusted	rs2033159	C	A	C	A	0.0352	0.0005	0.2341	0.217	2	0.0021	0.8177	22497	2	0.0057	4.9e-10	1042540
t2d	lnbmi	paternal	duos	unadjusted	rs2055997	G	A	G	A	0.0313	0.002	0.7014	0.7006	4	0.0018	0.2799	22497	4	0.0051	6.53e-10	1042540
t2d	lnbmi	paternal	duos	unadjusted	rs2080090	T	A	T	A	-0.0525	-0.0013	0.8116	0.7989	17	0.0021	0.5213	22497	17	0.0059	7.84e-19	1042540
t2d	lnbmi	paternal	duos	unadjusted	rs2103132	G	C	G	C	-0.0319	-0.0022	0.749	0.7694	7	0.002	0.2766	22497	7	0.0053	1.88e-09	1042540
t2d	lnbmi	paternal	duos	unadjusted	rs2115107	G	A	G	A	-0.0382	0	0.6076	0.6149	19	0.0017	0.9999	22497	19	0.0047	8.45e-16	1039830
t2d	lnbmi	paternal	duos	unadjusted	rs2191349	G	T	G	T	-0.0661	-0.002	0.461	0.4723	7	0.0017	0.2401	22497	7	0.0045	6.41e-48	1042540
t2d	lnbmi	paternal	duos	unadjusted	rs2237895	C	A	C	A	0.0725	0.0043	0.4231	0.4467	11	0.0017	0.01116	22497	11	0.0047	2.73e-54	1042540
t2d	lnbmi	paternal	duos	unadjusted	rs2250301	G	A	G	A	0.0322	-0.0008	0.7481	0.7361	10	0.0019	0.6896	22497	10	0.0053	1.27e-09	1042540
t2d	lnbmi	paternal	duos	unadjusted	rs2268078	G	A	G	A	-0.0387	-0.0029	0.3447	0.3254	20	0.0018	0.112	22497	20	0.0049	2.14e-15	1042540
t2d	lnbmi	paternal	duos	unadjusted	rs2292662	C	T	C	T	0.0556	0.0015	0.8436	0.8486	3	0.0023	0.5271	22497	3	0.0065	7.64e-18	1042540
t2d	lnbmi	paternal	duos	unadjusted	rs2297508	G	C	G	C	-0.0334	-0.001	0.632	0.6782	17	0.0018	0.5676	22497	17	0.0047	1.86e-12	1042540
t2d	lnbmi	paternal	duos	unadjusted	rs243018	G	C	G	C	0.056	0.003	0.463	0.4437	2	0.0017	0.08003	22497	2	0.0046	1.52e-33	1042540
t2d	lnbmi	paternal	duos	unadjusted	rs256904	T	A	T	A	0.0692	-0.0028	0.7297	0.7407	5	0.0019	0.1399	22497	5	0.0053	2.55e-39	1042540
t2d	lnbmi	paternal	duos	unadjusted	rs2583921	C	A	C	A	0.0954	0.0029	0.0922	0.0896	12	0.003	0.3212	22497	12	0.008	8.98e-33	1042540
t2d	lnbmi	paternal	duos	unadjusted	rs2613503	C	A	C	A	-0.0392	-0.0017	0.1988	0.1965	1	0.0021	0.4129	22497	1	0.006	7.48e-11	1042540
t2d	lnbmi	paternal	duos	unadjusted	rs2658746	C	T	C	T	0.0303	-0.0011	0.3897	0.4019	18	0.0017	0.5155	22497	18	0.0047	9.89e-11	1042540
t2d	lnbmi	paternal	duos	unadjusted	rs2725371	G	A	G	A	-0.0371	-0.0031	0.6895	0.7348	8	0.0019	0.1036	22497	8	0.0051	2.14e-13	1042540
t2d	lnbmi	paternal	duos	unadjusted	rs2732480	C	A	C	A	0.0337	0.0021	0.5648	0.5458	12	0.0017	0.2069	22497	12	0.0046	3.05e-13	1042540
t2d	lnbmi	paternal	duos	unadjusted	rs2733289	C	T	C	T	0.0301	0.0019	0.4775	0.5005	12	0.0017	0.2731	22497	12	0.0046	3.98e-11	1042540
t2d	lnbmi	paternal	duos	unadjusted	rs2796441	G	A	G	A	0.0589	-0.0026	0.5906	0.5831	9	0.0017	0.1233	22497	9	0.0047	9.96e-37	1042540
t2d	lnbmi	paternal	duos	unadjusted	rs2908286	C	T	C	T	-0.0683	-0.0039	0.8287	0.8413	7	0.0023	0.09204	22497	7	0.0061	2.64e-29	1042540
t2d	lnbmi	paternal	duos	unadjusted	rs2933211	G	A	G	A	-0.0268	-0.0001	0.499	0.5322	14	0.0017	0.974	22497	14	0.0046	6.24e-09	1042540
t2d	lnbmi	paternal	duos	unadjusted	rs2972145	C	T	C	T	0.09	-0.0025	0.6354	0.604	2	0.0017	0.1499	22497	2	0.0048	7.45e-80	1042540
t2d	lnbmi	paternal	duos	unadjusted	rs303760	C	T	C	T	-0.0342	-0.0028	0.6522	0.6661	18	0.0018	0.125	22497	18	0.0048	1.48e-12	1042540
t2d	lnbmi	paternal	duos	unadjusted	rs3111316	G	A	G	A	-0.0442	-0.0003	0.4116	0.4145	19	0.0017	0.8627	22497	19	0.0047	3.43e-21	1039830
t2d	lnbmi	paternal	duos	unadjusted	rs3176466	C	T	C	T	0.0642	0.0014	0.9033	0.906	1	0.0029	0.6296	22497	1	0.008	9.36e-16	1042540
t2d	lnbmi	paternal	duos	unadjusted	rs340874	C	T	C	T	0.0668	0.0019	0.5528	0.562	1	0.0017	0.2499	22497	1	0.0046	5.37e-48	1042540
t2d	lnbmi	paternal	duos	unadjusted	rs34143602	G	A	G	A	0.0347	-0.0027	0.4221	0.4423	15	0.0017	0.1149	22497	15	0.0047	1e-13	1042540
t2d	lnbmi	paternal	duos	unadjusted	rs34589210	G	A	G	A	-0.039	0.0044	0.8571	0.8765	2	0.0026	0.08771	22497	2	0.0067	6.89e-09	1042540
t2d	lnbmi	paternal	duos	unadjusted	rs346240	G	A	G	A	0.031	0.0028	0.2231	0.2095	18	0.0021	0.18	22497	18	0.0056	3.62e-08	1042540
t2d	lnbmi	paternal	duos	unadjusted	rs34990153	G	A	G	A	-0.0384	0.0034	0.439	0.4184	8	0.0017	0.04535	22497	8	0.0047	1.99e-16	1042540
t2d	lnbmi	paternal	duos	unadjusted	rs35004890	G	T	G	T	-0.0363	-0.0014	0.779	0.7636	19	0.002	0.4827	22497	19	0.0059	8.57e-10	1039830
t2d	lnbmi	paternal	duos	unadjusted	rs35352848	C	T	C	T	-0.0623	0.0013	0.2069	0.2413	3	0.002	0.5229	22497	3	0.0057	7.37e-28	1042540
t2d	lnbmi	paternal	duos	unadjusted	rs35895680	C	A	C	A	0.0559	0.0014	0.6858	0.7	17	0.0019	0.4553	22497	17	0.005	1.42e-28	1042540
t2d	lnbmi	paternal	duos	unadjusted	rs36051838	C	T	C	T	0.044	0.0015	0.0888	0.0875	10	0.003	0.616	22497	10	0.008	4.54e-08	1042540
t2d	lnbmi	paternal	duos	unadjusted	rs36111056	G	A	G	A	0.0341	0	0.7802	0.7775	15	0.002	0.9861	22497	15	0.0057	1.97e-09	1042540
t2d	lnbmi	paternal	duos	unadjusted	rs3747207	G	A	G	A	-0.0471	-0.0009	0.7791	0.7618	22	0.002	0.6662	22497	22	0.0055	9.26e-18	1042540
t2d	lnbmi	paternal	duos	unadjusted	rs3764002	C	T	C	T	0.0396	0.0011	0.7412	0.744	12	0.0019	0.5806	22497	12	0.0052	2.69e-14	1042540
t2d	lnbmi	paternal	duos	unadjusted	rs3798519	C	A	C	A	0.0495	0.0063	0.1803	0.1759	6	0.0022	0.004151	22497	6	0.0059	5.49e-17	1042540
t2d	lnbmi	paternal	duos	unadjusted	rs3872707	G	A	G	A	-0.0446	-0.004	0.8599	0.8936	3	0.0027	0.1405	22497	3	0.0067	3.46e-11	1042540
t2d	lnbmi	paternal	duos	unadjusted	rs41276588	G	A	G	A	-0.0375	-0.002	0.717	0.7033	1	0.0019	0.2735	22497	1	0.0052	4.1e-13	1042540
t2d	lnbmi	paternal	duos	unadjusted	rs4132228	C	T	C	T	0.0471	-0.001	0.7026	0.7134	3	0.0019	0.576	22497	3	0.005	6.22e-21	1042540
t2d	lnbmi	paternal	duos	unadjusted	rs429358	C	T	C	T	-0.073	-0.0017	0.1454	0.1632	19	0.0023	0.4592	22497	19	0.0066	3.98e-28	1039830
t2d	lnbmi	paternal	duos	unadjusted	rs4688760	C	T	C	T	-0.034	-0.002	0.326	0.3009	3	0.0018	0.2798	22497	3	0.005	1.1e-11	1042540
t2d	lnbmi	paternal	duos	unadjusted	rs4709746	C	T	C	T	0.0581	-0.0024	0.8687	0.8399	6	0.0023	0.2932	22497	6	0.007	1.03e-16	1042540
t2d	lnbmi	paternal	duos	unadjusted	rs4721089	C	T	C	T	-0.034	0.0033	0.2432	0.2275	7	0.002	0.1029	22497	7	0.0055	7.92e-10	1042540
t2d	lnbmi	paternal	duos	unadjusted	rs4796224	G	A	G	A	0.0252	0.0001	0.4738	0.4764	17	0.0017	0.9468	22497	17	0.0045	2.71e-08	1042540
t2d	lnbmi	paternal	duos	unadjusted	rs4805681	C	T	C	T	0.0269	0.0017	0.6101	0.6	19	0.0017	0.3247	22497	19	0.0047	1.32e-08	1042540
t2d	lnbmi	paternal	duos	unadjusted	rs4809369	G	A	G	A	0.0337	-0.0013	0.5548	0.5324	20	0.0017	0.4367	22497	20	0.0046	4.27e-13	1039830
t2d	lnbmi	paternal	duos	unadjusted	rs4845987	G	C	G	C	-0.0282	-0.0006	0.3085	0.2976	1	0.0018	0.7503	22497	1	0.0051	2.78e-08	1042540
t2d	lnbmi	paternal	duos	unadjusted	rs4865796	G	A	G	A	-0.0466	0.0033	0.3184	0.324	5	0.0018	0.06976	22497	5	0.0049	4.64e-21	1042540
t2d	lnbmi	paternal	duos	unadjusted	rs4899280	C	T	C	T	-0.0276	0.0001	0.67	0.6533	14	0.0018	0.9359	22497	14	0.0048	1.02e-08	1042540
t2d	lnbmi	paternal	duos	unadjusted	rs4916253	G	T	G	T	0.0274	-0.001	0.4311	0.4421	1	0.0017	0.5369	22497	1	0.0046	3.09e-09	1042540
t2d	lnbmi	paternal	duos	unadjusted	rs4929965	G	A	G	A	-0.0619	-0.0008	0.6152	0.6191	11	0.0017	0.6481	22497	11	0.0048	2.46e-38	1039830
t2d	lnbmi	paternal	duos	unadjusted	rs495203	C	T	C	T	-0.0493	-0.0032	0.6651	0.6453	9	0.0018	0.0668	22497	9	0.0048	1.03e-24	1042540
t2d	lnbmi	paternal	duos	unadjusted	rs4984980	G	A	G	A	-0.0351	0.0021	0.8117	0.8326	16	0.0023	0.3481	22497	16	0.006	3.79e-09	1042540
t2d	lnbmi	paternal	duos	unadjusted	rs5219	C	T	C	T	-0.0685	0.0016	0.6272	0.5888	11	0.0017	0.3453	22497	11	0.0047	3.15e-48	1042540
t2d	lnbmi	paternal	duos	unadjusted	rs545608	G	C	G	C	-0.0355	-0.0015	0.8024	0.7571	1	0.002	0.4549	22497	1	0.0057	6.5e-10	1042540
t2d	lnbmi	paternal	duos	unadjusted	rs55857387	C	T	C	T	-0.0524	-0.0042	0.1947	0.1742	16	0.0022	0.05781	22497	16	0.0059	6.71e-19	1042540
t2d	lnbmi	paternal	duos	unadjusted	rs56348580	G	C	G	C	0.0575	0.0001	0.6958	0.7098	12	0.0019	0.9457	22497	12	0.005	2.33e-30	1042540
t2d	lnbmi	paternal	duos	unadjusted	rs56394279	C	T	C	T	0.0314	-0.0012	0.468	0.4547	3	0.0017	0.4603	22497	3	0.0046	5.3e-12	1042540
t2d	lnbmi	paternal	duos	unadjusted	rs567185	C	T	C	T	-0.037	0.0014	0.3656	0.3234	1	0.0018	0.4387	22497	1	0.0048	1.55e-14	1042540
t2d	lnbmi	paternal	duos	unadjusted	rs5753043	C	A	C	A	0.0613	-0.0024	0.8979	0.9207	22	0.0031	0.4466	22497	22	0.0081	3.76e-14	1042540
t2d	lnbmi	paternal	duos	unadjusted	rs576674	G	A	G	A	0.0612	0.0019	0.1848	0.142	13	0.0024	0.4424	22497	13	0.0061	1.25e-23	1042540
t2d	lnbmi	paternal	duos	unadjusted	rs58542926	C	T	C	T	-0.089	0.0013	0.9245	0.9155	19	0.003	0.676	22497	19	0.0086	4.67e-25	1042540
t2d	lnbmi	paternal	duos	unadjusted	rs60519666	G	A	G	A	0.0347	0.0014	0.6769	0.6468	6	0.0018	0.4343	22497	6	0.005	3.19e-12	1042540
t2d	lnbmi	paternal	duos	unadjusted	rs6066138	G	A	G	A	0.0451	0	0.7252	0.7424	20	0.0019	0.987	22497	20	0.0051	1.58e-18	1042540
t2d	lnbmi	paternal	duos	unadjusted	rs61779275	C	T	C	T	-0.0753	0.0011	0.7804	0.8072	1	0.0021	0.5899	22497	1	0.0055	3.35e-43	1042540
t2d	lnbmi	paternal	duos	unadjusted	rs62075585	G	A	G	A	0.0295	0.0006	0.4735	0.4564	17	0.0017	0.7342	22497	17	0.0046	1.25e-10	1042540
t2d	lnbmi	paternal	duos	unadjusted	rs62515938	C	T	C	T	-0.0286	0.0047	0.7395	0.7413	8	0.0019	0.01516	22497	8	0.0052	2.97e-08	1042540
t2d	lnbmi	paternal	duos	unadjusted	rs62618693	C	T	C	T	0.0853	-0.0084	0.9566	0.9647	11	0.0046	0.0641	22497	11	0.0114	6.83e-14	1039830
t2d	lnbmi	paternal	duos	unadjusted	rs6459733	G	C	G	C	0.0508	-0.0003	0.6655	0.6879	7	0.0019	0.8569	22497	7	0.0049	9.66e-25	1042540
t2d	lnbmi	paternal	duos	unadjusted	rs6741676	G	A	G	A	-0.0324	-0.0047	0.3321	0.3231	2	0.0018	0.01009	22497	2	0.0049	3.64e-11	1042540
t2d	lnbmi	paternal	duos	unadjusted	rs6777684	G	A	G	A	0.0569	0.0009	0.6076	0.6113	3	0.0017	0.599	22497	3	0.0047	3.77e-33	1042540
t2d	lnbmi	paternal	duos	unadjusted	rs6819331	C	T	C	T	0.0404	-0.0001	0.6796	0.6648	4	0.0018	0.9588	22497	4	0.0049	2.21e-16	1042540
t2d	lnbmi	paternal	duos	unadjusted	rs6821438	G	A	G	A	-0.0289	-0.0017	0.4691	0.4906	4	0.0017	0.3005	22497	4	0.0046	3.66e-10	1042540
t2d	lnbmi	paternal	duos	unadjusted	rs6878122	G	A	G	A	0.0554	0.0013	0.3114	0.2914	5	0.0019	0.4961	22497	5	0.0049	4.6e-29	1039830
t2d	lnbmi	paternal	duos	unadjusted	rs6976111	C	A	C	A	-0.0318	0.0002	0.6933	0.6645	7	0.0018	0.914	22497	7	0.0052	7.93e-10	1042540
t2d	lnbmi	paternal	duos	unadjusted	rs7026688	G	A	G	A	0.0444	0.0012	0.8632	0.8594	9	0.0024	0.6337	22497	9	0.0067	3.4e-11	1042540
t2d	lnbmi	paternal	duos	unadjusted	rs703981	G	C	G	C	0.0613	0.0014	0.5439	0.5411	10	0.0017	0.4011	22497	10	0.0046	2.13e-40	1042540
t2d	lnbmi	paternal	duos	unadjusted	rs7099048	G	A	G	A	-0.0282	-0.0026	0.4964	0.4583	10	0.0017	0.1287	22497	10	0.0046	8.93e-10	1042540
t2d	lnbmi	paternal	duos	unadjusted	rs7163757	C	T	C	T	0.0405	0.0018	0.5741	0.5399	15	0.0017	0.296	22497	15	0.0046	1.64e-18	1042540
t2d	lnbmi	paternal	duos	unadjusted	rs7240767	C	T	C	T	0.0368	0.0003	0.3792	0.3952	18	0.0017	0.8829	22497	18	0.0063	5.03e-09	845270
t2d	lnbmi	paternal	duos	unadjusted	rs72695645	G	A	G	A	0.0611	-0.004	0.8599	0.8549	4	0.0024	0.09533	22497	4	0.0067	8.66e-20	1042540
t2d	lnbmi	paternal	duos	unadjusted	rs72926932	C	A	C	A	0.0749	-0.0004	0.0783	0.0819	18	0.0031	0.8912	22497	18	0.0082	7.58e-20	1042540
t2d	lnbmi	paternal	duos	unadjusted	rs72951506	C	T	C	T	0.0423	-0.0001	0.8521	0.8479	6	0.0024	0.9818	22497	6	0.0065	9.22e-11	1042540
t2d	lnbmi	paternal	duos	unadjusted	rs73872717	C	T	C	T	0.0856	-0.0025	0.9534	0.9366	3	0.0035	0.4671	22497	3	0.0109	4.78e-15	1042540
t2d	lnbmi	paternal	duos	unadjusted	rs74804697	G	C	G	C	-0.0837	0.001	0.0434	0.0568	15	0.0037	0.7924	22497	15	0.0121	4.68e-12	1041220
t2d	lnbmi	paternal	duos	unadjusted	rs75432112	G	A	G	A	-0.1344	0.0077	0.9517	0.9554	5	0.0042	0.06615	22497	5	0.0107	5.34e-36	1039830
t2d	lnbmi	paternal	duos	unadjusted	rs756145	G	A	G	A	-0.0286	0.0008	0.6907	0.6931	9	0.0019	0.6538	22497	9	0.0049	5.52e-09	1042540
t2d	lnbmi	paternal	duos	unadjusted	rs7561798	G	A	G	A	0.0281	-0.0009	0.4852	0.502	2	0.0017	0.594	22497	2	0.0046	1.16e-09	1042540
t2d	lnbmi	paternal	duos	unadjusted	rs7568172	G	A	G	A	0.0674	-0.0016	0.9396	0.9343	2	0.0034	0.6336	22497	2	0.0096	2.64e-12	1042540
t2d	lnbmi	paternal	duos	unadjusted	rs75756987	G	C	G	C	0.0439	0.0027	0.8876	0.8641	21	0.0025	0.2829	22497	21	0.0073	1.61e-09	1042540
t2d	lnbmi	paternal	duos	unadjusted	rs7609422	G	A	G	A	0.0295	0.0002	0.4095	0.3519	2	0.0018	0.9264	22497	2	0.0047	2.67e-10	1042540
t2d	lnbmi	paternal	duos	unadjusted	rs7660000	C	T	C	T	0.0309	-0.0008	0.7131	0.7254	4	0.0019	0.6718	22497	4	0.0051	1.29e-09	1042540
t2d	lnbmi	paternal	duos	unadjusted	rs7695096	C	T	C	T	0.0381	0.0005	0.5208	0.4883	4	0.0017	0.7614	22497	4	0.0046	1.27e-16	1042540
t2d	lnbmi	paternal	duos	unadjusted	rs7756992	G	A	G	A	0.1217	-0.0017	0.2706	0.2714	6	0.0019	0.3811	22497	6	0.0051	5.52e-128	1042540
t2d	lnbmi	paternal	duos	unadjusted	rs7858727	C	A	C	A	0.0344	-0.001	0.2233	0.2168	9	0.002	0.6177	22497	9	0.0056	8.33e-10	1042540
t2d	lnbmi	paternal	duos	unadjusted	rs7903146	C	T	C	T	-0.28	0.0013	0.7079	0.7358	10	0.0019	0.5038	22497	10	0.005	1e-200	1042540
t2d	lnbmi	paternal	duos	unadjusted	rs8008540	C	T	C	T	0.0301	-0.0013	0.5688	0.564	14	0.0017	0.4339	22497	14	0.0046	7.99e-11	1042540
t2d	lnbmi	paternal	duos	unadjusted	rs8010382	G	A	G	A	0.0322	0.0008	0.4373	0.4314	14	0.0017	0.6424	22497	14	0.0047	5.74e-12	1042540
t2d	lnbmi	paternal	duos	unadjusted	rs8031576	C	A	C	A	0.057	0.0015	0.289	0.2856	15	0.0019	0.4102	22497	15	0.0051	1.74e-29	1042540
t2d	lnbmi	paternal	duos	unadjusted	rs8054556	G	A	G	A	-0.0364	-0.0006	0.5383	0.5257	16	0.0017	0.6967	22497	16	0.0046	3.68e-15	1042540
t2d	lnbmi	paternal	duos	unadjusted	rs8071043	C	T	C	T	0.0541	0.0006	0.3284	0.305	17	0.0018	0.7446	22497	17	0.0049	5.16e-28	1042540
t2d	lnbmi	paternal	duos	unadjusted	rs827237	C	T	C	T	-0.0365	-0.0021	0.795	0.8041	10	0.0022	0.3339	22497	10	0.0058	3.56e-10	1042540
t2d	lnbmi	paternal	duos	unadjusted	rs838735	G	C	G	C	-0.0294	-0.0002	0.6157	0.6359	2	0.0018	0.9316	22497	2	0.0047	3.64e-10	1042540
t2d	lnbmi	paternal	duos	unadjusted	rs844215	C	T	C	T	0.0262	-0.0001	0.5867	0.5883	3	0.0017	0.9763	22497	3	0.0047	2.04e-08	1042540
t2d	lnbmi	paternal	duos	unadjusted	rs878017	G	A	G	A	-0.0348	0.0017	0.4591	0.4635	10	0.0017	0.3168	22497	10	0.0061	1.13e-08	845270
t2d	lnbmi	paternal	duos	unadjusted	rs890940	C	T	C	T	-0.0484	0.0034	0.7887	0.7772	5	0.002	0.09822	22497	5	0.0056	9.78e-18	1042540
t2d	lnbmi	paternal	duos	unadjusted	rs911300	G	A	G	A	0.0348	0.0007	0.5422	0.5649	20	0.0017	0.6997	22497	20	0.0046	5.19e-14	1042540
t2d	lnbmi	paternal	duos	unadjusted	rs9316500	G	T	G	T	-0.0473	-0.005	0.2924	0.2563	13	0.0019	0.00937	22497	13	0.0051	9.97e-21	1042540
t2d	lnbmi	paternal	duos	unadjusted	rs9319382	C	T	C	T	0.0276	0.0004	0.6786	0.6693	13	0.0018	0.805	22497	13	0.005	2.87e-08	1042540
t2d	lnbmi	paternal	duos	unadjusted	rs9368112	C	T	C	T	-0.0259	-0.0022	0.4753	0.4799	6	0.0017	0.1837	22497	6	0.0047	2.69e-08	1042540
t2d	lnbmi	paternal	duos	unadjusted	rs9379084	G	A	G	A	0.0747	0.0022	0.8803	0.9143	6	0.0031	0.4841	22497	6	0.0077	3.7e-22	1039830
t2d	lnbmi	paternal	duos	unadjusted	rs9383649	G	A	G	A	0.0329	0.0026	0.4192	0.4068	6	0.0017	0.1273	22497	6	0.0046	1.06e-12	1042540
t2d	lnbmi	paternal	duos	unadjusted	rs9555581	C	T	C	T	0.0296	0.0018	0.6102	0.6196	13	0.0017	0.3014	22497	13	0.0047	3.72e-10	1042540
t2d	lnbmi	paternal	duos	unadjusted	rs9563574	C	T	C	T	-0.0406	-0.0042	0.177	0.1888	13	0.0022	0.05258	22497	13	0.006	1.64e-11	1042540
t2d	lnbmi	paternal	duos	unadjusted	rs980183	G	A	G	A	0.0363	0.0007	0.3942	0.3935	2	0.0017	0.6813	22497	2	0.0047	1.02e-14	1042540
t2d	lnbmi	paternal	duos	unadjusted	rs9852406	C	T	C	T	-0.0375	-0.0022	0.7464	0.74	3	0.0019	0.2465	22497	3	0.0052	8.96e-13	1042540
t2d	lnbmi	paternal	duos	unadjusted	rs9854769	G	A	G	A	0.1075	-0.0023	0.319	0.2913	3	0.0019	0.2227	22497	3	0.0049	1.06e-107	1042540
t2d	lnbmi	paternal	duos	unadjusted	rs9873519	C	T	C	T	-0.0375	-0.0026	0.466	0.4139	3	0.0017	0.1294	22497	3	0.0046	3.58e-16	1042540
t2d	lnbmi	paternal	duos	unadjusted	rs9873618	G	A	G	A	0.0581	-0.0015	0.7094	0.6891	3	0.0018	0.411	22497	3	0.0051	2.41e-30	1042540
t2d	lnbmi	paternal	duos	unadjusted	rs9927842	C	T	C	T	-0.0375	-0.0009	0.8384	0.853	16	0.0024	0.6973	22497	16	0.0065	6.84e-09	1042540
t2d	lncrp	paternal	duos	unadjusted	rs10097617	C	T	C	T	-0.0374	-0.0012	0.5196	0.4723	8	0.0109	0.9122	19565	8	0.0045	1.93e-16	1042540
t2d	lncrp	paternal	duos	unadjusted	rs10137475	G	A	G	A	0.0255	-0.0021	0.4257	0.4449	14	0.011	0.846	19565	14	0.0047	4.43e-08	1042540
t2d	lncrp	paternal	duos	unadjusted	rs10145154	C	T	C	T	-0.0546	-0.0266	0.7838	0.8103	14	0.0139	0.05478	19565	14	0.0056	1.06e-22	1042540
t2d	lncrp	paternal	duos	unadjusted	rs10188334	C	T	C	T	0.0503	0.03	0.8277	0.8357	2	0.0148	0.04254	19565	2	0.0062	7.76e-16	1042540
t2d	lncrp	paternal	duos	unadjusted	rs10240790	G	A	G	A	0.0279	-0.0339	0.7043	0.7303	7	0.0123	0.005689	19565	7	0.0051	4.69e-08	1042540
t2d	lncrp	paternal	duos	unadjusted	rs10404726	C	T	C	T	0.0277	-0.0147	0.5305	0.5261	19	0.0109	0.1773	19565	19	0.0047	2.73e-09	1042540
t2d	lncrp	paternal	duos	unadjusted	rs10406327	G	C	G	C	-0.037	-0.0017	0.4754	0.4951	19	0.0108	0.8731	19565	19	0.0046	8.75e-16	1042540
t2d	lncrp	paternal	duos	unadjusted	rs10407429	G	A	G	A	0.0539	0.0179	0.5785	0.5426	19	0.0109	0.1022	19565	19	0.0047	4.79e-31	1042540
t2d	lncrp	paternal	duos	unadjusted	rs10471048	G	C	G	C	0.0337	-0.0046	0.3487	0.3367	4	0.0116	0.6882	19565	4	0.0048	2.31e-12	1042540
t2d	lncrp	paternal	duos	unadjusted	rs10490871	G	A	G	A	0.0272	0.008	0.3694	0.3868	3	0.0112	0.4745	19565	3	0.0047	6.58e-09	1042540
t2d	lncrp	paternal	duos	unadjusted	rs1059592	G	A	G	A	-0.0269	0.0016	0.6463	0.6504	8	0.0115	0.8885	19565	8	0.0048	2.4e-08	1042540
t2d	lncrp	paternal	duos	unadjusted	rs10750397	G	A	G	A	-0.048	-0.0001	0.7102	0.7066	11	0.0119	0.9954	19565	11	0.0051	1.01e-20	1042540
t2d	lncrp	paternal	duos	unadjusted	rs10771372	C	T	C	T	0.0721	-0.0141	0.8049	0.8005	12	0.0135	0.2974	19565	12	0.0058	2.2e-35	1042540
t2d	lncrp	paternal	duos	unadjusted	rs10771813	C	A	C	A	0.0259	-0.0099	0.5442	0.556	12	0.0112	0.3747	19565	12	0.0047	2.6e-08	1042540
t2d	lncrp	paternal	duos	unadjusted	rs10811661	C	T	C	T	-0.1379	-0.0018	0.1717	0.1711	9	0.0144	0.9032	19565	9	0.0061	8.14e-112	1042540
t2d	lncrp	paternal	duos	unadjusted	rs10821311	G	A	G	A	-0.0358	-0.0018	0.681	0.6739	9	0.0117	0.8767	19565	9	0.0049	4e-13	1042540
t2d	lncrp	paternal	duos	unadjusted	rs10841868	G	T	G	T	0.0315	-0.0001	0.7394	0.7506	12	0.0126	0.9963	19565	12	0.0052	1.65e-09	1042540
t2d	lncrp	paternal	duos	unadjusted	rs10915188	G	A	G	A	-0.029	0.0026	0.4153	0.4315	1	0.011	0.8112	19565	1	0.0046	3.69e-10	1042540
t2d	lncrp	paternal	duos	unadjusted	rs10937721	G	C	G	C	-0.0835	-0.0004	0.412	0.4196	4	0.0111	0.9736	19565	4	0.0047	6.31e-70	1042540
t2d	lncrp	paternal	duos	unadjusted	rs10938398	G	A	G	A	-0.0425	-0.0158	0.5687	0.6024	4	0.0112	0.1569	19565	4	0.0046	3.91e-20	1042540
t2d	lncrp	paternal	duos	unadjusted	rs10963942	G	A	G	A	0.0371	-0.0057	0.3965	0.3881	9	0.0111	0.6088	19565	9	0.0047	4.49e-15	1042540
t2d	lncrp	paternal	duos	unadjusted	rs10974438	C	A	C	A	0.047	0.001	0.3556	0.3494	9	0.0115	0.9304	19565	9	0.0048	8.99e-23	1042540
t2d	lncrp	paternal	duos	unadjusted	rs10998304	C	T	C	T	0.0306	-0.0027	0.4517	0.4619	10	0.0109	0.8047	19565	10	0.0045	1.77e-11	1042540
t2d	lncrp	paternal	duos	unadjusted	rs11038672	G	C	G	C	-0.0294	0.0023	0.5238	0.5215	11	0.011	0.8332	18732	11	0.0046	1.04e-10	1042540
t2d	lncrp	paternal	duos	unadjusted	rs1111875	C	T	C	T	0.0923	0.0042	0.5924	0.5664	10	0.0109	0.6989	19565	10	0.0046	5.21e-89	1042540
t2d	lncrp	paternal	duos	unadjusted	rs11129735	G	A	G	A	-0.026	-0.0191	0.5383	0.5103	3	0.011	0.08125	19565	3	0.0046	1.53e-08	1042540
t2d	lncrp	paternal	duos	unadjusted	rs11155073	C	T	C	T	-0.0304	0.0063	0.579	0.5868	6	0.0111	0.5698	19565	6	0.0046	4.43e-11	1042540
t2d	lncrp	paternal	duos	unadjusted	rs11201999	C	T	C	T	0.0259	-0.0078	0.5369	0.582	10	0.011	0.4813	19565	10	0.0045	1.25e-08	1042540
t2d	lncrp	paternal	duos	unadjusted	rs11257655	C	T	C	T	-0.0907	-0.0016	0.7809	0.7988	10	0.0136	0.9085	19565	10	0.0074	7.25e-35	845270
t2d	lncrp	paternal	duos	unadjusted	rs1127215	C	T	C	T	0.043	-0.028	0.5853	0.5629	1	0.011	0.01096	19565	1	0.0046	1.93e-20	1042540
t2d	lncrp	paternal	duos	unadjusted	rs113036477	C	T	C	T	0.0715	0.0141	0.9381	0.9195	12	0.0201	0.482	19565	12	0.0099	4.09e-13	1042540
t2d	lncrp	paternal	duos	unadjusted	rs114136102	C	T	C	T	0.072	-0.0104	0.0397	0.0404	5	0.0274	0.7055	19565	5	0.012	2.05e-09	1042540
t2d	lncrp	paternal	duos	unadjusted	rs11558471	G	A	G	A	-0.1031	0.0018	0.3163	0.3138	8	0.0118	0.8764	19565	8	0.0049	3.98e-98	1042540
t2d	lncrp	paternal	duos	unadjusted	rs11602873	T	A	T	A	-0.0976	0.0046	0.1563	0.177	11	0.0143	0.7494	19565	11	0.0064	8.91e-52	1042540
t2d	lncrp	paternal	duos	unadjusted	rs11616380	G	T	G	T	0.0793	-0.0078	0.7206	0.7184	13	0.0119	0.5112	19565	13	0.0051	7.99e-54	1042540
t2d	lncrp	paternal	duos	unadjusted	rs11657964	G	A	G	A	-0.0589	-0.0018	0.5957	0.6086	17	0.0111	0.869	19565	17	0.0047	1.23e-36	1042540
t2d	lncrp	paternal	duos	unadjusted	rs11708067	G	A	G	A	-0.0782	0.0002	0.2286	0.2327	3	0.0128	0.9897	19565	3	0.0055	1.5e-46	1042540
t2d	lncrp	paternal	duos	unadjusted	rs117316450	G	C	G	C	0.1308	-0.0083	0.0188	0.0131	11	0.0509	0.8701	19565	11	0.0178	2.07e-13	1041220
t2d	lncrp	paternal	duos	unadjusted	rs11759026	G	A	G	A	0.0646	-0.0038	0.2307	0.2437	6	0.0128	0.769	19565	6	0.0073	6.68e-19	845270
t2d	lncrp	paternal	duos	unadjusted	rs11793831	G	T	G	T	-0.0274	0.0077	0.5949	0.5816	9	0.0111	0.4861	19565	9	0.0047	4.21e-09	1042540
t2d	lncrp	paternal	duos	unadjusted	rs11830243	C	T	C	T	-0.0442	-0.028	0.887	0.8933	12	0.0178	0.1156	19565	12	0.0074	2.1e-09	1042540
t2d	lncrp	paternal	duos	unadjusted	rs11870735	C	T	C	T	-0.0339	-0.0099	0.8178	0.8387	17	0.015	0.5111	19565	17	0.006	1.68e-08	1042540
t2d	lncrp	paternal	duos	unadjusted	rs11940813	G	A	G	A	0.0371	-0.0045	0.137	0.1666	4	0.0146	0.7602	19565	4	0.0067	2.65e-08	1042540
t2d	lncrp	paternal	duos	unadjusted	rs11967262	G	C	G	C	0.0365	0.0042	0.4877	0.4735	6	0.011	0.7059	18732	6	0.0046	2.23e-15	1042540
t2d	lncrp	paternal	duos	unadjusted	rs12001437	C	T	C	T	0.0339	0.0045	0.3727	0.3633	9	0.0113	0.6924	19565	9	0.0047	6.27e-13	1042540
t2d	lncrp	paternal	duos	unadjusted	rs12263348	C	T	C	T	-0.0282	0.008	0.6615	0.6597	10	0.0115	0.4885	19565	10	0.0049	7.77e-09	1042540
t2d	lncrp	paternal	duos	unadjusted	rs12305809	G	A	G	A	0.0333	0.0064	0.6065	0.6412	12	0.0114	0.5743	19565	12	0.0047	1.45e-12	1042540
t2d	lncrp	paternal	duos	unadjusted	rs12463719	G	A	G	A	-0.0319	0.0122	0.7183	0.7626	2	0.0129	0.3466	19565	2	0.0052	6.15e-10	1042540
t2d	lncrp	paternal	duos	unadjusted	rs12505942	C	T	C	T	-0.0298	-0.0064	0.3385	0.3688	4	0.0113	0.572	19565	4	0.0048	7.03e-10	1042540
t2d	lncrp	paternal	duos	unadjusted	rs12509379	G	T	G	T	-0.0312	-0.0049	0.7883	0.7378	4	0.0125	0.6963	19565	4	0.0056	2.66e-08	1042540
t2d	lncrp	paternal	duos	unadjusted	rs12519500	C	A	C	A	0.038	0.0071	0.6537	0.5963	5	0.0111	0.5235	19565	5	0.0048	1.76e-15	1042540
t2d	lncrp	paternal	duos	unadjusted	rs1260326	C	T	C	T	0.0638	-0.0379	0.5946	0.6664	2	0.0115	0.001009	19565	2	0.0047	2.55e-42	1035400
t2d	lncrp	paternal	duos	unadjusted	rs12625671	C	T	C	T	0.0653	-0.0178	0.1135	0.1119	20	0.0174	0.3065	19565	20	0.0074	6.74e-19	1042540
t2d	lncrp	paternal	duos	unadjusted	rs12741141	G	C	G	C	0.0395	-0.0119	0.3615	0.3633	1	0.0115	0.3008	19565	1	0.0048	1.37e-16	1042540
t2d	lncrp	paternal	duos	unadjusted	rs12820906	G	A	G	A	-0.0433	0	0.2436	0.2403	12	0.0127	0.9989	19565	12	0.0055	2.21e-15	1042540
t2d	lncrp	paternal	duos	unadjusted	rs12823740	C	A	C	A	0.041	-0.0004	0.6614	0.6606	12	0.0115	0.9744	19565	12	0.0048	1.48e-17	1042540
t2d	lncrp	paternal	duos	unadjusted	rs12890750	G	T	G	T	0.0284	0.0021	0.6392	0.6363	14	0.0113	0.8536	19565	14	0.0048	2.84e-09	1042540
t2d	lncrp	paternal	duos	unadjusted	rs12910361	G	A	G	A	0.0716	0.002	0.6982	0.6913	15	0.0118	0.8652	19565	15	0.0051	2.97e-44	1042540
t2d	lncrp	paternal	duos	unadjusted	rs12920022	T	A	T	A	-0.0391	-0.0014	0.8397	0.8379	16	0.0151	0.9244	19565	16	0.0065	2.26e-09	1042540
t2d	lncrp	paternal	duos	unadjusted	rs13237518	C	A	C	A	-0.0292	0.023	0.5858	0.5738	7	0.011	0.03622	19565	7	0.0047	7.73e-10	1042540
t2d	lncrp	paternal	duos	unadjusted	rs13262861	C	A	C	A	0.1016	0.0032	0.8238	0.852	8	0.0155	0.8349	19565	8	0.0063	2.84e-59	1042540
t2d	lncrp	paternal	duos	unadjusted	rs13389219	C	T	C	T	0.0648	0.0009	0.6033	0.6008	2	0.0112	0.9346	19565	2	0.0047	7.35e-44	1042540
t2d	lncrp	paternal	duos	unadjusted	rs13414140	C	T	C	T	0.1183	-0.0265	0.8858	0.9072	2	0.019	0.1618	19565	2	0.0072	4.31e-60	1042540
t2d	lncrp	paternal	duos	unadjusted	rs1412234	C	T	C	T	0.044	0.0252	0.3192	0.3096	9	0.0117	0.03177	19565	9	0.0049	4e-19	1042540
t2d	lncrp	paternal	duos	unadjusted	rs1421085	C	T	C	T	0.1177	0.0126	0.4142	0.4195	16	0.011	0.2529	19565	16	0.0046	5.63e-144	1042540
t2d	lncrp	paternal	duos	unadjusted	rs1449348	C	T	C	T	0.0448	0.0224	0.8585	0.8493	3	0.0153	0.141	19565	3	0.0065	6.64e-12	1042540
t2d	lncrp	paternal	duos	unadjusted	rs1475655	T	A	T	A	-0.0436	-0.0034	0.2527	0.2383	13	0.0129	0.7899	19565	13	0.0053	2.47e-16	1042540
t2d	lncrp	paternal	duos	unadjusted	rs1493694	C	T	C	T	-0.0705	-0.0165	0.8928	0.8813	1	0.0175	0.3438	19565	1	0.0073	6.51e-22	1042540
t2d	lncrp	paternal	duos	unadjusted	rs1513272	C	T	C	T	0.0811	-0.0011	0.5087	0.5379	7	0.0109	0.9224	19565	7	0.0045	3.97e-71	1042540
t2d	lncrp	paternal	duos	unadjusted	rs1531583	G	T	G	T	-0.0994	0.0004	0.9553	0.945	4	0.0241	0.9875	19565	4	0.0112	7.06e-19	1039830
t2d	lncrp	paternal	duos	unadjusted	rs1562398	G	C	G	C	0.041	-0.0157	0.4169	0.4034	7	0.0112	0.1611	19565	7	0.0047	1.99e-18	1042540
t2d	lncrp	paternal	duos	unadjusted	rs1573090	G	T	G	T	-0.0446	0.0139	0.4648	0.444	6	0.0109	0.2039	19565	6	0.0046	3.88e-22	1042540
t2d	lncrp	paternal	duos	unadjusted	rs17035289	C	T	C	T	0.0428	0.0061	0.1708	0.1618	4	0.0148	0.6831	19565	4	0.0062	5.71e-12	1042540
t2d	lncrp	paternal	duos	unadjusted	rs17036160	C	T	C	T	0.1028	-0.0287	0.8796	0.863	3	0.0159	0.07184	19565	3	0.0071	3.04e-47	1042540
t2d	lncrp	paternal	duos	unadjusted	rs1705263	C	A	C	A	0.0398	0.0033	0.5688	0.5427	12	0.0109	0.7597	19565	12	0.0046	1.22e-17	1042540
t2d	lncrp	paternal	duos	unadjusted	rs17294565	C	A	C	A	0.0274	0.0187	0.3813	0.3774	8	0.0112	0.09547	19565	8	0.0047	4.74e-09	1042540
t2d	lncrp	paternal	duos	unadjusted	rs17354348	G	A	G	A	-0.0294	0.0002	0.2583	0.2315	2	0.0129	0.9851	19565	2	0.0053	2.99e-08	1042540
t2d	lncrp	paternal	duos	unadjusted	rs174541	C	T	C	T	-0.0292	0.002	0.354	0.3752	11	0.0113	0.8627	19565	11	0.0048	8.63e-10	1042540
t2d	lncrp	paternal	duos	unadjusted	rs17522122	G	T	G	T	-0.0343	0.0087	0.5238	0.5369	14	0.0109	0.4254	19565	14	0.0046	1.27e-13	1042540
t2d	lncrp	paternal	duos	unadjusted	rs17624303	C	T	C	T	0.0285	0.0046	0.7247	0.737	2	0.0125	0.7147	19565	2	0.0052	4.88e-08	1042540
t2d	lncrp	paternal	duos	unadjusted	rs17684074	G	C	G	C	0.0312	-0.0236	0.7389	0.7253	18	0.0123	0.05497	19565	18	0.0053	4.12e-09	1042540
t2d	lncrp	paternal	duos	unadjusted	rs1783541	C	T	C	T	-0.0484	-0.0012	0.7972	0.805	11	0.0137	0.9288	19565	11	0.0057	3.89e-17	1042540
t2d	lncrp	paternal	duos	unadjusted	rs1872635	G	A	G	A	-0.0282	-0.011	0.3136	0.3204	12	0.0117	0.3481	19565	12	0.0049	1.28e-08	1042540
t2d	lncrp	paternal	duos	unadjusted	rs1968204	C	T	C	T	-0.0566	-0.0096	0.893	0.896	7	0.0178	0.5916	19565	7	0.008	1.08e-12	1042540
t2d	lncrp	paternal	duos	unadjusted	rs2011603	G	A	G	A	-0.0383	-0.0187	0.2752	0.2488	4	0.0129	0.1458	19565	4	0.0052	1.59e-13	1042540
t2d	lncrp	paternal	duos	unadjusted	rs2033159	C	A	C	A	0.0352	-0.0044	0.2341	0.2175	2	0.0134	0.7417	19565	2	0.0057	4.9e-10	1042540
t2d	lncrp	paternal	duos	unadjusted	rs2055997	G	A	G	A	0.0313	0.0112	0.7014	0.6991	4	0.0119	0.3461	19565	4	0.0051	6.53e-10	1042540
t2d	lncrp	paternal	duos	unadjusted	rs2080090	T	A	T	A	-0.0525	-0.0101	0.8116	0.7974	17	0.0135	0.4516	19565	17	0.0059	7.84e-19	1042540
t2d	lncrp	paternal	duos	unadjusted	rs2103132	G	C	G	C	-0.0319	-0.0037	0.749	0.7703	7	0.0129	0.7747	19565	7	0.0053	1.88e-09	1042540
t2d	lncrp	paternal	duos	unadjusted	rs2115107	G	A	G	A	-0.0382	0.0035	0.6076	0.6152	19	0.0112	0.7529	19565	19	0.0047	8.45e-16	1039830
t2d	lncrp	paternal	duos	unadjusted	rs2191349	G	T	G	T	-0.0661	0.0025	0.461	0.4726	7	0.0108	0.8167	19565	7	0.0045	6.41e-48	1042540
t2d	lncrp	paternal	duos	unadjusted	rs2237895	C	A	C	A	0.0725	0.0117	0.4231	0.4477	11	0.0109	0.2849	19565	11	0.0047	2.73e-54	1042540
t2d	lncrp	paternal	duos	unadjusted	rs2250301	G	A	G	A	0.0322	-0.0087	0.7481	0.7365	10	0.0123	0.4788	19565	10	0.0053	1.27e-09	1042540
t2d	lncrp	paternal	duos	unadjusted	rs2268078	G	A	G	A	-0.0387	-0.0128	0.3447	0.3247	20	0.0117	0.2722	19565	20	0.0049	2.14e-15	1042540
t2d	lncrp	paternal	duos	unadjusted	rs2292662	C	T	C	T	0.0556	0.0213	0.8436	0.8477	3	0.015	0.155	19565	3	0.0065	7.64e-18	1042540
t2d	lncrp	paternal	duos	unadjusted	rs2297508	G	C	G	C	-0.0334	-0.014	0.632	0.6795	17	0.0117	0.2325	19565	17	0.0047	1.86e-12	1042540
t2d	lncrp	paternal	duos	unadjusted	rs2410767	G	C	G	C	-0.0325	-0.0207	0.2211	0.1992	5	0.0137	0.1319	19565	5	0.0056	6.79e-09	1042540
t2d	lncrp	paternal	duos	unadjusted	rs243018	G	C	G	C	0.056	0.0237	0.463	0.4431	2	0.011	0.0316	19565	2	0.0046	1.52e-33	1042540
t2d	lncrp	paternal	duos	unadjusted	rs256904	T	A	T	A	0.0692	-0.001	0.7297	0.7384	5	0.0124	0.9375	19565	5	0.0053	2.55e-39	1042540
t2d	lncrp	paternal	duos	unadjusted	rs2583921	C	A	C	A	0.0954	0.0041	0.0922	0.0894	12	0.0191	0.8292	19565	12	0.008	8.98e-33	1042540
t2d	lncrp	paternal	duos	unadjusted	rs2613503	C	A	C	A	-0.0392	-0.0167	0.1988	0.1982	1	0.0137	0.2226	19565	1	0.006	7.48e-11	1042540
t2d	lncrp	paternal	duos	unadjusted	rs2658746	C	T	C	T	0.0303	-0.0181	0.3897	0.4016	18	0.011	0.1005	19565	18	0.0047	9.89e-11	1042540
t2d	lncrp	paternal	duos	unadjusted	rs2725371	G	A	G	A	-0.0371	-0.0085	0.6895	0.7353	8	0.0123	0.491	19565	8	0.0051	2.14e-13	1042540
t2d	lncrp	paternal	duos	unadjusted	rs2732480	C	A	C	A	0.0337	0.0132	0.5648	0.5451	12	0.011	0.2309	19565	12	0.0046	3.05e-13	1042540
t2d	lncrp	paternal	duos	unadjusted	rs2733289	C	T	C	T	0.0301	0.0019	0.4775	0.4996	12	0.0109	0.8597	19565	12	0.0046	3.98e-11	1042540
t2d	lncrp	paternal	duos	unadjusted	rs2796441	G	A	G	A	0.0589	-0.0196	0.5906	0.5817	9	0.011	0.0741	19565	9	0.0047	9.96e-37	1042540
t2d	lncrp	paternal	duos	unadjusted	rs2908286	C	T	C	T	-0.0683	-0.0046	0.8287	0.8414	7	0.0149	0.7593	19565	7	0.0061	2.64e-29	1042540
t2d	lncrp	paternal	duos	unadjusted	rs2933211	G	A	G	A	-0.0268	-0.0083	0.499	0.5332	14	0.011	0.4517	19565	14	0.0046	6.24e-09	1042540
t2d	lncrp	paternal	duos	unadjusted	rs2972145	C	T	C	T	0.09	-0.0043	0.6354	0.6022	2	0.0111	0.6992	19565	2	0.0048	7.45e-80	1042540
[truncated: 5,991,334 more chars]
